# Transcriptomic Profiling of the Amygdala of Children with Autism Spectrum Disorder

**DOI:** 10.64898/2026.03.04.26347554

**Authors:** Jobin Babu, Ayushi Lal, Lavanya Challagundla, Obie Allen, Madeline Griffin, Barbara Gisabella, Harry Pantazopoulos

## Abstract

A growing number of studies point to a key role of the amygdala in Autism Spectrum Disorders (ASD). The amygdala is involved in several processes in ASD including emotional valence, facial recognition, regulation of social learning, empathy, and anxiety. Brain imaging and postmortem studies demonstrate altered amygdala development in children with ASD, associated with impairment in social behavior and anxiety. There is limited information regarding the molecular pathology of the amygdala in children with ASD. We conducted RNAseq profiling on postmortem amygdala samples from male children (4-14 yrs old) with ASD (n=8) and normotypic male children (n=6). Furthermore, we conducted drug repurposing analysis to identify compounds predicted to reverse the transcriptomic signatures identified in order to identify potential therapeutic targets for development of early intervention treatments. Full transcriptome gene expression profiling implicated molecular pathways involved in neuroimmune signaling, glycogen and carbohydrate metabolism, matrix metalloproteases, neurodevelopment, estrogen receptor signaling, and synaptic signaling. Targeted pathway analysis of the top 10% of differentially expressed genes implicated pathways involved in extracellular matrix organization, immune signaling, and synaptic signaling. Our drug repurposing analysis identified sleep modifying compounds and anti-inflammatory compounds including COX2 and GSK3 inhibitors amongst the top predicted therapeutic compound classifications. PDGF receptor tyrosine kinase inhibitors were identified as a top potential therapeutic mechanism of action. Our results point to alterations in immune signaling, extracellular matrix organization, and synaptic signaling in the amygdala of children with ASD. Furthermore, our results identified a number of potential therapeutic drug targets for development of early intervention strategies.

## Supplementary material for "Transcriptomic Profiling of the Amygdala of Children with Autism Spectrum Disorder": Babu et al Supplemental Tables (part 1 of 3)

### Sheet: STable 1  DEGs
Supplemental Table 1: Differentially Expressed Genes
Gene	SYMBOL	baseMean	log2FoldChange	lfcSE	stat	pvalue
ENSG00000225972	MTND1P23	48410.5	-7.16524	1.18089	-6.06769	1.29765e-09
ENSG00000234745	HLA-B	686.341	4.1352	0.834019	4.95816	7.11627e-07
ENSG00000230202	RPL29P4	116.6	-7.28536	1.4708	-4.95332	7.29572e-07
ENSG00000199480	RNA5SP389	70.8677	3.45101	0.781776	4.41433	1.01324e-05
ENSG00000127472	PLA2G5	325.077	1.40947	0.330055	4.27039	1.9513e-05
ENSG00000164296	TIGD6	189.659	1.25369	0.302609	4.14294	3.42888e-05
ENSG00000201185	RNA5SP202	117.519	3.24512	0.789702	4.1093	3.96866e-05
ENSG00000106123	EPHB6	1474.73	2.28985	0.564934	4.05331	5.04981e-05
ENSG00000228696	ARL17B	111.453	-1.55728	0.398211	-3.91068	9.20366e-05
ENSG00000225110	PNMA6F	547.558	-1.19102	0.310632	-3.83419	0.000125979
ENSG00000160886	LY6K	31.7573	3.59734	0.95104	3.78253	0.000155241
ENSG00000140749	IGSF6	14.4002	6.51452	1.78425	3.65112	0.000261104
ENSG00000237973	MTCO1P12	33233.1	-3.55656	0.974126	-3.65103	0.00026119
ENSG00000115977	AAK1	2966.45	-0.976238	0.267547	-3.64884	0.000263422
ENSG00000100058	CRYBB2P1	648.668	-1.85802	0.512512	-3.62533	0.000288595
ENSG00000204520	MICA	74.7286	2.53895	0.71611	3.54547	0.000391908
ENSG00000164167	6	229.262	0.511565	0.145506	3.51577	0.000438484
ENSG00000247627	MTND4P12	1903.32	-2.7058	0.771686	-3.50635	0.000454305
ENSG00000178031	ADAMTSL1	107.838	-1.55838	0.44552	-3.49789	0.000468957
ENSG00000168255	POLR2J3	1917.82	-0.779563	0.226145	-3.44718	0.000566472
ENSG00000142871	CCN1	790.495	1.72134	0.499673	3.44494	0.000571186
ENSG00000285791	ENSG00000285791	117.962	1.96738	0.57178	3.4408	0.000579995
ENSG00000278212	ENSG00000278212	18.1406	2.63255	0.777454	3.38612	0.000708879
ENSG00000159167	STC1	140.8	-1.41066	0.417669	-3.37747	0.000731566
ENSG00000130066	SAT1	3931.28	1.04425	0.312718	3.33926	0.00084001
ENSG00000105088	OLFM2	6873.9	0.60242	0.182995	3.29199	0.000994798
ENSG00000136235	GPNMB	348.666	1.9158	0.582148	3.29092	0.000998605
ENSG00000260081	MRFAP1P1	12.8874	-2.83484	0.867453	-3.268	0.0010831
ENSG00000164199	ADGRV1	3605.56	0.784735	0.240546	3.26231	0.00110508
ENSG00000091490	SEL1L3	635.564	0.849502	0.26224	3.23941	0.00119776
ENSG00000172987	HPSE2	167.137	1.9873	0.621538	3.1974	0.00138672
ENSG00000164187	LMBRD2	366.426	-0.893204	0.28051	-3.18422	0.00145147
ENSG00000178403	NEUROG2	40.7746	1.90284	0.604292	3.14887	0.00163901
ENSG00000091831	ESR1	48.2272	-3.07804	0.981386	-3.13642	0.00171023
ENSG00000087903	RFX2	502.07	1.01662	0.329028	3.08978	0.00200306
ENSG00000285839	ENSG00000285839	5.40261	-6.02653	1.96817	-3.062	0.00219867
ENSG00000219607	PPP1R3G	260.05	1.05585	0.34795	3.03448	0.00240947
ENSG00000124256	ZBP1	13.9396	4.65292	1.54049	3.02041	0.00252431
ENSG00000163885	CFAP100	53.7086	2.03027	0.676418	3.00151	0.00268646
ENSG00000228049	POLR2J2	228.845	-1.63832	0.547474	-2.99251	0.00276689
ENSG00000129654	FOXJ1	182.723	2.09079	0.711308	2.93936	0.00328896
ENSG00000124181	PLCG1	4879.03	0.44189	0.151269	2.92122	0.00348667
ENSG00000117228	GBP1	386.391	2.11464	0.729996	2.89678	0.00377012
ENSG00000188064	WNT7B	1589.5	0.92796	0.320771	2.89291	0.00381697
ENSG00000255769	GOLGA2P10	64.3833	0.992039	0.344274	2.88153	0.00395744
ENSG00000129472	RAB2B	666.887	-0.500993	0.174276	-2.8747	0.00404407
ENSG00000186205	MTARC1	437.587	0.619791	0.215681	2.87364	0.00405767
ENSG00000189143	CLDN4	13.7173	2.44467	0.851231	2.87192	0.00407987
ENSG00000184459	BPIFC	9.35709	3.10011	1.08141	2.86673	0.00414738
ENSG00000172361	CFAP53	90.2405	1.49869	0.523608	2.86224	0.0042066
ENSG00000164142	FHIP1A	354.132	2.96159	1.03497	2.86152	0.00421614
ENSG00000135094	SDS	643.166	1.10759	0.387742	2.8565	0.00428343
ENSG00000104951	IL4I1	19.0036	2.56284	0.89856	2.85217	0.00434225
ENSG00000034693	PEX3	196.095	-0.854264	0.299761	-2.84982	0.00437442
ENSG00000162772	ATF3	734.986	1.94155	0.682779	2.8436	0.00446073
ENSG00000214832	UPF3AP2	32.3476	-3.34202	1.17664	-2.84031	0.004507
ENSG00000187905	LRRC74B	26.3882	3.67613	1.29455	2.83969	0.00451575
ENSG00000183908	LRRC55	337.675	-0.76448	0.269697	-2.83459	0.00458846
ENSG00000134363	FST	96.7911	1.74996	0.617515	2.83388	0.00459868
ENSG00000133983	COX16	825.829	0.354657	0.125187	2.83303	0.00461097
ENSG00000174527	MYO1H	10.8771	-2.94817	1.04503	-2.82115	0.00478525
ENSG00000164066	INTU	833.023	0.882383	0.312982	2.81928	0.00481321
ENSG00000177519	RPRM	1529.98	-0.91137	0.324958	-2.80458	0.00503822
ENSG00000068976	PYGM	1928.54	0.773729	0.276524	2.79805	0.00514123
ENSG00000263528	IKBKE	126.195	-1.0679	0.381993	-2.79561	0.00518022
ENSG00000133065	SLC41A1	2006.76	0.439782	0.15739	2.79421	0.0052026
ENSG00000070729	CNGB1	814.463	-1.89178	0.677732	-2.79134	0.00524898
ENSG00000188536	HBA2	3521.83	1.46713	0.526848	2.78472	0.00535736
ENSG00000283149	ENSG00000283149	174.512	1.65209	0.593321	2.78448	0.00536139
ENSG00000214776	ENSG00000214776	64.4329	1.83853	0.661817	2.77801	0.00546935
ENSG00000156076	WIF1	2939.33	1.11173	0.402855	2.75962	0.00578693
ENSG00000237977	EIF4HP2	63.4504	1.50461	0.546267	2.75434	0.00588101
ENSG00000168306	ACOX2	230.69	0.769918	0.280591	2.74392	0.00607109
ENSG00000152595	MEPE	157.603	-1.74329	0.636157	-2.74035	0.00613733
ENSG00000087245	MMP2	248.616	1.00896	0.369016	2.73419	0.00625345
ENSG00000133433	GSTT2B	557.596	-1.39331	0.511524	-2.72385	0.00645259
ENSG00000213376	GAPDHP71	9.48695	2.16077	0.79535	2.71675	0.00659262
ENSG00000186710	CFAP73	62.4666	1.70369	0.628908	2.70897	0.0067492
ENSG00000086967	MYBPC2	27.7053	-2.47199	0.913568	-2.70587	0.00681264
ENSG00000122884	P4HA1	515.067	0.578857	0.213948	2.7056	0.0068182
ENSG00000275778	ENSG00000275778	22.7998	-8.10788	3.00425	-2.6988	0.00695896
ENSG00000182993	C12orf60	60.6613	0.899379	0.33358	2.69614	0.00701479
ENSG00000180815	MAP3K15	29.4062	-1.69884	0.631239	-2.69128	0.00711786
ENSG00000125740	FOSB	567.48	1.82679	0.679009	2.69038	0.00713709
ENSG00000169118	CSNK1G1	441.198	-0.389271	0.145128	-2.68226	0.00731269
ENSG00000120742	SERP1	1420.75	0.579074	0.216741	2.67173	0.00754611
ENSG00000164434	FABP7	2125.99	0.641979	0.240299	2.67158	0.0075494
ENSG00000188523	CFAP77	13.4434	3.71712	1.39138	2.67153	0.00755054
ENSG00000196296	ATP2A1	44.0145	-1.95924	0.734093	-2.66893	0.0076093
ENSG00000114349	GNAT1	14.4724	3.64071	1.3658	2.66563	0.00768449
ENSG00000134569	LRP4	4804.67	0.85413	0.32133	2.65811	0.00785804
ENSG00000111196	MAGOHB	163.152	0.601387	0.226294	2.65755	0.00787119
ENSG00000275074	NUDT18	409.777	-0.778884	0.293411	-2.65459	0.0079406
ENSG00000184154	LRRC51	565.033	0.564786	0.213444	2.64606	0.0081435
ENSG00000142188	TMEM50B	1573.04	0.851588	0.322361	2.64173	0.00824849
ENSG00000206559	ZCWPW2	32.8384	0.97305	0.368426	2.6411	0.00826378
ENSG00000204866	IGFL2	11.6008	2.5976	0.986861	2.63219	0.00848375
ENSG00000137752	CASP1	99.393	1.9057	0.724003	2.63217	0.00848419
ENSG00000267681	ENSG00000267681	5.60449	-2.12645	0.80888	-2.62888	0.00856658
ENSG00000180340	FZD2	117.059	0.818398	0.312456	2.61924	0.00881254
ENSG00000198690	FAN1	966.079	-0.724892	0.276865	-2.61821	0.00883918
ENSG00000158164	TMSB15A	14.7832	1.75269	0.66945	2.61811	0.00884182
ENSG00000155846	PPARGC1B	353.715	-0.965868	0.369603	-2.61326	0.00896826
ENSG00000116138	DNAJC16	555.135	-0.599083	0.2299	-2.60585	0.00916477
ENSG00000103995	CEP152	95.89	0.751119	0.288841	2.60046	0.00930999
ENSG00000169499	PLEKHA2	794.745	-0.944303	0.363635	-2.59685	0.00940841
ENSG00000026103	FAS	213.81	1.63731	0.630856	2.59538	0.00944858
ENSG00000260075	NSFP1	34.9247	-6.12163	2.3608	-2.59303	0.00951342
ENSG00000130589	HELZ2	663.624	1.97719	0.764483	2.58631	0.00970082
ENSG00000184949	FAM227A	205.882	0.995386	0.38502	2.58529	0.00972985
ENSG00000162482	AKR7A3	122.333	0.782855	0.303334	2.58084	0.00985608
ENSG00000174576	NPAS4	513.693	3.70142	1.43635	2.57696	0.00996742
ENSG00000152492	CCDC50	990.25	0.549732	0.21347	2.57522	0.0100177
ENSG00000250317	SMIM20	528.461	0.457721	0.177777	2.57469	0.0100329
ENSG00000126467	TSKS	13.1061	2.20937	0.859891	2.56936	0.0101886
ENSG00000278299	TBC1D3C	71.0284	-4.23701	1.65174	-2.56517	0.0103124
ENSG00000243244	STON1	83.2651	0.845644	0.331876	2.54807	0.010832
ENSG00000130377	ACSBG2	11.6224	1.91764	0.7529	2.54701	0.0108652
ENSG00000176054	RPL23P2	33.425	1.08925	0.427667	2.54695	0.0108668
ENSG00000149090	PAMR1	1164.07	0.785963	0.308594	2.54691	0.010868
ENSG00000171503	ETFDH	856.561	0.489389	0.192548	2.54165	0.0110331
ENSG00000275325	PDCD6IPP1	4.12302	-2.6244	1.03547	-2.5345	0.0112607
ENSG00000167613	LAIR1	39.3389	1.84084	0.727559	2.53015	0.0114013
ENSG00000237264	FTH1P11	6.90131	2.20054	0.870487	2.52794	0.0114735
ENSG00000185294	SPPL2C	8.17771	-3.59769	1.42624	-2.5225	0.0116523
ENSG00000136872	ALDOB	22.8042	2.35538	0.93497	2.5192	0.0117621
ENSG00000105852	PON3	91.7542	1.22452	0.486406	2.51748	0.0118197
ENSG00000115267	IFIH1	254.806	1.61572	0.642955	2.51296	0.0119722
ENSG00000170345	FOS	3587.17	1.72327	0.687129	2.50793	0.0121442
ENSG00000203797	DDO	136.863	0.844573	0.336962	2.50643	0.0121956
ENSG00000113494	PRLR	47.8322	-2.00599	0.801138	-2.50392	0.0122826
ENSG00000115541	HSPE1	2363.16	0.710146	0.283974	2.50074	0.0123933
ENSG00000133106	EPSTI1	146.462	1.72631	0.690488	2.50013	0.0124147
ENSG00000198663	C6orf89	4017.43	-0.234259	0.0939388	-2.49374	0.0126405
ENSG00000154451	GBP5	29.8701	2.26633	0.90919	2.49269	0.0126779
ENSG00000105486	LIG1	772.449	0.820238	0.32912	2.49222	0.0126948
ENSG00000184669	OR7E14P	12.8437	1.72593	0.692537	2.49218	0.012696
ENSG00000154928	EPHB1	808.832	0.729339	0.293199	2.48752	0.0128636
ENSG00000154930	ACSS1	4888.14	0.603586	0.242922	2.48469	0.0129663
ENSG00000196126	HLA-DRB1	157.476	3.63572	1.46387	2.48364	0.0130046
ENSG00000043591	ADRB1	296.412	0.924571	0.372427	2.48255	0.0130445
ENSG00000130876	SLC7A10	692.373	0.693113	0.279536	2.47952	0.0131561
ENSG00000259075	POC1B-GALNT4	21.6096	3.03713	1.22529	2.47871	0.013186
ENSG00000141294	LRRC46	68.7561	1.65416	0.667485	2.47819	0.013205
ENSG00000162139	NEU3	517.719	-0.541706	0.218597	-2.47811	0.0132082
ENSG00000172183	ISG20	241.405	2.07154	0.836532	2.47635	0.0132734
ENSG00000243317	STMP1	575.86	0.448631	0.181175	2.47622	0.013278
ENSG00000112679	DUSP22	1489.74	-0.355537	0.143731	-2.47362	0.0133751
ENSG00000107611	CUBN	148.949	1.21434	0.490981	2.47329	0.0133876
ENSG00000240563	L1TD1	5.20719	-3.16533	1.28153	-2.46997	0.0135125
ENSG00000100987	VSX1	80.8958	1.06855	0.433011	2.46773	0.0135974
ENSG00000172671	ZFAND4	114.636	0.44707	0.181335	2.46543	0.0136848
ENSG00000293268	ENSG00000293268	1293.65	0.594083	0.241126	2.46379	0.0137477
ENSG00000162814	SPATA17	33.226	1.30632	0.530287	2.46341	0.0137621
ENSG00000132530	XAF1	2072.75	1.25721	0.510635	2.46205	0.0138144
ENSG00000160888	IER2	1537.46	0.899124	0.366511	2.4532	0.0141593
ENSG00000198130	HIBCH	597.301	0.476102	0.194898	2.44282	0.0145729
ENSG00000257921	ENSG00000257921	11.3452	-3.59611	1.47238	-2.44238	0.0145907
ENSG00000161544	CYGB	916.963	-0.558257	0.228669	-2.44134	0.0146331
ENSG00000176771	NCKAP5	297.775	1.19252	0.490172	2.43286	0.0149803
ENSG00000132010	ZNF20	19.3349	-2.27747	0.936633	-2.43155	0.0150343
ENSG00000125885	MCM8	132.907	0.83547	0.345061	2.42122	0.0154684
ENSG00000204347	BTBD17	210.799	0.766889	0.318038	2.41131	0.0158951
ENSG00000196074	SYCP2	60.4875	1.11141	0.461932	2.406	0.0161281
ENSG00000169245	CXCL10	134.359	4.4638	1.85909	2.40107	0.0163474
ENSG00000164292	RHOBTB3	2086.1	0.61994	0.258259	2.40046	0.0163746
ENSG00000136110	CNMD	79.3012	0.995138	0.41498	2.39804	0.016483
ENSG00000151929	BAG3	2793.34	1.51107	0.631342	2.39342	0.016692
ENSG00000156239	N6AMT1	518.618	0.405556	0.169712	2.38967	0.0168636
ENSG00000239998	LILRA2	11.7851	3.20679	1.34265	2.38841	0.0169216
ENSG00000113716	HMGXB3	1672.55	-0.458498	0.191994	-2.38808	0.0169366
ENSG00000099957	P2RX6	202.627	-0.688336	0.288673	-2.38448	0.0171033
ENSG00000152670	DDX4	10.5707	-1.83642	0.770587	-2.38315	0.0171653
ENSG00000137473	TTC29	11.249	2.34029	0.983589	2.37933	0.0173439
ENSG00000282933	RHOXF1P3	11.4656	-1.78913	0.752411	-2.37786	0.0174133
ENSG00000153208	MERTK	891.899	0.742986	0.312511	2.37748	0.0174316
ENSG00000162614	NEXN	60.203	1.52766	0.642787	2.37663	0.0174718
ENSG00000204681	GABBR1	1018.67	-1.15154	0.484746	-2.37555	0.0175229
ENSG00000106868	SUSD1	250.407	-0.976831	0.412856	-2.36603	0.0179798
ENSG00000257103	LSM14A	953.548	0.599565	0.253795	2.3624	0.018157
ENSG00000243323	PTPRVP	16.4201	-1.12533	0.477099	-2.35869	0.0183393
ENSG00000168273	UQCC5	187.887	0.472395	0.200344	2.35791	0.0183779
ENSG00000115297	TLX2	5.09577	-3.13828	1.33373	-2.35301	0.0186219
ENSG00000143977	SNRPG	535.641	0.423847	0.180401	2.34947	0.0187999
ENSG00000121858	TNFSF10	393.909	1.83505	0.781772	2.3473	0.0189102
ENSG00000235109	ZSCAN31	172.043	1.42221	0.60641	2.34529	0.0190122
ENSG00000130222	GADD45G	376.623	1.27021	0.541608	2.34526	0.0190137
ENSG00000161939	RNASEK-C17orf49	70.4935	1.24659	0.531646	2.34478	0.0190384
ENSG00000241370	RPP21	90.0838	6.93768	2.96119	2.34287	0.0191362
ENSG00000186973	CFAP144	27.858	1.82372	0.778788	2.34174	0.0191941
ENSG00000170324	FRMPD2	627.195	1.30231	0.556143	2.34168	0.0191973
ENSG00000104814	MAP4K1	98.643	0.971536	0.415168	2.3401	0.0192786
ENSG00000203880	PCMTD2	931.921	0.546732	0.233654	2.33992	0.0192881
ENSG00000169297	NR0B1	65.7665	1.0322	0.441956	2.33552	0.0195165
ENSG00000274512	TBC1D3L	1488.69	1.24393	0.533017	2.33375	0.0196091
ENSG00000154328	NEIL2	488.872	-1.12087	0.480539	-2.33253	0.019673
ENSG00000165055	METTL2B	927.752	-0.439808	0.188601	-2.33195	0.0197035
ENSG00000179304	FAM156B	442.09	1.27856	0.549228	2.32793	0.019916
ENSG00000127578	WFIKKN1	248.625	-1.06708	0.460009	-2.3197	0.0203572
ENSG00000138286	FAM149B1	679.086	0.249692	0.107677	2.3189	0.0204006
ENSG00000213399	RPS2P17	11.9031	-2.29398	0.98932	-2.31874	0.020409
ENSG00000136826	KLF4	323.862	0.865035	0.373271	2.31744	0.0204796
ENSG00000131697	NPHP4	718.283	-0.350862	0.15147	-2.31638	0.0205378
ENSG00000180229	HERC2P3	1369.12	1.48148	0.639979	2.3149	0.0206186
ENSG00000140307	GTF2A2	509.282	0.505103	0.218468	2.31202	0.0207767
ENSG00000135899	SP110	449.729	1.24519	0.538754	2.31124	0.0208197
ENSG00000164976	MYORG	4146.19	0.670337	0.290174	2.31012	0.0208813
ENSG00000181192	DHTKD1	996.056	0.425247	0.184139	2.30938	0.0209223
ENSG00000213927	CCL27	37.7545	1.23481	0.534762	2.30909	0.0209388
ENSG00000112297	CRYBG1	38.7105	1.9221	0.832757	2.30811	0.020993
ENSG00000120738	EGR1	2137.7	1.25186	0.542883	2.30595	0.0211136
ENSG00000140955	ADAD2	294.674	1.77623	0.770311	2.30587	0.0211181
ENSG00000196139	AKR1C3	486.566	0.796431	0.345949	2.30216	0.0213259
ENSG00000160401	CFAP157	95.2347	2.48997	1.08311	2.2989	0.0215105
ENSG00000134873	CLDN10	1280.59	0.706847	0.30778	2.2966	0.0216418
ENSG00000150990	DHX37	508.657	-0.479111	0.208637	-2.29639	0.0216536
ENSG00000269720	CCDC194	57.2321	2.28776	0.996522	2.29574	0.0216907
ENSG00000155275	TRMT44	279.931	0.42859	0.186976	2.29222	0.0218932
ENSG00000102290	PCDH11X	279.294	-1.11021	0.484832	-2.28989	0.0220278
ENSG00000140488	CELF6	804.402	-0.509478	0.222502	-2.28976	0.022035
ENSG00000140839	CLEC18B	112.237	1.20582	0.5268	2.28895	0.0220822
ENSG00000072571	HMMR	14.8675	2.93453	1.28231	2.28848	0.0221098
ENSG00000080007	DDX43	21.3789	2.07801	0.908337	2.2877	0.0221548
ENSG00000179859	RNF227	211.213	0.503614	0.220216	2.28691	0.022201
ENSG00000103888	CEMIP	216.366	-1.09435	0.479002	-2.28464	0.0223337
ENSG00000142961	MOB3C	583.986	0.937999	0.410632	2.28428	0.022355
ENSG00000213889	PPM1N	86.4597	0.72291	0.316477	2.28424	0.0223573
ENSG00000261556	SMG1P7	89.2267	0.809274	0.35459	2.28228	0.022473
ENSG00000284862	CCDC39	37.7567	1.77707	0.778916	2.28146	0.022521
ENSG00000111880	RNGTT	286.674	-0.543346	0.238456	-2.27861	0.0226905
ENSG00000285733	ENSG00000285733	56.8749	1.05635	0.465155	2.27096	0.0231494
ENSG00000176845	METRNL	260.085	1.2153	0.535404	2.26988	0.0232146
ENSG00000283426	SMBD1P	20.188	-1.55765	0.686917	-2.2676	0.0233536
ENSG00000260643	ENSG00000260643	355.398	0.437797	0.19307	2.26756	0.0233559
ENSG00000163328	GPR155	1110.99	-0.361679	0.159549	-2.26688	0.0233973
ENSG00000087074	PPP1R15A	1954.64	0.862251	0.380679	2.26504	0.0235105
ENSG00000081087	OSTM1	422.947	-0.377902	0.166867	-2.26469	0.0235319
ENSG00000159216	RUNX1	120.622	1.59999	0.706622	2.26428	0.0235567
ENSG00000104447	TRPS1	478.225	0.580984	0.256634	2.26386	0.0235825
ENSG00000186193	SAPCD2	914.669	0.879205	0.38851	2.26302	0.0236344
ENSG00000119965	C10orf88	237.207	-0.631522	0.279197	-2.26192	0.0237023
ENSG00000197168	NEK5	120.063	0.747639	0.330817	2.25998	0.0238228
ENSG00000170892	TSEN34	56.8259	2.18177	0.965498	2.25974	0.0238374
ENSG00000143514	TP53BP2	2895.79	0.606324	0.268442	2.25868	0.0239034
ENSG00000125409	TEKT3	29.6213	1.43885	0.6378	2.25596	0.0240734
ENSG00000046889	PREX2	1094.83	0.651253	0.28888	2.2544	0.0241708
ENSG00000213672	NCKIPSD	1985.49	-0.378814	0.168175	-2.25251	0.0242903
ENSG00000156103	MMP16	286.223	0.584888	0.259929	2.25018	0.0244372
ENSG00000184305	CCSER1	47.5376	-1.29315	0.575863	-2.24558	0.0247307
ENSG00000140945	CDH13	2116.21	-1.60718	0.716474	-2.24319	0.0248848
ENSG00000004799	PDK4	881.096	0.925983	0.412851	2.2429	0.0249032
ENSG00000256407	ENSG00000256407	10.4895	1.47313	0.656874	2.24263	0.0249206
ENSG00000107949	BCCIP	1251.47	0.249546	0.111321	2.24168	0.024982
ENSG00000134539	KLRD1	26.0801	-1.84784	0.824581	-2.24095	0.0250295
ENSG00000111906	HDDC2	2813.51	0.34183	0.1526	2.24004	0.0250886
ENSG00000037757	MRI1	894.765	-0.399285	0.178347	-2.23881	0.0251683
ENSG00000170370	EMX2	704.861	0.688541	0.307689	2.23778	0.0252355
ENSG00000274588	DGKK	31.4984	-1.49844	0.670201	-2.23581	0.0253641
ENSG00000151465	CDC123	1199.44	-0.330744	0.148134	-2.23273	0.0255667
ENSG00000083635	NUFIP1	155.921	-0.460875	0.20644	-2.23249	0.0255824
ENSG00000127837	AAMP	3035.36	-0.283256	0.12689	-2.2323	0.0255951
ENSG00000140522	RLBP1	344.604	0.644391	0.289135	2.22869	0.0258346
ENSG00000080573	COL5A3	4561.92	0.561712	0.252063	2.22846	0.0258496
ENSG00000005100	DHX33	739.665	-0.316895	0.142345	-2.22625	0.0259974
ENSG00000280208	GGT4P	11.6364	-2.03045	0.912169	-2.22595	0.0260172
ENSG00000144191	CNGA3	19.363	-2.0603	0.926124	-2.22465	0.0261047
ENSG00000103522	IL21R	11.3173	-2.01234	0.904949	-2.2237	0.0261684
ENSG00000151474	FRMD4A	1587.46	0.299591	0.134755	2.22324	0.0261999
ENSG00000106689	LHX2	1856.93	0.806389	0.36306	2.22109	0.026345
ENSG00000187837	H1-2	314.938	1.29175	0.581701	2.22065	0.0263746
ENSG00000158373	H2BC5	129.102	0.831368	0.374508	2.21989	0.0264259
ENSG00000229833	PET100	1349.92	0.339133	0.152816	2.21923	0.0264712
ENSG00000215908	CROCCP2	191.074	-0.672764	0.303183	-2.219	0.0264867
ENSG00000233680	HNRNPA1P27	9.54513	2.15683	0.971998	2.21896	0.0264893
ENSG00000049449	RCN1	1805.57	0.576946	0.260053	2.21857	0.0265159
ENSG00000156973	PDE6D	1156.34	0.277342	0.125055	2.21777	0.0265707
ENSG00000180263	FGD6	378.699	0.598915	0.270143	2.21703	0.0266212
ENSG00000197748	CFAP43	127.995	0.954961	0.430923	2.21608	0.0266859
ENSG00000120802	TMPO	429.568	0.431864	0.195121	2.21331	0.026876
ENSG00000124215	CDH26	59.7275	1.06956	0.483245	2.21328	0.0268781
ENSG00000285218	ENSG00000285218	111.516	1.28457	0.580441	2.2131	0.0268911
ENSG00000162337	LRP5	532.279	0.989753	0.44733	2.21258	0.0269266
ENSG00000047644	WWC3	1106.63	0.537269	0.242937	2.21156	0.0269973
ENSG00000173041	ZNF680	171.465	0.742549	0.336148	2.20899	0.0271751
ENSG00000104611	SH2D4A	69.1248	1.02332	0.463375	2.20839	0.0272169
ENSG00000284461	ENSG00000284461	16.3428	-3.23836	1.46661	-2.20806	0.0272403
ENSG00000102760	RGCC	2144.65	0.82949	0.375669	2.20803	0.0272419
ENSG00000112773	TENT5A	181.238	0.956596	0.433256	2.20793	0.0272495
ENSG00000064309	CDON	201.243	-0.534361	0.242279	-2.20556	0.0274147
ENSG00000118579	MED28	1957.83	-0.355783	0.161536	-2.2025	0.0276298
ENSG00000215187	CIMIP2B	54.6604	1.62267	0.737812	2.1993	0.0278569
ENSG00000100711	ZFYVE21	3226.15	0.385337	0.17521	2.19929	0.0278576
ENSG00000075884	ARHGAP15	34.849	1.33371	0.606447	2.19922	0.0278622
ENSG00000106211	HSPB1	11435	1.45941	0.664047	2.19775	0.0279669
ENSG00000259286	ENSG00000259286	9.14244	2.21218	1.00704	2.19671	0.0280409
ENSG00000163132	MSX1	161.744	0.977663	0.445424	2.1949	0.0281706
ENSG00000078401	EDN1	456.379	1.53238	0.698515	2.19376	0.0282525
ENSG00000153162	BMP6	106.541	0.8493	0.38727	2.19304	0.0283044
ENSG00000175782	SLC35E3	754.7	-0.36945	0.168525	-2.19225	0.0283612
ENSG00000271810	ENSG00000271810	5.93268	2.57023	1.17246	2.19216	0.0283677
ENSG00000227345	PARG	372.665	-0.696995	0.318063	-2.19137	0.0284247
ENSG00000185070	FLRT2	1707.74	0.713173	0.325497	2.19103	0.0284499
ENSG00000197472	ZNF695	4.01296	-2.39756	1.09459	-2.19038	0.0284969
ENSG00000100342	APOL1	429.812	1.38851	0.63417	2.1895	0.0285609
ENSG00000203814	H2BC18	15.5315	1.44792	0.661305	2.18948	0.0285617
ENSG00000144230	GPR17	1887.04	1.12192	0.512711	2.1882	0.0286549
ENSG00000196337	CGB7	7.43941	-2.15986	0.988931	-2.18403	0.0289598
ENSG00000140563	MCTP2	16.7348	-2.10435	0.9637	-2.18362	0.0289903
ENSG00000183955	KMT5A	1682.63	0.37187	0.170388	2.18249	0.0290735
ENSG00000102858	MGRN1	3507.62	-0.291187	0.133447	-2.18204	0.0291064
ENSG00000109771	LRP2BP	390.243	0.751708	0.344676	2.18091	0.0291901
ENSG00000169860	P2RY1	423.149	0.77257	0.354433	2.17973	0.0292773
ENSG00000275064	PDE4DIPP5	5.54407	-2.73407	1.25488	-2.17874	0.029351
ENSG00000175697	GPR156	53.8895	0.723349	0.33215	2.17778	0.0294224
ENSG00000163879	DNALI1	673.763	0.713951	0.328173	2.17553	0.0295901
ENSG00000176887	SOX11	407.135	0.720666	0.331524	2.1738	0.0297204
ENSG00000143344	RGL1	2313.66	-0.380503	0.175206	-2.17174	0.0298751
ENSG00000114127	XRN1	304.625	0.769205	0.354209	2.17162	0.0298846
ENSG00000198848	CES1	20.8832	3.29768	1.51937	2.17043	0.0299745
ENSG00000185222	TCEAL9	585.712	0.773987	0.35719	2.16687	0.0302444
ENSG00000173110	HSPA6	71.0573	1.36828	0.63153	2.16662	0.030264
ENSG00000189058	APOD	10798	0.862875	0.39842	2.16574	0.0303309
ENSG00000179168	GGN	73.9285	1.06211	0.490899	2.1636	0.0304952
ENSG00000149089	APIP	466.62	0.624358	0.288772	2.16212	0.0306093
ENSG00000105894	PTN	7763.43	0.396158	0.183256	2.16177	0.0306357
ENSG00000156127	BATF	23.3829	2.47096	1.14403	2.15987	0.030783
ENSG00000169994	MYO7B	86.3345	1.15857	0.537418	2.1558	0.0310993
ENSG00000112031	MTRF1L	732.399	0.330119	0.153237	2.1543	0.0312169
ENSG00000183850	ZNF730	6.17359	-2.02796	0.941458	-2.15406	0.0312351
ENSG00000073734	ABCB11	6.12591	2.84832	1.32327	2.15248	0.0313593
ENSG00000036448	MYOM2	121.133	1.03276	0.479974	2.15171	0.0314204
ENSG00000105497	ZNF175	332.621	-0.444448	0.206558	-2.15169	0.0314221
ENSG00000149177	PTPRJ	1709	-0.37557	0.174559	-2.15153	0.0314343
ENSG00000131196	NFATC1	230.106	0.991854	0.461179	2.15069	0.0315005
ENSG00000137802	MAPKBP1	2251.46	-0.292297	0.135963	-2.14983	0.0315687
ENSG00000130208	APOC1	2606.84	1.10466	0.514285	2.14795	0.0317175
ENSG00000249590	ENSG00000249590	27.6777	1.2118	0.564418	2.14699	0.0317942
ENSG00000266524	GDF10	116.333	1.03675	0.483146	2.14582	0.0318872
ENSG00000198888	MT-ND1	1.0801e+06	1.13446	0.529058	2.14429	0.0320093
ENSG00000259417	CTXND1	2482.24	0.719282	0.33546	2.14417	0.0320195
ENSG00000134201	GSTM5	1680.4	0.900662	0.420356	2.14262	0.0321437
ENSG00000149792	MRPL49	1206.42	-0.34866	0.162751	-2.14229	0.0321698
ENSG00000166689	PLEKHA7	462.489	0.698833	0.326929	2.13757	0.0325517
ENSG00000115155	OTOF	864.878	-1.074	0.502779	-2.13613	0.0326685
ENSG00000164078	MST1R	47.9398	0.997469	0.467076	2.13556	0.0327152
ENSG00000129204	USP6	79.6801	1.5987	0.749468	2.13311	0.0329158
ENSG00000179833	SERTAD2	463.133	0.796206	0.373336	2.13268	0.0329511
ENSG00000164089	ETNPPL	6446.4	0.817846	0.38366	2.13169	0.033032
ENSG00000104081	BMF	84.8656	1.39399	0.654126	2.13108	0.0330826
ENSG00000090530	P3H2	144.528	0.808962	0.379756	2.13022	0.0331537
ENSG00000112110	MRPL18	1213.53	0.346854	0.162907	2.12915	0.0332421
ENSG00000186868	MAPT	255.498	-1.29465	0.608573	-2.12735	0.0333906
ENSG00000258659	TRIM34	32.4379	1.3415	0.63068	2.12707	0.0334139
ENSG00000108852	MPP2	3277.08	-0.316905	0.149061	-2.12601	0.0335024
ENSG00000091482	SMPX	6.24124	3.33175	1.56771	2.12523	0.033567
ENSG00000149257	SERPINH1	1377.86	1.44941	0.682262	2.12442	0.0336351
ENSG00000183273	CCDC60	11.4054	3.42287	1.61223	2.12307	0.0337483
ENSG00000285245	ENSG00000285245	8.65226	-3.71286	1.75016	-2.12144	0.0338845
ENSG00000189171	S100A13	3207.31	0.680042	0.320857	2.11945	0.0340521
ENSG00000140470	ADAMTS17	333.457	0.550248	0.259644	2.11924	0.0340704
ENSG00000242600	MBL1P	19.1466	-1.69432	0.801067	-2.11508	0.0344229
ENSG00000111405	ENDOU	201.532	0.638456	0.301952	2.11443	0.0344785
ENSG00000274750	H3C6	40.9905	1.76655	0.835774	2.11367	0.0345432
ENSG00000140675	SLC5A2	13.5195	-1.12989	0.534658	-2.11329	0.0345759
ENSG00000085365	SCAMP1	1041.15	-0.649365	0.307316	-2.11302	0.0345992
ENSG00000197265	GTF2E2	511.903	0.22057	0.10439	2.11294	0.0346059
ENSG00000267594	CYP4F24P	29.052	1.52631	0.722443	2.11271	0.0346256
ENSG00000261794	GOLGA8H	49.5591	1.15233	0.545673	2.11176	0.0347072
ENSG00000148737	TCF7L2	397.554	0.547768	0.259503	2.11083	0.0347867
ENSG00000087303	NID2	153.08	1.08182	0.512683	2.11012	0.034848
ENSG00000277639	CHD9NB	17.5068	2.20174	1.04363	2.10969	0.034885
ENSG00000168658	VWA3B	51.0036	1.56389	0.743332	2.10389	0.0353882
ENSG00000197405	C5AR1	118.242	1.14388	0.544321	2.10148	0.035599
ENSG00000185507	IRF7	113.007	3.00266	1.42958	2.10038	0.0356956
ENSG00000079156	OSBPL6	935.439	0.423134	0.201662	2.09823	0.0358846
ENSG00000091656	ZFHX4	477.82	0.458774	0.218801	2.09677	0.0360142
ENSG00000154310	TNIK	2145.89	0.460835	0.21986	2.09604	0.0360785
ENSG00000148943	LIN7C	478.159	0.412031	0.196612	2.09565	0.0361132
ENSG00000163492	CCDC141	14.3877	2.04795	0.977381	2.09535	0.0361402
ENSG00000171004	HS6ST2	321.257	-1.07787	0.514436	-2.09525	0.036149
ENSG00000171729	TMEM51	307.633	0.580464	0.27704	2.09523	0.0361502
ENSG00000089472	HEPH	1347.7	0.490508	0.234124	2.09508	0.036164
ENSG00000155256	ZFYVE27	2346.59	-0.291807	0.139437	-2.09275	0.0363711
ENSG00000254402	LRRC24	349.415	-0.443569	0.212006	-2.09224	0.0364166
ENSG00000170075	GPR37L1	8276.56	0.541237	0.259177	2.08829	0.0367714
ENSG00000149187	CELF1	3451.88	-0.337228	0.161498	-2.08812	0.0367867
ENSG00000292327	PPP2R3B	298.484	0.935328	0.448142	2.08713	0.0368768
ENSG00000092531	SNAP23	447.024	0.587927	0.281719	2.08693	0.0368947
ENSG00000160563	MED27	670.115	-0.332186	0.15921	-2.08647	0.0369359
ENSG00000106571	GLI3	666.398	0.756218	0.362777	2.08453	0.0371122
ENSG00000115252	PDE1A	1177.35	-0.653495	0.31369	-2.08325	0.0372281
ENSG00000259433	ENSG00000259433	8.72363	2.01491	0.96737	2.08287	0.0372627
ENSG00000257017	HP	50.4618	2.41209	1.15828	2.08248	0.0372986
ENSG00000137463	MGARP	63.0763	0.751606	0.360927	2.08243	0.0373031
ENSG00000198464	ZNF480	168.95	0.797409	0.382929	2.08239	0.0373066
ENSG00000064692	SNCAIP	272.949	0.483128	0.232124	2.08134	0.0374032
ENSG00000129595	EPB41L4A	296.037	0.808878	0.389027	2.07923	0.0375959
ENSG00000146433	TMEM181	1453.31	-0.32188	0.154979	-2.07693	0.0378083
ENSG00000135966	TGFBRAP1	675.212	-0.258313	0.124428	-2.07601	0.0378927
ENSG00000268903	ENSG00000268903	152.836	0.993225	0.478544	2.07552	0.0379388
ENSG00000188176	SMTNL2	36.8129	1.60319	0.77244	2.07548	0.0379417
ENSG00000198246	SLC29A3	335.761	0.564222	0.272266	2.07232	0.038236
ENSG00000168071	CCDC88B	567.803	0.82825	0.399951	2.07088	0.0383701
ENSG00000124587	PEX6	1585.03	0.502153	0.242558	2.07024	0.0384303
ENSG00000142227	EMP3	293.658	1.07629	0.52009	2.06943	0.0385057
ENSG00000154265	ABCA5	661.332	-0.436744	0.211342	-2.06653	0.0387785
ENSG00000167858	TEKT1	50.8359	1.72241	0.833693	2.066	0.0388284
ENSG00000116747	RO60	273.507	0.549923	0.266239	2.06552	0.0388734
ENSG00000003402	CFLAR	2273.8	0.630245	0.305147	2.06538	0.0388867
ENSG00000067177	PHKA1	871.65	0.74771	0.362074	2.06507	0.0389161
ENSG00000106049	HIBADH	514.063	0.316999	0.153739	2.06193	0.0392148
ENSG00000102181	CD99L2	6498.55	-0.415854	0.201783	-2.0609	0.0393128
ENSG00000122035	RASL11A	206.005	-0.712979	0.346012	-2.06056	0.0393452
ENSG00000119913	TECTB	10.4005	1.14332	0.554862	2.06054	0.0393465
ENSG00000107554	DNMBP	296.012	0.439963	0.213526	2.06046	0.0393542
ENSG00000156968	MPV17L	298.978	-0.944728	0.458555	-2.06023	0.0393765
ENSG00000170469	SPATA24	80.8307	0.448867	0.218054	2.05851	0.0395411
ENSG00000243071	RPL21P98	7.98095	-1.91736	0.931447	-2.05847	0.039545
ENSG00000127463	EMC1	1407.52	-0.381878	0.185587	-2.05767	0.0396215
ENSG00000124116	WFDC3	33.5743	1.63606	0.795363	2.05699	0.0396868
ENSG00000121210	TMEM131L	239.633	0.660829	0.32126	2.05699	0.0396874
ENSG00000095539	SEMA4G	573.986	-0.418146	0.203468	-2.0551	0.0398695
ENSG00000260170	ENSG00000260170	6.98305	-4.02481	1.95893	-2.05459	0.0399183
ENSG00000174442	ZWILCH	182.48	-1.10591	0.539381	-2.05034	0.0403317
ENSG00000287856	ENSG00000287856	82.8304	1.09342	0.533413	2.04986	0.0403778
ENSG00000013583	HEBP1	841.745	0.381558	0.186152	2.04971	0.0403927
ENSG00000117592	PRDX6	3982.29	0.425934	0.207883	2.04891	0.0404712
ENSG00000171793	CTPS1	607.401	-0.439535	0.214587	-2.04828	0.0405327
ENSG00000119969	HELLS	49.6057	0.854784	0.417595	2.04692	0.0406661
ENSG00000139668	WDFY2	1134.65	0.586289	0.2867	2.04496	0.0408589
ENSG00000174950	CD164L2	10.2366	1.63252	0.7984	2.04474	0.0408802
ENSG00000275163	ENSG00000275163	3.26946	-5.31084	2.59828	-2.04398	0.0409553
ENSG00000007237	GAS7	11278.3	-0.343543	0.168118	-2.04347	0.0410063
ENSG00000136457	CHAD	376.506	0.978678	0.478988	2.04322	0.0410306
ENSG00000160208	RRP1B	886.458	-0.253831	0.124249	-2.04293	0.0410592
ENSG00000122756	CNTFR	3147.33	0.694515	0.340058	2.04234	0.0411174
ENSG00000155085	AK9	205.992	0.458942	0.224735	2.04215	0.0411366
ENSG00000056487	PHF21B	495.695	0.644899	0.316026	2.04065	0.0412852
ENSG00000130827	PLXNA3	1424.57	0.673719	0.330165	2.04055	0.0412952
ENSG00000188517	COL25A1	143.369	-1.29002	0.632482	-2.03961	0.0413893
ENSG00000178394	HTR1A	189.812	-1.71243	0.839799	-2.0391	0.0414399
ENSG00000211592	IGKC	29.4223	1.75802	0.862203	2.03898	0.0414517
ENSG00000268089	GABRQ	982.051	-1.10541	0.542341	-2.03821	0.0415286
ENSG00000107593	PKD2L1	8.28646	1.84547	0.905679	2.03767	0.0415831
ENSG00000081052	COL4A4	90.1932	1.1299	0.554578	2.03741	0.0416091
ENSG00000162654	GBP4	490.207	1.35564	0.665482	2.03708	0.041642
ENSG00000122188	LAX1	4.81264	-2.25338	1.10665	-2.03621	0.0417288
ENSG00000135414	GDF11	2252.49	0.470343	0.231014	2.03599	0.0417514
ENSG00000170310	STX8	718.866	0.295474	0.145134	2.03587	0.0417636
ENSG00000159640	ACE	186.228	0.852581	0.418919	2.03519	0.0418317
ENSG00000147224	PRPS1	792.037	-0.614375	0.301887	-2.03511	0.0418394
ENSG00000111667	USP5	4158.17	-0.304298	0.149585	-2.03428	0.0419234
ENSG00000251247	ZNF345	127.303	0.480096	0.236145	2.03306	0.0420469
ENSG00000119927	GPAM	1229.04	0.688539	0.338814	2.0322	0.0421332
ENSG00000144824	PHLDB2	77.011	0.944237	0.464649	2.03215	0.0421382
ENSG00000111713	GYS2	4.59975	5.53575	2.72577	2.0309	0.0422653
ENSG00000205940	HSP90AB2P	7.54828	-1.37629	0.677743	-2.0307	0.0422855
ENSG00000115596	WNT6	33.4785	1.31739	0.649243	2.02911	0.0424469
ENSG00000163874	ZC3H12A	73.2363	1.4013	0.690715	2.02876	0.0424824
ENSG00000196233	LCOR	490.199	-0.636211	0.313619	-2.02861	0.0424979
ENSG00000185437	SH3BGR	503.081	0.709832	0.3501	2.02751	0.0426102
ENSG00000133124	IRS4	33.3286	-1.18411	0.584123	-2.02716	0.0426465
ENSG00000128731	HERC2	1703.38	-0.681798	0.336514	-2.02606	0.0427584
ENSG00000273542	H4C12	18.213	1.27809	0.631279	2.02461	0.0429074
ENSG00000168824	NSG1	1594.72	-0.691994	0.341944	-2.0237	0.0430007
ENSG00000066427	ATXN3	422.948	0.508697	0.251457	2.023	0.0430736
ENSG00000066027	PPP2R5A	1357.29	0.402297	0.19888	2.02281	0.0430927
ENSG00000060749	QSER1	257.697	0.393893	0.194791	2.02214	0.0431623
ENSG00000110436	SLC1A2	62687.6	0.67034	0.331627	2.02137	0.0432416
ENSG00000143801	PSEN2	741.748	-0.408558	0.20222	-2.02037	0.0433453
ENSG00000196218	RYR1	1997.12	0.593536	0.293826	2.02002	0.043381
ENSG00000186260	MRTFB	2590.32	-0.863153	0.427961	-2.0169	0.0437064
ENSG00000280893	ENSG00000280893	901.347	0.570443	0.282866	2.01666	0.0437313
ENSG00000112715	VEGFA	2292.65	0.479025	0.237636	2.0158	0.0438213
ENSG00000262902	MTCO1P40	1012.16	-2.62004	1.3	-2.01542	0.0438609
ENSG00000204304	PBX2	485.109	0.76601	0.380242	2.01453	0.0439537
ENSG00000135318	NT5E	671.919	0.739775	0.36726	2.01431	0.0439771
ENSG00000067082	KLF6	960.257	0.727101	0.361022	2.01401	0.0440086
ENSG00000144504	ANKMY1	307.836	-0.596616	0.296557	-2.01181	0.0442399
ENSG00000141664	ZCCHC2	547.583	0.390087	0.194059	2.01015	0.0444153
ENSG00000172728	FUT10	152.249	0.803583	0.399989	2.00901	0.0445356
ENSG00000163382	NAXE	2528.36	-0.34497	0.171722	-2.00889	0.0445487
ENSG00000152822	GRM1	392.201	-1.14592	0.570448	-2.0088	0.0445582
ENSG00000139645	ANKRD52	2894.07	-0.264949	0.131971	-2.00763	0.044683
ENSG00000099942	CRKL	3073.13	0.281322	0.14013	2.00758	0.0446883
ENSG00000171962	DRC3	132.074	1.10171	0.548789	2.00753	0.0446936
ENSG00000136044	APPL2	1592.39	0.389347	0.193974	2.00722	0.0447264
ENSG00000169814	BTD	741.758	0.50088	0.249792	2.00519	0.0449426
ENSG00000133773	CCDC59	296.467	0.405652	0.202334	2.00486	0.044978
ENSG00000230383	RPL6P19	8.0137	-2.02115	1.00964	-2.00186	0.0452994
ENSG00000231793	DOC2GP	5.47901	-1.6143	0.807244	-1.99977	0.0455256
ENSG00000174469	CNTNAP2	1225.82	-1.57857	0.789493	-1.99948	0.0455566
ENSG00000173193	PARP14	1004.91	1.1464	0.573648	1.99844	0.0456694
ENSG00000108932	SLC16A6	104.539	-0.974609	0.488087	-1.99679	0.0458477
ENSG00000103591	AAGAB	1026.27	-0.589791	0.295433	-1.99636	0.0458946
ENSG00000099875	MKNK2	2560.95	0.939243	0.470858	1.99475	0.0460703
ENSG00000184599	TAFA3	18.0398	-1.10542	0.55482	-1.99239	0.0463278
ENSG00000237433	RPSAP11	4.96985	2.57487	1.29264	1.99194	0.0463776
ENSG00000276231	PIK3R6	91.1317	0.757708	0.380467	1.99152	0.0464235
ENSG00000197951	ZNF71	339.937	-0.286517	0.143931	-1.99066	0.0465185
ENSG00000241399	CD302	219.181	0.675153	0.339479	1.98879	0.0467244
ENSG00000182185	RAD51B	52.559	0.640869	0.322393	1.98785	0.0468279
ENSG00000100376	FAM118A	821.043	0.834282	0.419728	1.98767	0.0468481
ENSG00000090857	PDPR	1595.14	0.479542	0.241309	1.98726	0.0468941
ENSG00000163817	SLC6A20	18.8367	-1.46731	0.739521	-1.98413	0.0472409
ENSG00000143851	PTPN7	68.018	2.06853	1.0432	1.98287	0.0473817
ENSG00000119723	COQ6	591.404	-0.324331	0.163731	-1.98087	0.0476056
ENSG00000165023	DIRAS2	1517.93	-0.980313	0.495423	-1.97874	0.0478455
ENSG00000170801	HTRA3	61.4151	1.18778	0.600375	1.9784	0.047884
ENSG00000159212	CLIC6	28.2576	1.66008	0.839163	1.97825	0.0479003
ENSG00000159307	SCUBE1	150.648	-1.65773	0.838801	-1.97631	0.0481192
ENSG00000031081	ARHGAP31	857.6	0.563054	0.28497	1.97584	0.0481728
ENSG00000180440	SERTM1	443.166	-1.26697	0.641527	-1.97492	0.0482771
ENSG00000145555	MYO10	4921.87	0.484576	0.245461	1.97414	0.0483653
ENSG00000113811	SELENOK	1656.83	0.532795	0.269888	1.97413	0.0483665
ENSG00000256463	SALL3	140.468	0.731113	0.370378	1.97397	0.0483855
ENSG00000205578	POM121B	19.2643	-2.53944	1.28703	-1.9731	0.048484
ENSG00000188501	LCTL	29.1117	1.12484	0.570448	1.97186	0.0486253
ENSG00000168505	GBX2	14.8274	-1.51862	0.770163	-1.97182	0.0486306
ENSG00000254415	SIGLEC14	38.7006	2.24234	1.13734	1.97156	0.0486597
ENSG00000113812	ACTR8	505.407	0.436961	0.221669	1.97123	0.0486974
ENSG00000158428	CATIP	22.6964	1.5705	0.796949	1.97064	0.0487646
ENSG00000066923	STAG3	86.9454	0.936243	0.47581	1.96768	0.0491045
ENSG00000189375	TBC1D28	3.5661	-2.10265	1.06875	-1.96739	0.0491379
ENSG00000156486	KCNS2	204.424	-0.913475	0.464325	-1.96732	0.0491463
ENSG00000082641	NFE2L1	8621.94	-0.334686	0.17016	-1.96689	0.0491955
ENSG00000116824	CD2	8.03443	2.13754	1.08698	1.9665	0.0492413
ENSG00000115107	STEAP3	103.773	-1.08183	0.550207	-1.96623	0.0492724
ENSG00000204397	CARD16	43.9764	0.846691	0.430697	1.96587	0.0493142
ENSG00000176268	CYCSP34	11.9742	1.37773	0.701019	1.96532	0.0493768
ENSG00000149646	CNBD2	73.4473	0.652861	0.332242	1.96502	0.0494122
ENSG00000163041	H3-3A	2692.3	0.37119	0.188923	1.96477	0.049441
ENSG00000142405	NLRP12	5.39926	-1.72427	0.877651	-1.96465	0.0494551
ENSG00000079150	FKBP7	56.1006	0.864795	0.440205	1.96453	0.0494691
ENSG00000116194	ANGPTL1	57.8529	1.11258	0.56655	1.96379	0.0495549
ENSG00000115266	APC2	7616.15	-0.349398	0.177927	-1.96372	0.0495626
ENSG00000233822	H2BC15	22.7306	-1.08061	0.550423	-1.96324	0.0496184
ENSG00000138433	CIR1	964.474	0.307979	0.156893	1.96299	0.0496477
ENSG00000105939	ZC3HAV1	686.6	0.718429	0.366016	1.96283	0.0496657
ENSG00000167646	DNAAF3	29.0294	1.77435	0.904829	1.96098	0.049881
ENSG00000143028	SYPL2	79.2909	0.787564	0.401679	1.96068	0.0499164
ENSG00000175197	DDIT3	1518.03	0.907964	0.463172	1.96032	0.0499588
ENSG00000163840	DTX3L	383.678	1.12278	0.572897	1.95983	0.0500158
ENSG00000116039	ATP6V1B1	11.0222	2.19994	1.12273	1.95946	0.0500593
ENSG00000181929	PRKAG1	1273.26	-0.314139	0.160383	-1.95868	0.0501503
ENSG00000164815	ORC5	338.719	-0.39494	0.201708	-1.95798	0.0502322
ENSG00000100314	CABP7	205.48	-1.03991	0.531131	-1.95792	0.0502398
ENSG00000099715	PCDH11Y	405.049	-1.2325	0.629599	-1.9576	0.0502768
ENSG00000177182	CLVS1	311.654	-0.899385	0.459499	-1.95732	0.0503102
ENSG00000151725	CENPU	23.8877	0.906165	0.463046	1.95697	0.0503515
ENSG00000258643	BCL2L2-PABPN1	128.515	0.816534	0.417357	1.95644	0.050413
ENSG00000259556	ENSG00000259556	15.4969	1.25994	0.644199	1.95583	0.0504852
ENSG00000180104	EXOC3	2410.27	-0.204438	0.10458	-1.95484	0.0506015
ENSG00000163060	TEKT4	36.5688	1.65805	0.848625	1.9538	0.0507246
ENSG00000146072	TNFRSF21	1549.79	-0.401641	0.205686	-1.95269	0.0508567
ENSG00000183779	ZNF703	1309.83	0.709452	0.363372	1.95241	0.0508896
ENSG00000226742	HSBP1L1	395.203	0.541497	0.277406	1.952	0.0509383
ENSG00000223865	HLA-DPB1	149.289	1.99447	1.02231	1.95094	0.0510639
ENSG00000184254	ALDH1A3	158.025	0.38592	0.197826	1.9508	0.0510806
ENSG00000120662	MTRF1	231.451	0.376112	0.192799	1.9508	0.0510812
ENSG00000144802	NFKBIZ	125.35	1.10236	0.565153	1.95056	0.0511097
ENSG00000164309	CMYA5	487.913	0.581652	0.298265	1.95012	0.0511624
ENSG00000205758	CRYZL1	698.625	0.32428	0.166373	1.94912	0.0512813
ENSG00000089902	RCOR1	407.578	-0.333692	0.171208	-1.94904	0.0512905
ENSG00000107159	CA9	12.3575	-1.67266	0.858258	-1.94891	0.0513067
ENSG00000108375	RNF43	103.684	0.709247	0.363992	1.94853	0.0513521
ENSG00000010282	HHATL	2264.25	0.708863	0.363837	1.9483	0.0513788
ENSG00000154269	ENPP3	30.594	0.94012	0.483144	1.94584	0.0516743
ENSG00000144381	HSPD1	5986.7	0.623933	0.32074	1.94529	0.0517399
ENSG00000061938	TNK2	10176.7	0.450694	0.231987	1.94275	0.0520461
ENSG00000160219	GAB3	160.349	0.79024	0.40699	1.94167	0.0521768
ENSG00000174460	ZCCHC12	2987.35	-1.23718	0.637279	-1.94135	0.0522159
ENSG00000143416	SELENBP1	2564.95	0.541658	0.279119	1.9406	0.0523068
ENSG00000198815	FOXJ3	1752.04	-0.239589	0.123606	-1.93833	0.0525834
ENSG00000125347	IRF1	415.136	1.20638	0.622791	1.93705	0.0527388
ENSG00000223459	TCAF1P1	55.8352	-1.56988	0.810783	-1.93625	0.0528365
ENSG00000105364	MRPL4	1410.99	-0.31546	0.162977	-1.93561	0.0529152
ENSG00000112333	NR2E1	1032.49	0.569901	0.294449	1.93548	0.0529308
ENSG00000081051	AFP	7.32134	-2.30229	1.18964	-1.93528	0.0529561
ENSG00000150175	FRMPD2B	134.002	1.41648	0.732442	1.93392	0.053123
ENSG00000106070	GRB10	1943.39	-0.427922	0.22128	-1.93385	0.0531312
ENSG00000109255	NMU	5.38723	2.34087	1.21221	1.93107	0.0534749
ENSG00000274944	ENSG00000274944	26.8493	2.55151	1.32174	1.93041	0.0535559
ENSG00000103196	CRISPLD2	236.056	1.11549	0.578178	1.92932	0.0536909
ENSG00000167525	PROCA1	166.706	0.490622	0.254426	1.92835	0.053812
ENSG00000118418	HMGN3	1546.54	0.318702	0.16536	1.92732	0.0539402
ENSG00000060566	CREB3L3	5.70763	-2.31214	1.1997	-1.92726	0.0539475
ENSG00000244734	HBB	2593.4	1.01742	0.528634	1.92463	0.0542761
ENSG00000205129	CFAP96	45.4222	1.23637	0.642745	1.92358	0.0544071
ENSG00000135537	AFG1L	152.996	0.771659	0.401292	1.92293	0.0544883
ENSG00000124766	SOX4	442.321	0.540766	0.281519	1.92089	0.0547459
ENSG00000164483	SAMD3	62.6765	-1.04006	0.541484	-1.92075	0.0547631
ENSG00000082196	C1QTNF3	448.316	0.611629	0.318564	1.91996	0.0548634
ENSG00000135069	PSAT1	4021.06	0.41872	0.218161	1.91931	0.054945
ENSG00000188785	ZNF548	370.999	0.540153	0.281459	1.91912	0.0549696
ENSG00000164867	NOS3	337.462	1.15654	0.602896	1.9183	0.0550726
ENSG00000155324	GRAMD2B	1787.07	0.511986	0.266998	1.91756	0.0551667
ENSG00000260490	MYL12BP1	6.25335	1.71957	0.897059	1.9169	0.0552512
ENSG00000168228	ZCCHC4	124.285	0.454297	0.237145	1.9157	0.0554037
ENSG00000111912	NCOA7	1227.08	-0.799449	0.417559	-1.91458	0.0555464
ENSG00000184897	H1-10	2319.59	0.361662	0.188934	1.91423	0.0555913
ENSG00000188372	ZP3	106.977	1.15042	0.601566	1.91238	0.0558275
ENSG00000144867	SRPRB	1106	-0.25478	0.133302	-1.91131	0.0559653
ENSG00000143119	CD53	192.086	1.20346	0.629671	1.91125	0.0559729
ENSG00000075399	VPS9D1	1733.81	-0.238242	0.124659	-1.91116	0.0559843
ENSG00000182518	VCF2	441.272	0.344759	0.180591	1.90906	0.0562545
ENSG00000127252	PLAAT1	191.323	0.425734	0.223043	1.90875	0.0562944
ENSG00000103274	NUBP1	383.722	0.441425	0.231485	1.90693	0.0565298
ENSG00000176601	MAP3K19	23.7428	1.4037	0.736611	1.90562	0.056699
ENSG00000198948	MFAP3L	960.341	0.559864	0.294	1.9043	0.0568716
ENSG00000135540	NHSL1	961.036	0.605891	0.318171	1.9043	0.0568716
ENSG00000170276	HSPB2	336.401	0.56396	0.296206	1.90394	0.0569175
ENSG00000187546	AGMO	11.452	-1.48971	0.782505	-1.90377	0.0569404
ENSG00000198874	TYW1	403.48	-0.38065	0.19995	-1.90372	0.0569463
ENSG00000152467	ZSCAN1	140.702	-0.499389	0.262363	-1.90343	0.0569846
ENSG00000241556	RPL29P26	3.67389	-3.24707	1.7074	-1.90176	0.0572032
ENSG00000162630	B3GALT2	405.254	-0.823487	0.433193	-1.90097	0.0573062
ENSG00000161405	IKZF3	15.9576	1.58602	0.8348	1.89988	0.0574488
ENSG00000118900	UBN1	1149.45	-0.343395	0.18085	-1.89879	0.0575923
ENSG00000205726	ITSN1	2493.42	0.524298	0.276279	1.89772	0.0577335
ENSG00000229344	MTCO2P12	169.965	1.02905	0.5425	1.89686	0.0578461
ENSG00000166523	CLEC4E	10.8266	3.81858	2.0132	1.89677	0.0578586
ENSG00000136279	DBNL	3572.17	-0.301973	0.159232	-1.89643	0.0579031
ENSG00000046604	DSG2	9.08318	1.74755	0.921788	1.89583	0.0579831
ENSG00000152926	ZNF117	188.984	0.430323	0.226994	1.89575	0.0579932
ENSG00000151332	MBIP	409.844	0.236797	0.12496	1.89499	0.0580943
ENSG00000234465	PINLYP	260.117	0.4445	0.23457	1.89496	0.0580979
ENSG00000109466	KLHL2	1979.31	-0.569474	0.300593	-1.89451	0.058158
ENSG00000074803	SLC12A1	40.4976	-1.45838	0.769875	-1.89431	0.0581843
ENSG00000125398	SOX9	2591.58	0.719028	0.379616	1.89409	0.0582128
ENSG00000196177	ACADSB	861.716	-0.48556	0.256468	-1.89326	0.0583234
ENSG00000165300	SLITRK5	1061.53	-0.779065	0.411738	-1.89214	0.0584729
ENSG00000109184	DCUN1D4	789.23	-0.624149	0.329961	-1.89159	0.0585462
ENSG00000123131	PRDX4	376.088	0.43128	0.228026	1.89136	0.0585761
ENSG00000132669	RIN2	829.947	0.427305	0.22593	1.89132	0.0585814
ENSG00000178860	MSC	190.933	-1.48106	0.783147	-1.89117	0.058602
ENSG00000083454	P2RX5	592.033	-0.555287	0.293639	-1.89105	0.0586173
ENSG00000239617	RPL32P27	36.424	-0.959611	0.50761	-1.89045	0.0586979
ENSG00000189410	SH2D5	1105.47	-0.804813	0.425776	-1.89023	0.0587276
ENSG00000124171	PARD6B	31.3549	1.33296	0.706073	1.88785	0.0590458
ENSG00000136158	SPRY2	1546.75	0.440397	0.233307	1.88763	0.0590758
ENSG00000069482	GAL	9.42699	-1.50317	0.79647	-1.88729	0.0591216
ENSG00000180008	SOCS4	215.67	0.797293	0.422766	1.8859	0.0593087
ENSG00000139620	KANSL2	542.224	0.337498	0.178997	1.8855	0.0593628
ENSG00000197933	ZNF823	79.6324	0.530855	0.281637	1.88489	0.0594447
ENSG00000074842	MYDGF	1029.38	-0.267156	0.14177	-1.88444	0.0595056
ENSG00000116299	ELAPOR1	1148.37	-0.717048	0.380717	-1.88341	0.0596443
ENSG00000131115	ZNF227	460.683	0.24132	0.12813	1.8834	0.0596465
ENSG00000112619	PRPH2	248.446	-0.954318	0.507306	-1.88115	0.0599515
ENSG00000237238	BMS1P10	16.0384	1.65611	0.880645	1.88056	0.0600317
ENSG00000182810	DDX28	250.511	-0.417444	0.222009	-1.8803	0.0600674
ENSG00000119397	CNTRL	494.409	0.479479	0.255126	1.87938	0.0601924
ENSG00000181004	BBS12	136.041	-0.511836	0.2724	-1.87899	0.060246
ENSG00000179115	FARSA	2059.08	-0.378855	0.20163	-1.87896	0.0602497
ENSG00000144460	NYAP2	105.078	-1.05475	0.561466	-1.87856	0.0603039
ENSG00000271304	DPRXP2	6.28894	-2.00896	1.06995	-1.87761	0.0604344
ENSG00000016391	CHDH	1389.2	0.531362	0.283053	1.87725	0.0604834
ENSG00000103966	EHD4	454.951	0.754381	0.401965	1.87674	0.0605544
ENSG00000117139	KDM5B	963.155	0.284189	0.151485	1.87603	0.0606518
ENSG00000062096	ARSF	183.176	0.791631	0.422132	1.87532	0.0607493
ENSG00000156453	PCDH1	2251.93	-0.545818	0.29113	-1.87483	0.0608164
ENSG00000113594	LIFR	976.31	0.532594	0.284141	1.8744	0.0608756
ENSG00000130768	SMPDL3B	36.5921	-0.697124	0.371975	-1.87411	0.0609149
ENSG00000115109	EPB41L5	829.699	0.317225	0.169271	1.87406	0.060922
ENSG00000160959	LRRC14	1283.93	-0.48755	0.260173	-1.87395	0.0609374
ENSG00000140525	FANCI	169.988	0.619749	0.330724	1.87392	0.0609416
ENSG00000276043	UHRF1	88.4734	1.23718	0.660339	1.87355	0.0609922
ENSG00000255639	ENSG00000255639	188.387	-0.695668	0.371604	-1.87207	0.061197
ENSG00000157837	SPPL3	2156.8	-0.243624	0.130186	-1.87135	0.0612963
ENSG00000225492	GBP1P1	23.7782	1.98394	1.06017	1.87135	0.0612966
ENSG00000138231	DBR1	225.932	0.321535	0.171888	1.87061	0.0613987
ENSG00000278416	PMS2P2	74.9761	-0.889594	0.475599	-1.87047	0.0614186
ENSG00000232852	CICP4	6.08216	-1.8668	0.998186	-1.87019	0.0614573
ENSG00000072364	AFF4	894.855	-0.28301	0.15134	-1.87003	0.0614796
ENSG00000118420	UBE3D	122.727	0.492746	0.263583	1.86941	0.0615657
ENSG00000166825	ANPEP	111.096	1.17801	0.630191	1.86928	0.0615833
ENSG00000136522	MRPL47	585.174	0.277855	0.148684	1.86877	0.0616553
ENSG00000198840	MT-ND3	230127	1.01022	0.540631	1.8686	0.0616785
ENSG00000182022	CHST15	1109.77	-0.512891	0.27468	-1.86723	0.0618692
ENSG00000244270	RPL32P29	140.129	0.588331	0.315524	1.86462	0.0622352
ENSG00000270578	ENSG00000270578	7.24592	-1.47497	0.791666	-1.86313	0.0624445
ENSG00000011295	TTC19	1500.94	-0.349053	0.187444	-1.86218	0.0625784
ENSG00000114126	TFDP2	1061.47	0.445161	0.23907	1.86206	0.0625953
ENSG00000146918	NCAPG2	207.325	-0.813991	0.437284	-1.86147	0.0626781
ENSG00000101557	USP14	1518.91	-0.457298	0.245779	-1.86061	0.0627995
ENSG00000104324	CPQ	542.295	0.543252	0.292276	1.8587	0.0630701
ENSG00000260903	XKR7	286.599	-0.644033	0.346669	-1.85778	0.0632009
ENSG00000234231	ANAPC1P4	24.5975	-1.97862	1.06534	-1.85727	0.0632723
ENSG00000138346	DNA2	81.5167	0.738415	0.397679	1.85681	0.0633381
ENSG00000035862	TIMP2	11863.1	-0.487108	0.26243	-1.85615	0.0634325
ENSG00000286053	ASDURF	6.41427	2.18412	1.17681	1.85598	0.063457
ENSG00000095319	NUP188	1197.44	0.496364	0.267446	1.85594	0.0634618
ENSG00000151240	DIP2C	1749.88	-0.22609	0.121896	-1.85477	0.0636286
ENSG00000292336	ASMT	11.0093	1.94633	1.04937	1.85475	0.0636315
ENSG00000188738	FSIP2	21.49	-2.11494	1.14061	-1.85423	0.063707
ENSG00000213676	ATF6B	638.739	0.615392	0.331897	1.85417	0.0637151
ENSG00000105612	DNASE2	579.482	0.445143	0.240138	1.8537	0.0637824
ENSG00000182050	MGAT4C	187.053	0.692979	0.374096	1.85241	0.0639671
ENSG00000178537	SLC25A20	484.971	0.49786	0.268772	1.85235	0.0639755
ENSG00000277531	PNMA8C	1230.45	-0.776755	0.419468	-1.85176	0.0640602
ENSG00000115361	ACADL	64.9337	0.546149	0.295	1.85135	0.0641191
ENSG00000170464	DNAJC18	1530.72	-0.224324	0.121186	-1.85108	0.0641583
ENSG00000174371	EXO1	16.3551	-1.65094	0.89207	-1.85069	0.0642145
ENSG00000198157	HMGN5	335.083	0.503207	0.272251	1.84832	0.0645554
ENSG00000138741	TRPC3	103.101	0.514783	0.278516	1.84831	0.0645576
ENSG00000170703	TTLL6	38.251	-1.03834	0.561798	-1.84824	0.0645673
ENSG00000158423	RIBC1	53.9045	1.08384	0.586499	1.84799	0.0646043
ENSG00000146350	TBC1D32	99.5563	-0.463631	0.250952	-1.84749	0.064676
ENSG00000243927	MRPS6	1122.66	0.344688	0.186619	1.84702	0.0647441
ENSG00000211448	DIO2	3333.77	0.569917	0.308561	1.84702	0.0647448
ENSG00000157450	RNF111	424.255	-0.548217	0.296838	-1.84686	0.0647677
ENSG00000198399	ITSN2	633.883	0.548814	0.297221	1.84649	0.0648216
ENSG00000168385	SEPTIN2	8893.92	0.333914	0.180838	1.84648	0.0648225
ENSG00000188747	NOXA1	485.178	-0.508277	0.275308	-1.84621	0.0648616
ENSG00000091157	WDR7	1497.34	-0.677949	0.367333	-1.8456	0.0649509
ENSG00000172782	FADS6	132.87	-0.979421	0.530735	-1.8454	0.0649789
ENSG00000150457	LATS2	150.499	0.794106	0.4306	1.84418	0.0651565
ENSG00000169715	MT1E	2668.73	0.761946	0.413242	1.84383	0.0652083
ENSG00000154099	DNAAF1	770.293	1.08	0.585854	1.84346	0.0652618
ENSG00000174136	RGMB	1581.59	-0.694088	0.376524	-1.84341	0.0652695
ENSG00000169402	RSPH10B2	34.2795	1.23717	0.671306	1.84293	0.0653393
ENSG00000177721	ANXA2R	39.9229	1.11195	0.603672	1.84197	0.0654793
ENSG00000228672	PROB1	248.751	0.598	0.324927	1.84042	0.0657072
ENSG00000111605	CPSF6	819.565	-0.400881	0.217856	-1.84012	0.0657511
ENSG00000165219	GAPVD1	929.891	-0.32261	0.175328	-1.84004	0.0657629
ENSG00000108582	CPD	956.847	-0.464508	0.252476	-1.83981	0.0657954
ENSG00000278665	ENSG00000278665	8.44338	-1.46013	0.793665	-1.83973	0.0658086
ENSG00000198225	FKBP1C	58.8067	0.724135	0.393652	1.83953	0.0658369
ENSG00000143147	GPR161	434.195	0.697432	0.379136	1.83953	0.0658371
ENSG00000166037	CEP57	428.799	-0.293945	0.159953	-1.8377	0.0661065
ENSG00000151320	AKAP6	2386.9	-0.432855	0.235625	-1.83705	0.0662025
ENSG00000053438	NNAT	15627.2	-0.990312	0.539158	-1.83677	0.0662433
ENSG00000130590	SAMD10	576.176	-0.468815	0.255272	-1.83653	0.0662792
ENSG00000137193	PIM1	369.894	0.839139	0.456951	1.83639	0.0663004
ENSG00000165152	PGAP4	1999.4	-0.630484	0.343368	-1.83617	0.0663322
ENSG00000235084	CHCHD2P6	4.62082	-2.47933	1.35042	-1.83596	0.0663629
ENSG00000151893	CACUL1	1291.05	-0.381684	0.207904	-1.83587	0.0663773
ENSG00000185046	ANKS1B	2938.66	-0.509998	0.278009	-1.83447	0.0665847
ENSG00000168062	BATF2	171.667	1.43725	0.783512	1.83437	0.0665994
ENSG00000175334	BANF1	3327.58	0.327123	0.178403	1.83361	0.0667116
ENSG00000126457	PRMT1	3111.48	-0.199539	0.1089	-1.83232	0.0669042
ENSG00000205581	HMGN1	2892.76	0.306879	0.167564	1.83141	0.0670391
ENSG00000060656	PTPRU	852.04	-0.430199	0.235088	-1.82995	0.0672572
ENSG00000186300	ZNF555	212.115	0.690999	0.377732	1.82934	0.0673489
ENSG00000112280	COL9A1	1259.34	0.65616	0.358859	1.82846	0.0674799
ENSG00000151067	CACNA1C	27.4203	-1.28836	0.705099	-1.82721	0.0676689
ENSG00000166189	HPS6	307.305	-0.489173	0.267766	-1.82686	0.0677202
ENSG00000105136	ZNF419	752.028	0.35854	0.196322	1.82629	0.0678064
ENSG00000048342	CC2D2A	447.253	0.49393	0.270462	1.82625	0.0678131
ENSG00000123080	CDKN2C	246.204	0.620442	0.339813	1.82583	0.0678754
ENSG00000163873	GRIK3	1538.25	-0.536749	0.29403	-1.82549	0.0679265
ENSG00000116815	CD58	30.846	0.566914	0.310631	1.82504	0.0679949
ENSG00000090104	RGS1	48.6248	-1.64754	0.902795	-1.82493	0.0680115
ENSG00000185515	BRCC3	298.548	-0.540213	0.296072	-1.8246	0.0680607
ENSG00000213928	IRF9	1669.65	1.12627	0.617609	1.8236	0.0682131
ENSG00000205863	C1QTNF9B	37.3432	-1.41101	0.773974	-1.82307	0.0682921
ENSG00000154556	SORBS2	1570.44	-0.564134	0.309474	-1.82288	0.0683216
ENSG00000132424	PNISR	4100.35	0.294967	0.161853	1.82243	0.0683893
ENSG00000127989	MTERF1	204.91	-0.576217	0.316243	-1.82207	0.0684444
ENSG00000013288	MAN2B2	1841.17	-0.415502	0.228046	-1.82201	0.0684538
ENSG00000167107	ACSF2	591.55	0.660815	0.36283	1.82128	0.0685646
ENSG00000183439	TRIM61	32.8668	1.10185	0.605085	1.82098	0.0686105
ENSG00000163866	SMIM12	1072.48	-0.405846	0.222952	-1.82033	0.0687089
ENSG00000197299	BLM	284.795	0.754573	0.414797	1.81914	0.0688904
ENSG00000128655	PDE11A	97.7911	-0.5652	0.31076	-1.81876	0.0689474
ENSG00000164190	NIPBL	1014.61	0.459402	0.252763	1.81752	0.0691376
ENSG00000131951	LRRC9	14.9106	2.33425	1.28445	1.81731	0.069169
ENSG00000092820	EZR	5916.67	0.474699	0.261226	1.8172	0.0691866
ENSG00000130522	JUND	8924.04	0.761258	0.419178	1.81607	0.0693592
ENSG00000138190	EXOC6	388.111	-0.677404	0.373237	-1.81494	0.0695328
ENSG00000065534	MYLK	1313.18	0.616918	0.34018	1.8135	0.0697544
ENSG00000073331	ALPK1	315.672	0.814371	0.449102	1.81333	0.0697808
ENSG00000182199	SHMT2	896.26	0.298274	0.164539	1.81279	0.0698644
ENSG00000145934	TENM2	984.919	-0.612546	0.337973	-1.81241	0.0699228
ENSG00000135469	COQ10A	534.707	0.257051	0.141836	1.81231	0.0699376
ENSG00000164520	RAET1E	12.0893	2.26922	1.25231	1.81203	0.0699817
ENSG00000107104	KANK1	2709.62	0.662411	0.365573	1.81198	0.0699897
ENSG00000145703	IQGAP2	41.6952	1.40884	0.777791	1.81134	0.070089
ENSG00000196313	POM121	2310.41	-0.289539	0.15988	-1.81098	0.0701444
ENSG00000111907	TPD52L1	1976.38	0.740384	0.408861	1.81085	0.0701647
ENSG00000144119	C1QL2	889.713	0.60024	0.331589	1.8102	0.0702655
ENSG00000164105	SAP30	217.206	0.415942	0.229784	1.81014	0.0702735
ENSG00000119414	PPP6C	930.639	-0.323114	0.178677	-1.80836	0.07055
ENSG00000132554	RGS22	43.6955	1.34636	0.74464	1.80807	0.070596
ENSG00000205277	MUC12	109.027	0.789798	0.437089	1.80695	0.0707702
ENSG00000166128	RAB8B	387.26	-0.551031	0.305004	-1.80663	0.0708193
ENSG00000142751	GPN2	1176.64	-0.225881	0.125135	-1.8051	0.0710586
ENSG00000129221	AIPL1	44.0601	-2.20538	1.22177	-1.80508	0.0710624
ENSG00000126773	PCNX4	903.469	0.319813	0.177275	1.80405	0.0712236
ENSG00000229674	H2AL3	3.93646	3.93274	2.18011	1.80392	0.0712446
ENSG00000148344	PTGES	160.532	-0.7072	0.392052	-1.80384	0.0712562
ENSG00000125551	PLGLB2	83.0491	-1.24034	0.687752	-1.80348	0.0713133
ENSG00000068654	POLR1A	1336.69	-0.380923	0.211394	-1.80196	0.071552
ENSG00000213033	AURKAP1	6.18641	3.08009	1.70935	1.80191	0.0715593
ENSG00000155760	FZD7	342.659	0.643802	0.357365	1.80153	0.0716198
ENSG00000100612	DHRS7	895.984	0.314396	0.174526	1.80143	0.0716353
ENSG00000177000	MTHFR	1243.71	-0.348487	0.193452	-1.80141	0.071638
ENSG00000007168	PAFAH1B1	6327.28	-0.408083	0.226546	-1.80133	0.0716514
ENSG00000165646	SLC18A2	4.4189	-1.93283	1.07314	-1.8011	0.0716877
ENSG00000213542	RPL7AP43	44.2557	0.591045	0.328284	1.80041	0.0717961
ENSG00000111752	PHC1	2625.03	0.28329	0.15735	1.80038	0.0718001
ENSG00000169059	VCX3A	8.34132	-1.56054	0.867072	-1.79978	0.071895
ENSG00000131885	KRT17P1	20.952	-1.41459	0.786617	-1.79832	0.0721256
ENSG00000241878	PISD	1918.81	-0.338333	0.188322	-1.79657	0.0724033
ENSG00000058063	ATP11B	418.044	0.356867	0.198644	1.79652	0.0724123
ENSG00000198774	RASSF9	9.82644	1.94467	1.08314	1.7954	0.0725901
ENSG00000175183	CSRP2	535.454	0.559417	0.311722	1.7946	0.0727168
ENSG00000140279	DUOX2	10.1395	1.9913	1.11025	1.79356	0.0728828
ENSG00000167972	ABCA3	5370.81	-0.370477	0.206713	-1.79223	0.0730966
ENSG00000178980	SELENOW	26487	0.305633	0.1706	1.79152	0.0732105
ENSG00000100591	AHSA1	3940.42	0.308441	0.172303	1.79011	0.0734362
ENSG00000185860	CCDC190	28.2017	1.68294	0.940382	1.78963	0.0735132
ENSG00000198554	WDHD1	81.4973	-0.762042	0.426128	-1.78829	0.0737288
ENSG00000198561	CTNND1	2595.11	0.395519	0.221229	1.78782	0.0738046
ENSG00000138814	PPP3CA	3337.9	-0.895438	0.500997	-1.78731	0.073887
ENSG00000079215	SLC1A3	23599.7	0.59264	0.33166	1.78689	0.0739548
ENSG00000167207	NOD2	25.7847	1.18563	0.663629	1.78658	0.0740049
ENSG00000198576	ARC	1648.53	1.03844	0.581348	1.78626	0.0740573
ENSG00000163075	CFAP221	222.03	0.571993	0.320346	1.78555	0.0741729
ENSG00000125827	TMX4	1738.07	-0.677087	0.379267	-1.78525	0.0742207
ENSG00000160678	S100A1	7161.16	0.607191	0.340429	1.7836	0.0744879
ENSG00000026297	RNASET2	1988.39	0.612208	0.343371	1.78293	0.0745975
ENSG00000240764	PCDHGC5	1150.07	-1.29928	0.72885	-1.78265	0.0746435
ENSG00000183690	EFHC2	46.5781	0.774382	0.434583	1.7819	0.074766
ENSG00000189164	ZNF527	190.22	0.32573	0.182854	1.78136	0.0748535
ENSG00000213578	CPLX3	800.027	-0.833393	0.467883	-1.7812	0.0748801
ENSG00000145390	USP53	179.393	0.546151	0.306695	1.78076	0.0749516
ENSG00000112578	BYSL	308.282	-0.316775	0.177925	-1.78038	0.0750134
ENSG00000279058	AGAP14P	24.6891	2.20771	1.24005	1.78035	0.0750195
ENSG00000153814	JAZF1	620.129	-0.907853	0.510116	-1.7797	0.0751253
ENSG00000172456	FGGY	242.215	0.31921	0.179376	1.77956	0.0751474
ENSG00000072041	SLC6A15	605.938	-1.05114	0.59069	-1.77951	0.0751562
ENSG00000101871	MID1	480.224	0.428043	0.240554	1.7794	0.0751736
ENSG00000257108	NHLRC4	19.4882	1.27361	0.715893	1.77905	0.0752323
ENSG00000225630	MTND2P28	47578	1.04069	0.585133	1.77855	0.0753138
ENSG00000165684	SNAPC4	810.562	-0.257853	0.14498	-1.77854	0.0753149
ENSG00000104325	DECR1	1194.57	0.449919	0.252972	1.77854	0.0753157
ENSG00000197057	DTHD1	21.4314	1.94207	1.09198	1.77848	0.0753245
ENSG00000088827	SIGLEC1	76.341	0.962354	0.541204	1.77817	0.0753757
ENSG00000196684	HSH2D	8.35369	1.97087	1.10936	1.77659	0.0756363
ENSG00000171806	METTL18	70.6477	-0.452102	0.254501	-1.77643	0.075662
ENSG00000105185	PDCD5	1428.35	0.314533	0.177099	1.77603	0.075728
ENSG00000179222	MAGED1	6522.39	-0.416397	0.234481	-1.77582	0.075762
ENSG00000102805	CLN5	403.776	0.45239	0.254752	1.7758	0.0757655
ENSG00000102349	KLF8	222.388	-0.607035	0.341891	-1.77552	0.0758118
ENSG00000185164	NOMO2	1592.48	-0.84794	0.477595	-1.77544	0.0758259
ENSG00000116791	CRYZ	276.215	-0.61082	0.344041	-1.77543	0.0758273
ENSG00000125378	BMP4	48.7349	1.13888	0.641681	1.77484	0.0759247
ENSG00000185668	POU3F1	101.06	0.664746	0.374625	1.77443	0.0759917
ENSG00000178965	ERICH3	848.992	-0.810266	0.456659	-1.77433	0.076008
ENSG00000198963	RORB	559.898	0.641629	0.361685	1.774	0.0760626
ENSG00000122126	OCRL	1592.84	-0.419301	0.236373	-1.7739	0.0760801
ENSG00000150337	FCGR1A	169.179	1.54724	0.87223	1.7739	0.0760805
ENSG00000177042	TMEM80	638.388	-0.319166	0.179981	-1.77334	0.0761727
ENSG00000135205	CCDC146	242.221	0.352546	0.198805	1.77333	0.0761741
ENSG00000101096	NFATC2	132.571	0.947629	0.534425	1.77317	0.0761999
ENSG00000176194	CIDEA	14.7348	-1.58574	0.894299	-1.77317	0.0762009
ENSG00000111962	UST	269.571	0.790958	0.446176	1.77275	0.07627
ENSG00000038210	PI4K2B	113.821	0.399785	0.225556	1.77244	0.0763211
ENSG00000165113	GKAP1	228.669	0.495272	0.27948	1.77212	0.0763744
ENSG00000144712	CAND2	861.974	-0.365564	0.206336	-1.77169	0.0764458
ENSG00000160298	C21orf58	163.671	0.53355	0.301183	1.77152	0.0764747
ENSG00000173156	RHOD	53.7979	1.15603	0.652609	1.7714	0.076494
ENSG00000042062	RIPOR3	178.669	0.919657	0.519228	1.7712	0.0765274
ENSG00000278599	TBC1D3E	79.6504	-5.18019	2.92612	-1.77033	0.0766722
ENSG00000157765	SLC34A2	8.62299	2.39665	1.35397	1.77009	0.0767122
ENSG00000221916	C19orf73	56.1093	0.628343	0.355084	1.76956	0.0768003
ENSG00000166333	ILK	2860.39	0.391433	0.221293	1.76885	0.0769196
ENSG00000013588	GPRC5A	40.9551	1.4506	0.820318	1.76833	0.0770053
ENSG00000159388	BTG2	1690.97	0.84342	0.47704	1.76803	0.077056
ENSG00000065320	NTN1	536.1	0.526044	0.297663	1.76725	0.0771865
ENSG00000149300	C11orf52	19.0218	1.3	0.735643	1.76717	0.0772006
ENSG00000101413	RPRD1B	463.469	-0.486343	0.275221	-1.7671	0.0772107
ENSG00000100068	LRP5L	81.9366	0.71873	0.406733	1.76708	0.0772148
ENSG00000254470	AP5B1	554.98	-0.267881	0.151623	-1.76676	0.0772687
ENSG00000106462	EZH2	115.614	0.663216	0.375593	1.76578	0.0774326
ENSG00000204822	MRPL53	592.044	0.311622	0.176554	1.76502	0.0775604
ENSG00000044459	CNTLN	93.7144	0.602087	0.341153	1.76486	0.0775873
ENSG00000145779	TNFAIP8	18.2298	-1.1419	0.647162	-1.76448	0.0776516
ENSG00000116017	ARID3A	186.831	0.51463	0.291773	1.7638	0.0777652
ENSG00000213366	GSTM2	3091.61	0.565316	0.320523	1.76373	0.077778
ENSG00000113300	CNOT6	594.495	0.219409	0.12444	1.76317	0.0778717
ENSG00000188662	H1-9P	18.6319	1.30006	0.73739	1.76306	0.0778906
ENSG00000139352	ASCL1	523.427	0.70007	0.397099	1.76296	0.0779071
ENSG00000165995	CACNB2	795.111	-0.777013	0.44085	-1.76254	0.0779788
ENSG00000171612	SLC25A33	576.734	0.421276	0.239074	1.76212	0.0780498
ENSG00000211677	IGLC2	8.01985	2.56404	1.45513	1.76207	0.0780583
ENSG00000079974	RABL2B	1441.83	0.218054	0.123757	1.76196	0.0780767
ENSG00000261857	MIA	21.0961	1.93898	1.10047	1.76195	0.0780776
ENSG00000139537	CCDC65	95.4222	0.751898	0.42694	1.76113	0.0782158
ENSG00000130300	PLVAP	92.4931	1.29801	0.737519	1.75997	0.0784128
ENSG00000152315	KCNK13	76.7993	-0.646906	0.367609	-1.75976	0.0784478
ENSG00000130368	MAS1	370.254	-1.32125	0.751106	-1.75907	0.0785657
ENSG00000137965	IFI44	489.747	1.02243	0.581724	1.75758	0.0788186
ENSG00000163611	SPICE1	100.705	0.921994	0.524648	1.75736	0.0788571
ENSG00000165757	JCAD	1898.76	0.483408	0.275085	1.75731	0.0788658
ENSG00000198435	NRARP	599.538	0.528592	0.300906	1.75667	0.0789744
ENSG00000095917	TPSD1	17.8354	1.60016	0.91095	1.75659	0.0789879
ENSG00000171953	ATPAF2	483.234	0.439152	0.250036	1.75636	0.0790277
ENSG00000173218	VANGL1	124.676	0.623688	0.355218	1.75579	0.0791244
ENSG00000214826	DDX12P	20.4583	1.37001	0.780316	1.75571	0.0791383
ENSG00000118514	ALDH8A1	239.576	-0.459362	0.26175	-1.75497	0.079265
ENSG00000156042	CFAP70	482.233	0.800727	0.45636	1.75459	0.079329
ENSG00000143867	OSR1	12.7459	-1.30841	0.74582	-1.75432	0.079376
ENSG00000081059	TCF7	101.386	0.651804	0.371606	1.75402	0.0794271
ENSG00000181090	EHMT1	1664.54	0.534982	0.305084	1.75356	0.0795066
ENSG00000125952	MAX	1699.18	0.336706	0.192058	1.75314	0.0795774
ENSG00000177989	CIMAP1B	114.607	1.70184	0.971577	1.75163	0.0798374
ENSG00000131711	MAP1B	13693.4	-0.461304	0.263452	-1.751	0.079946
ENSG00000205413	SAMD9	68.2445	0.975545	0.557194	1.75082	0.0799771
ENSG00000107165	TYRP1	23.8983	-2.16732	1.23799	-1.75067	0.0800019
ENSG00000277702	ENSG00000277702	39.2525	-0.713474	0.407686	-1.75006	0.0801082
ENSG00000185761	ADAMTSL5	93.3774	0.969773	0.554272	1.74963	0.0801816
ENSG00000056736	IL17RB	796.383	0.490204	0.280266	1.74907	0.0802791
ENSG00000111328	CDK2AP1	2685.97	0.515424	0.294916	1.7477	0.0805157
ENSG00000198416	ZNF658B	104.219	-0.597252	0.34174	-1.74768	0.0805192
ENSG00000121691	CAT	1017.71	0.405849	0.23223	1.74762	0.0805307
ENSG00000146263	MMS22L	63.4956	1.1275	0.645224	1.74746	0.0805571
ENSG00000116688	MFN2	4710.99	-0.220168	0.126007	-1.74727	0.0805913
ENSG00000141096	DPEP3	5.42771	-1.83783	1.05224	-1.74658	0.0807097
ENSG00000156735	BAG4	549.293	-0.735692	0.421348	-1.74604	0.0808034
ENSG00000146143	PRIM2	79.2128	0.331978	0.190135	1.74601	0.0808094
ENSG00000158246	TENT5B	28.5307	0.861493	0.493408	1.74601	0.0808098
ENSG00000009694	TENM1	253.742	-0.712858	0.408524	-1.74496	0.0809922
ENSG00000183508	TENT5C	29.438	1.1046	0.633308	1.74417	0.0811288
ENSG00000215045	GRID2IP	25.1049	-0.640811	0.367411	-1.74413	0.0811372
ENSG00000176244	ACBD7	3176.06	0.508863	0.291869	1.74347	0.0812522
ENSG00000226038	PPIAP21	10.3342	-1.53179	0.879225	-1.7422	0.0814731
ENSG00000185650	ZFP36L1	2811.9	0.624226	0.35848	1.74131	0.0816286
ENSG00000147234	FRMPD3	409.353	-0.552739	0.317483	-1.74101	0.0816827
ENSG00000123329	ARHGAP9	122.581	0.906662	0.520868	1.74068	0.0817405
ENSG00000163159	VPS72	1318.45	0.19729	0.113346	1.74061	0.0817526
ENSG00000142875	PRKACB	3503.03	-0.645181	0.371216	-1.73802	0.0822072
ENSG00000011677	GABRA3	973.931	-0.660859	0.380302	-1.73772	0.0822602
ENSG00000233493	TMEM238	10.0025	1.44883	0.834008	1.73719	0.0823541
ENSG00000179218	CALR	10173	0.397156	0.228742	1.73626	0.0825174
ENSG00000125356	NDUFA1	3110.14	0.290204	0.167151	1.73618	0.082532
ENSG00000152683	SLC30A6	226.326	-0.377384	0.2174	-1.7359	0.0825813
ENSG00000135824	RGS8	1137.1	-0.713091	0.410796	-1.73588	0.0825857
ENSG00000239218	RPS20P22	7.23132	1.69217	0.975322	1.73499	0.0827432
ENSG00000131747	TOP2A	31.6422	1.86554	1.07583	1.73404	0.0829107
ENSG00000141255	SPATA22	15.5714	1.28882	0.743508	1.73342	0.0830202
ENSG00000124226	RNF114	1843.53	0.255842	0.147621	1.7331	0.0830781
ENSG00000218336	TENM3	658.024	-0.878506	0.507249	-1.7319	0.083291
ENSG00000121316	PLBD1	21.2352	1.14939	0.66373	1.73172	0.0833241
ENSG00000116455	WDR77	835.346	-0.327468	0.189114	-1.73159	0.0833459
ENSG00000132004	FBXW9	312.823	-0.311792	0.180181	-1.73044	0.0835523
ENSG00000132153	DHX30	2883.62	-0.191248	0.110522	-1.7304	0.0835588
ENSG00000164326	CARTPT	550.769	-0.693978	0.40107	-1.73031	0.0835741
ENSG00000177283	FZD8	554.781	0.53945	0.311772	1.73027	0.0835819
ENSG00000153993	SEMA3D	69.0512	-1.4957	0.864631	-1.72987	0.0836531
ENSG00000159231	CBR3	210.543	0.667299	0.385811	1.7296	0.0837012
ENSG00000158201	ABHD3	264.193	0.421695	0.243866	1.72921	0.0837719
ENSG00000079385	CEACAM1	22.7808	1.59729	0.923873	1.72891	0.0838249
ENSG00000211456	SACM1L	717.154	-0.450185	0.260785	-1.72627	0.0842994
ENSG00000086848	ALG9	535.446	0.37175	0.215373	1.72608	0.0843331
ENSG00000153391	INO80C	434.362	0.330172	0.191317	1.72578	0.0843861
ENSG00000198483	ANKRD35	613.523	0.388142	0.225016	1.72495	0.0845361
ENSG00000096746	HNRNPH3	3235.11	0.320335	0.186035	1.72191	0.0850856
ENSG00000149182	ARFGAP2	4175.62	-0.20407	0.118533	-1.72162	0.0851382
ENSG00000204653	ASPDH	728.039	0.548308	0.318484	1.72162	0.0851385
ENSG00000004838	ZMYND10	237.508	0.844902	0.490856	1.72128	0.0851996
ENSG00000123609	NMI	96.6847	0.852947	0.495534	1.72127	0.085202
ENSG00000143387	CTSK	200.256	0.657615	0.382061	1.72123	0.0852091
ENSG00000166340	TPP1	4606.65	0.400237	0.232534	1.7212	0.0852145
ENSG00000160207	HSF2BP	38.5635	-0.59819	0.347552	-1.72115	0.0852232
ENSG00000004776	HSPB6	973.251	0.754438	0.438437	1.72074	0.0852972
ENSG00000143443	C1orf56	137.985	0.627593	0.364761	1.72056	0.0853305
ENSG00000064655	EYA2	378.244	0.562638	0.327012	1.72054	0.0853336
ENSG00000158796	DEDD	1005.26	0.265264	0.154224	1.71999	0.085435
ENSG00000168004	PLAAT5	231.08	-0.680014	0.395405	-1.71979	0.0854702
ENSG00000139505	MTMR6	549.781	-0.509855	0.296526	-1.71943	0.0855363
ENSG00000170419	VSTM2A	1893.32	-0.842986	0.490461	-1.71876	0.0856578
ENSG00000081320	STK17B	154.333	0.583596	0.339631	1.71833	0.0857373
ENSG00000119125	GDA	2496.9	-0.82844	0.482135	-1.71827	0.0857468
ENSG00000065518	NDUFB4	2173.73	0.283411	0.165023	1.7174	0.0859056
ENSG00000223804	ENSG00000223804	12.9697	1.68927	0.983743	1.71719	0.0859448
ENSG00000114656	CFAP92	140.439	0.74227	0.432308	1.71699	0.0859804
ENSG00000011021	CLCN6	2310.61	-0.228125	0.132865	-1.71696	0.0859856
ENSG00000225217	HSPA7	50.481	0.84374	0.491416	1.71696	0.0859873
ENSG00000141433	ADCYAP1	230.3	1.05507	0.614748	1.71626	0.0861152
ENSG00000099958	DERL3	188.742	0.75228	0.438365	1.7161	0.0861434
ENSG00000267041	ZNF850	46.7556	0.822885	0.479616	1.71572	0.0862142
ENSG00000241889	CTDNEP1P1	7.38368	-1.42816	0.832602	-1.7153	0.0862907
ENSG00000169704	GP9	3.69058	3.26571	1.90419	1.71501	0.0863434
ENSG00000125266	EFNB2	889.779	-0.590406	0.344302	-1.71479	0.086384
ENSG00000107789	MINPP1	158.412	-0.389549	0.227348	-1.71344	0.0866308
ENSG00000125046	SSUH2	38.6841	0.529767	0.309187	1.71342	0.0866351
ENSG00000139351	SYCP3	16.4989	1.40471	0.819968	1.71313	0.0866891
ENSG00000071537	SEL1L	1165.11	-0.407525	0.237917	-1.71289	0.0867335
ENSG00000196683	TOMM7	5628.39	0.280085	0.163547	1.71257	0.0867925
ENSG00000145911	N4BP3	450.779	-0.647528	0.378128	-1.71246	0.0868127
ENSG00000153944	MSI2	3151.27	0.558118	0.325926	1.71241	0.0868214
ENSG00000148835	TAF5	101.61	-0.473614	0.276611	-1.7122	0.0868592
ENSG00000171595	DNAI2	21.2635	1.90438	1.11224	1.7122	0.0868604
ENSG00000135097	MSI1	547.793	0.541901	0.31672	1.71098	0.0870853
ENSG00000169213	RAB3B	2654.21	-0.88837	0.519305	-1.71069	0.0871386
ENSG00000197256	KANK2	840.461	0.549075	0.321071	1.71014	0.0872408
ENSG00000233762	RPS15P4	20.2044	-0.978429	0.57218	-1.71	0.0872655
ENSG00000115526	CHST10	2019.29	0.356142	0.208379	1.70911	0.0874312
ENSG00000181085	MAPK15	428.738	1.03059	0.603003	1.7091	0.087432
ENSG00000152455	SUV39H2	73.8932	0.465851	0.272574	1.70908	0.0874361
ENSG00000138600	SPPL2A	386.142	0.521077	0.304938	1.7088	0.087488
ENSG00000171132	PRKCE	2291.58	-0.917831	0.537374	-1.70799	0.0876373
ENSG00000171566	PLRG1	887.481	-0.348026	0.203834	-1.7074	0.0877474
ENSG00000013573	DDX11	442.012	0.820012	0.480476	1.70666	0.0878844
ENSG00000273136	NBPF26	432.494	1.32652	0.777675	1.70575	0.0880547
ENSG00000006704	GTF2IRD1	635.566	0.562597	0.329871	1.70551	0.0880998
ENSG00000162989	KCNJ3	830.204	-0.754964	0.442926	-1.70449	0.0882894
ENSG00000282936	ENSG00000282936	199.229	-0.759353	0.445516	-1.70444	0.0882997
ENSG00000065618	COL17A1	56.1484	1.03088	0.605009	1.7039	0.0883994
ENSG00000051382	PIK3CB	779.411	-0.468778	0.275126	-1.70387	0.0884057
ENSG00000160188	RSPH1	613.109	0.504984	0.296406	1.70369	0.0884388
ENSG00000103150	MLYCD	506.853	0.343473	0.201657	1.70325	0.0885206
ENSG00000256616	ADGRA3P1	7.96735	-1.89316	1.11166	-1.703	0.0885673
ENSG00000257950	P2RX5-TAX1BP3	58.2971	-0.622212	0.36538	-1.70292	0.0885832
ENSG00000155961	RAB39B	414.778	-0.670731	0.393919	-1.70271	0.0886221
ENSG00000100297	MCM5	320.576	0.595865	0.350051	1.70222	0.0887133
ENSG00000126243	LRFN3	679.601	-0.56755	0.333439	-1.70211	0.0887346
ENSG00000165495	PKNOX2	1316.72	-0.393174	0.231042	-1.70175	0.0888029
ENSG00000235944	ZNF815P	141.161	-0.666685	0.391774	-1.70171	0.0888103
ENSG00000136918	WDR38	12.1128	2.25458	1.32491	1.70168	0.0888145
ENSG00000173914	RBM4B	864.969	0.436129	0.256301	1.70163	0.0888254
ENSG00000182858	ALG12	580.459	-0.36935	0.217064	-1.70157	0.0888362
ENSG00000100994	PYGB	9111.06	-0.36567	0.214953	-1.70117	0.0889117
ENSG00000115008	IL1A	12.4543	1.98864	1.16935	1.70064	0.0890101
ENSG00000169224	GCSAML	9.88343	-2.02801	1.1927	-1.70035	0.0890655
ENSG00000122557	HERPUD2	667.906	0.212534	0.125084	1.69913	0.0892949
ENSG00000196876	SCN8A	2429.97	-0.694034	0.40847	-1.69911	0.0892993
ENSG00000163735	CXCL5	56.0626	0.888866	0.523262	1.6987	0.0893754
ENSG00000173275	ZNF449	130.69	-0.603272	0.355187	-1.69846	0.0894202
ENSG00000188493	ACTMAP	318.002	0.620069	0.365109	1.69831	0.0894486
ENSG00000101493	ZNF516	972.608	0.731966	0.431021	1.69821	0.0894673
ENSG00000111860	CEP85L	183.838	0.507647	0.299039	1.69759	0.0895845
ENSG00000112218	GPR63	62.4914	-0.591909	0.348875	-1.69662	0.089768
ENSG00000162378	ZYG11B	944.05	-0.513601	0.302727	-1.69658	0.0897755
ENSG00000132824	SERINC3	4781.58	-0.453752	0.267461	-1.69652	0.0897881
ENSG00000166349	RAG1	12.8811	1.78769	1.0541	1.69594	0.0898976
ENSG00000111262	KCNA1	353.417	-0.772044	0.455291	-1.69571	0.0899399
ENSG00000154760	SLFN13	89.764	1.1683	0.689096	1.69541	0.0899984
ENSG00000163006	CCDC138	139.488	0.473783	0.279512	1.69504	0.0900683
ENSG00000031003	FAM13B	950.702	-0.676851	0.399318	-1.69502	0.090072
ENSG00000198003	ODAD3	180.363	0.672924	0.397283	1.69382	0.0903003
ENSG00000083857	FAT1	2027.05	0.386643	0.22833	1.69335	0.0903892
ENSG00000167614	TTYH1	5738.43	0.695164	0.410583	1.69312	0.0904334
ENSG00000082175	PGR	39.1975	1.03254	0.609877	1.69303	0.0904507
ENSG00000140678	ITGAX	748.294	1.34334	0.793948	1.69197	0.0906515
ENSG00000205683	DPF3	768.43	0.44258	0.261676	1.69133	0.0907735
ENSG00000083814	ZNF671	460.775	0.239533	0.141667	1.69081	0.0908725
ENSG00000105329	TGFB1	425.302	0.760786	0.449984	1.6907	0.0908949
ENSG00000240694	PNMA2	5920.87	-0.933927	0.552406	-1.69065	0.0909033
ENSG00000137936	BCAR3	528.946	0.668575	0.395497	1.69047	0.0909383
ENSG00000279718	SNX18P12	3.89077	-1.96109	1.16024	-1.69024	0.0909815
ENSG00000196739	COL27A1	752.803	0.464866	0.275103	1.68979	0.0910683
ENSG00000228474	OST4	2110.16	0.330802	0.195787	1.6896	0.0911045
ENSG00000232838	PET117	266.591	0.393268	0.232771	1.6895	0.0911233
ENSG00000204352	FAM120A2P	34.6561	-1.36243	0.806462	-1.68939	0.0911448
ENSG00000175198	PCCA	517.481	0.263156	0.155792	1.68914	0.0911921
ENSG00000185697	MYBL1	52.3435	0.797549	0.472174	1.6891	0.0912005
ENSG00000168928	CTRB2	10.1159	2.28186	1.35115	1.68883	0.0912528
ENSG00000180592	SKIDA1	111.99	0.615614	0.36453	1.68879	0.0912599
ENSG00000123570	RAB9B	366.038	-0.576368	0.341308	-1.68871	0.0912758
ENSG00000104381	GDAP1	1631.14	-0.656947	0.38915	-1.68816	0.0913809
ENSG00000159596	TMEM69	362.033	0.227901	0.135015	1.68796	0.0914181
ENSG00000163082	SGPP2	750.013	-0.410318	0.243293	-1.68652	0.0916962
ENSG00000114735	HEMK1	692.41	0.45441	0.269567	1.6857	0.0918535
ENSG00000052344	PRSS8	7.8371	1.27767	0.758	1.68558	0.0918764
ENSG00000223572	CKMT1A	1643.18	-0.851784	0.505412	-1.68533	0.0919255
ENSG00000082213	C5orf22	391.492	-0.439507	0.260798	-1.68524	0.091942
ENSG00000291237	SOD2	3844.19	-0.629934	0.373838	-1.68504	0.0919802
ENSG00000065413	ANKRD44	287.914	0.549892	0.326363	1.68491	0.0920056
ENSG00000225968	ELFN1	455.947	-0.640287	0.380029	-1.68484	0.09202
ENSG00000133112	TPT1	25410.7	0.314622	0.186811	1.68418	0.0921474
ENSG00000164307	ERAP1	339.471	0.618085	0.367041	1.68397	0.0921882
ENSG00000129195	PIMREG	17.402	1.60229	0.951705	1.6836	0.092259
ENSG00000185278	ZBTB37	582.372	0.423609	0.251801	1.68232	0.0925069
ENSG00000279124	IGSF3P1	2.90593	-2.25173	1.33901	-1.68164	0.0926378
ENSG00000101945	SUV39H1	392.191	-0.474453	0.282155	-1.68154	0.0926588
ENSG00000276710	CSPG4P10	38.1604	-1.23956	0.73805	-1.67951	0.093053
ENSG00000162999	DUSP19	117.508	-0.864635	0.514854	-1.67938	0.0930783
ENSG00000137819	PAQR5	106.734	0.759548	0.452301	1.6793	0.0930944
ENSG00000140853	NLRC5	458.919	1.15065	0.685261	1.67914	0.0931245
ENSG00000115840	SLC25A12	415.528	-1.01876	0.607044	-1.67824	0.0933002
ENSG00000236552	RPL13AP5	14.7034	-1.84586	1.09993	-1.67815	0.0933169
ENSG00000196659	IFT70B	87.5279	-0.382562	0.228044	-1.67758	0.0934296
ENSG00000186409	CCDC30	410.483	0.465643	0.277588	1.67746	0.0934522
ENSG00000137766	UNC13C	1832.04	0.824588	0.491594	1.67738	0.093469
ENSG00000121933	TMIGD3	226.733	1.07111	0.638986	1.67627	0.0936853
ENSG00000178809	TRIM73	195.297	-0.486685	0.290402	-1.6759	0.0937582
ENSG00000110900	TSPAN11	595.658	0.663663	0.396077	1.67559	0.0938184
ENSG00000122420	PTGFR	26.9674	-1.17911	0.703793	-1.67536	0.0938637
ENSG00000120942	UBIAD1	426.286	0.268095	0.160023	1.67535	0.0938646
ENSG00000167157	PRRX2	26.2223	0.973381	0.581023	1.67529	0.0938778
ENSG00000011405	PIK3C2A	809.108	0.469474	0.280259	1.67514	0.0939059
ENSG00000156345	CDK20	865.621	-0.441081	0.263345	-1.67492	0.0939502
ENSG00000204217	BMPR2	1261.41	-0.419589	0.250557	-1.67463	0.0940075
ENSG00000145012	LPP	568.93	0.781665	0.467079	1.67352	0.0942254
ENSG00000163884	KLF15	1543.22	0.770918	0.460707	1.67334	0.094261
ENSG00000163631	ALB	49.6706	-1.14519	0.684576	-1.67285	0.0943564
ENSG00000143384	MCL1	3293.37	0.674341	0.403243	1.6723	0.0944661
ENSG00000187630	DHRS4L2	64.1605	0.707438	0.423089	1.67208	0.0945091
ENSG00000126106	TMEM53	375.024	-0.242135	0.144824	-1.67193	0.094539
ENSG00000125843	AP5S1	550.914	-0.241431	0.144406	-1.67188	0.0945471
ENSG00000120899	PTK2B	6274.96	-0.533224	0.319007	-1.67151	0.094621
ENSG00000171045	TSNARE1	608.398	-0.347883	0.208196	-1.67094	0.0947338
ENSG00000172428	COPS9	1753.07	0.342569	0.205106	1.67021	0.0948787
ENSG00000196862	RGPD4	76.9938	1.17501	0.703795	1.66954	0.0950112
ENSG00000135625	EGR4	538.959	0.876655	0.525313	1.66882	0.0951522
ENSG00000136383	ALPK3	409.687	0.77801	0.466239	1.66869	0.095178
ENSG00000147174	GCNA	202.128	0.589551	0.353316	1.66862	0.0951918
ENSG00000110344	UBE4A	1340.46	-0.186291	0.111646	-1.66858	0.0952
ENSG00000171428	NAT1	5.90409	1.56745	0.939541	1.66832	0.0952529
ENSG00000139597	N4BP2L1	854.856	0.395346	0.237008	1.66807	0.0953027
ENSG00000115548	KDM3A	1468.21	0.425737	0.255265	1.66782	0.095351
ENSG00000111321	LTBR	417.106	0.699457	0.419395	1.66778	0.0953603
ENSG00000138032	PPM1B	1817.61	0.236224	0.141651	1.66765	0.0953856
ENSG00000173113	TRMT112	2074.51	0.281918	0.169145	1.66672	0.0955694
ENSG00000055732	MCOLN3	57.2513	-1.26431	0.758614	-1.6666	0.0955941
ENSG00000114767	RRP9	493.549	-0.321284	0.192834	-1.66612	0.0956903
ENSG00000115486	GGCX	886.525	-0.377569	0.226713	-1.6654	0.0958325
ENSG00000182400	TRAPPC6B	979.493	-0.640764	0.384775	-1.6653	0.0958539
ENSG00000226478	UPF3AP1	4.62811	2.23884	1.34453	1.66515	0.095883
ENSG00000170619	COMMD5	656.826	-0.214376	0.128817	-1.66419	0.0960739
ENSG00000092199	HNRNPC	8321.8	0.216642	0.130184	1.66412	0.0960878
ENSG00000176401	EID2B	343.344	-0.386415	0.232343	-1.66312	0.0962883
ENSG00000204569	PPP1R10	52.3968	-1.4032	0.843955	-1.66265	0.0963833
ENSG00000154545	MAGED4	1619	-0.650937	0.391586	-1.66231	0.0964506
ENSG00000198093	ZNF649	256.797	0.551133	0.331571	1.66219	0.0964755
ENSG00000047662	FAM184B	372.265	0.360282	0.21686	1.66136	0.0966409
ENSG00000174417	TRHR	2.86701	-2.98145	1.79509	-1.66089	0.0967353
ENSG00000183624	HMCES	1500.28	-0.240395	0.144745	-1.66082	0.0967495
ENSG00000151014	NOCT	99.7492	-0.653488	0.393642	-1.66011	0.0968932
ENSG00000070614	NDST1	5184.68	-0.213052	0.128369	-1.65968	0.0969784
ENSG00000154240	CEP112	187.347	0.63939	0.385255	1.65965	0.096984
ENSG00000218052	ADAMTS7P4	21.195	1.14135	0.687914	1.65915	0.0970864
ENSG00000163882	POLR2H	1090.35	0.384689	0.231867	1.6591	0.0970966
ENSG00000104691	UBXN8	261.381	-0.411073	0.247901	-1.65822	0.0972739
ENSG00000134443	GRP	93.5506	-1.50432	0.907334	-1.65795	0.0973271
ENSG00000168679	SLC16A4	63.04	0.612909	0.369728	1.65773	0.0973719
ENSG00000069188	SDK2	541.145	-0.524823	0.316663	-1.65736	0.0974476
ENSG00000180822	PSMG4	436.003	0.264196	0.159415	1.65728	0.0974631
ENSG00000204604	ZNF468	121.433	0.632797	0.381853	1.65718	0.097484
ENSG00000176723	ZNF843	119.497	-0.437638	0.264113	-1.65701	0.0975172
ENSG00000142408	CACNG8	7101.35	-0.623223	0.37612	-1.65698	0.0975242
ENSG00000172269	DPAGT1	575.468	-0.31539	0.190406	-1.65641	0.0976386
ENSG00000277399	GPR179	155.035	-0.544164	0.328588	-1.65607	0.0977083
ENSG00000151690	MFSD6	2101.29	-0.590803	0.356887	-1.65543	0.0978367
ENSG00000172971	UNC93B3	9.55113	-1.15809	0.699608	-1.65534	0.0978551
ENSG00000187715	KBTBD12	153.455	0.442723	0.267456	1.65531	0.0978615
ENSG00000058335	RASGRF1	2715.95	-0.751003	0.453706	-1.65526	0.0978712
ENSG00000012211	PRICKLE3	87.7976	0.865125	0.522791	1.65482	0.0979608
ENSG00000063587	ZNF275	1108.8	0.256965	0.155318	1.65445	0.0980362
ENSG00000130720	FIBCD1	180.341	-1.13521	0.686211	-1.65432	0.0980635
ENSG00000217801	ENSG00000217801	3.63446	-1.67217	1.01082	-1.65427	0.0980727
ENSG00000198420	TCAF1	2716.94	-0.605902	0.366276	-1.65422	0.0980824
ENSG00000165502	RPL36AL	2620.1	0.372557	0.225519	1.652	0.0985349
ENSG00000173846	PLK3	282.201	0.772888	0.467855	1.65198	0.0985382
ENSG00000160961	ZNF333	515.395	-0.327698	0.198372	-1.65194	0.0985478
ENSG00000022840	RNF10	5508.33	0.327637	0.198381	1.65155	0.0986258
ENSG00000116521	SCAMP3	490.449	-0.526586	0.319076	-1.65035	0.0988719
ENSG00000183281	PLGLB1	442.05	0.589205	0.357058	1.65017	0.0989088
ENSG00000204118	NAP1L6P	16.0523	-1.42814	0.865853	-1.64941	0.0990642
ENSG00000127084	FGD3	167.883	0.588166	0.356902	1.64798	0.0993575
ENSG00000123595	RAB9A	474.41	0.461349	0.279982	1.64778	0.099397
ENSG00000169255	B3GALNT1	924.78	-0.632961	0.384157	-1.64766	0.0994217
ENSG00000008226	DLEC1	128.929	0.860148	0.522888	1.64499	0.099971
ENSG00000198146	ZNF770	858.485	0.263769	0.160378	1.64467	0.100037
ENSG00000177807	KCNJ10	7959.84	0.447329	0.27208	1.64411	0.100153
ENSG00000130764	LRRC47	2092.22	-0.342779	0.208547	-1.64365	0.100248
ENSG00000180035	ZNF48	578.112	-0.249457	0.151774	-1.64361	0.100257
ENSG00000114030	KPNA1	1316.93	-0.577888	0.351732	-1.64298	0.100387
ENSG00000108826	MRPL27	1435.49	0.214522	0.130597	1.64263	0.10046
ENSG00000082556	OPRK1	323.023	-1.0256	0.624509	-1.64224	0.10054
ENSG00000197580	BCO2	277.272	0.568136	0.34602	1.64192	0.100607
ENSG00000214198	TTC41P	27.2329	0.797246	0.485731	1.64133	0.100728
ENSG00000135074	ADAM19	511.566	0.472044	0.287777	1.64031	0.100941
ENSG00000188783	PRELP	1021.14	0.650809	0.396788	1.64019	0.100965
ENSG00000198929	NOS1AP	1341.75	-0.712385	0.434376	-1.64002	0.101001
ENSG00000099960	SLC7A4	228.106	-0.903168	0.550796	-1.63975	0.101057
ENSG00000183837	PNMA3	2348.49	-0.461934	0.281734	-1.63961	0.101087
ENSG00000186280	KDM4D	43.9165	-0.616498	0.376008	-1.63959	0.101091
ENSG00000143622	RIT1	365.551	0.405427	0.247315	1.63931	0.101148
ENSG00000187017	ESPN	16.3613	0.947902	0.578514	1.63851	0.101315
ENSG00000182601	HS3ST4	570.037	-0.46851	0.285949	-1.63844	0.101331
ENSG00000250273	PSMC1P5	55.3148	0.68034	0.41549	1.63744	0.101539
ENSG00000132768	DPH2	706.188	-0.292501	0.178645	-1.63733	0.101562
ENSG00000123739	PLA2G12A	929.614	-0.532304	0.325137	-1.63717	0.101596
ENSG00000196839	ADA	506.63	0.854796	0.522187	1.63695	0.10164
ENSG00000163659	TIPARP	503.913	0.633621	0.387103	1.63683	0.101666
ENSG00000179314	WSCD1	2295.63	0.393228	0.240254	1.63672	0.10169
ENSG00000147117	ZNF157	17.3122	-0.655738	0.400711	-1.63644	0.101748
ENSG00000215397	SCRT2	20.4801	0.996643	0.60905	1.63639	0.101758
ENSG00000068912	ERLEC1	1011.31	-0.418961	0.25622	-1.63516	0.102015
ENSG00000104312	RIPK2	205.033	0.488448	0.298801	1.6347	0.102113
ENSG00000204556	ENSG00000204556	19.5796	1.34006	0.819882	1.63446	0.102163
ENSG00000179774	ATOH7	122.963	-1.02678	0.628538	-1.63359	0.102344
ENSG00000144677	CTDSPL	1231.86	0.358767	0.21964	1.63343	0.102378
ENSG00000148358	GPR107	3096.89	-0.163354	0.100025	-1.63314	0.10244
ENSG00000165868	HSPA12A	4137.51	-0.645436	0.39529	-1.63282	0.102507
ENSG00000139826	ABHD13	143	-0.602818	0.369248	-1.63255	0.102563
ENSG00000197183	NOL4L	1896.75	0.30501	0.186915	1.63181	0.102719
ENSG00000117598	PLPPR5	338.353	-0.664552	0.40731	-1.63156	0.102772
ENSG00000181852	RNF41	2365.61	-0.586038	0.359274	-1.63117	0.102854
ENSG00000067066	SP100	379.108	1.0225	0.626891	1.63106	0.102877
ENSG00000165102	HGSNAT	1934.49	-0.287067	0.17602	-1.63088	0.102916
ENSG00000108848	LUC7L3	6278.72	0.29476	0.180739	1.63086	0.102919
ENSG00000170915	PAQR8	4474.46	0.423736	0.259824	1.63086	0.10292
ENSG00000115423	DNAH6	262.115	0.806952	0.495185	1.6296	0.103186
ENSG00000157184	CPT2	436.093	0.393466	0.241508	1.6292	0.10327
ENSG00000101144	BMP7	2011.05	0.372322	0.228568	1.62893	0.103328
ENSG00000198515	CNGA1	16.233	1.91686	1.17708	1.62849	0.103421
ENSG00000196704	AMZ2	2457.64	0.197518	0.121296	1.6284	0.10344
ENSG00000139890	REM2	48.1286	1.16051	0.712781	1.62815	0.103493
ENSG00000157557	ETS2	3039.88	-0.526115	0.323221	-1.62772	0.103583
ENSG00000149742	SLC22A9	25.438	-0.749426	0.460515	-1.62736	0.10366
ENSG00000109436	TBC1D9	954.334	-0.856896	0.526585	-1.62727	0.103679
ENSG00000144597	EAF1	987.464	-0.461474	0.283652	-1.6269	0.103758
ENSG00000217643	PTGES3P2	25.4764	0.671124	0.412582	1.62664	0.103813
ENSG00000168477	TNXB	247.457	1.84487	1.13439	1.62631	0.103883
ENSG00000157693	TMEM268	1070.43	-0.396575	0.243953	-1.62562	0.10403
ENSG00000183458	PKD1P3	664.276	-0.784256	0.482525	-1.62532	0.104095
ENSG00000227372	GFOD3P	134.473	-0.40859	0.251447	-1.62495	0.104173
ENSG00000115310	RTN4	11325.7	-0.617119	0.379815	-1.62479	0.104207
ENSG00000259803	SLC22A31	4.33223	-1.63217	1.00463	-1.62465	0.104238
ENSG00000135018	UBQLN1	2914.35	-0.510773	0.31442	-1.62449	0.104271
ENSG00000114573	ATP6V1A	2781.19	-0.829619	0.51085	-1.624	0.104376
ENSG00000175175	PPM1E	623.886	-1.01616	0.625872	-1.6236	0.104461
ENSG00000105929	ATP6V0A4	71.269	0.861883	0.530992	1.62315	0.104556
ENSG00000197620	EOLA1	657.352	-0.426287	0.262658	-1.62298	0.104595
ENSG00000288611	NPBWR1	40.8625	-1.32073	0.814538	-1.62145	0.104921
ENSG00000140506	LMAN1L	6.90471	-1.35182	0.833713	-1.62145	0.104922
ENSG00000183091	NEB	137.166	0.939174	0.579231	1.62141	0.104929
ENSG00000100395	L3MBTL2	1363.99	-0.325698	0.200924	-1.621	0.105017
ENSG00000162426	SLC45A1	689.106	-0.339154	0.209242	-1.62086	0.105047
ENSG00000181019	NQO1	1024.03	0.677111	0.417779	1.62074	0.105074
ENSG00000123124	WWP1	674.648	-0.462033	0.285093	-1.62064	0.105094
ENSG00000151553	FHIP2A	313.274	-0.293213	0.180956	-1.62035	0.105156
ENSG00000128059	PPAT	229.947	0.433736	0.267684	1.62033	0.105161
ENSG00000138166	DUSP5	473.146	0.890072	0.549429	1.62	0.105233
ENSG00000084636	COL16A1	6258.51	0.576532	0.355886	1.61999	0.105234
ENSG00000212802	RPL15P3	10.023	-1.14386	0.706206	-1.61973	0.105291
ENSG00000166908	PIP4K2C	1584.49	-0.556494	0.343587	-1.61966	0.105305
ENSG00000164112	SMIM43	163.904	-0.9987	0.616613	-1.61966	0.105306
ENSG00000138757	G3BP2	2037.32	-0.769047	0.474894	-1.61941	0.105359
ENSG00000126756	UXT	749.681	0.366533	0.226366	1.61921	0.105403
ENSG00000119938	PPP1R3C	1144.76	0.612397	0.378215	1.61918	0.105409
ENSG00000215030	RPL13P12	180.927	2.35643	1.45558	1.61889	0.105471
ENSG00000123999	INHA	199.234	-0.537346	0.331971	-1.61865	0.105522
ENSG00000101444	AHCY	1766.18	-0.248134	0.153419	-1.61737	0.105799
ENSG00000083444	PLOD1	2068.91	0.529796	0.327664	1.61689	0.105902
ENSG00000141526	SLC16A3	241.971	0.917801	0.567688	1.61673	0.105936
ENSG00000213753	CENPBD2P	77.627	0.888392	0.549869	1.61564	0.106172
ENSG00000161955	TNFSF13	1324.1	0.621566	0.384781	1.61537	0.10623
ENSG00000165895	ARHGAP42	175.885	0.605453	0.375151	1.61389	0.106551
ENSG00000126562	WNK4	15.3209	-1.36844	0.84805	-1.61364	0.106606
ENSG00000171735	CAMTA1	2321.54	0.361312	0.223943	1.61341	0.106655
ENSG00000083312	TNPO1	579.286	-0.380349	0.235787	-1.6131	0.106722
ENSG00000153487	ING1	300.344	0.292342	0.181234	1.61307	0.10673
ENSG00000131437	KIF3A	1798.28	-0.585455	0.362971	-1.61295	0.106755
ENSG00000072110	ACTN1	3124.54	-0.540704	0.335269	-1.61275	0.106799
ENSG00000133142	TCEAL4	3911.17	0.220484	0.136716	1.61272	0.106806
ENSG00000243289	AGAP13P	309.325	0.439618	0.272683	1.6122	0.106919
ENSG00000198689	SLC9A6	1917.99	-0.568876	0.35291	-1.61196	0.106971
ENSG00000243753	HLA-L	4.98698	3.99889	2.48369	1.61006	0.107384
ENSG00000229273	ENSG00000229273	22.1995	-0.678618	0.42155	-1.60982	0.107438
ENSG00000109805	NCAPG	10.5338	1.27977	0.795142	1.60949	0.10751
ENSG00000172164	SNTB1	338.013	0.696466	0.432775	1.6093	0.10755
ENSG00000109911	ELP4	428.526	0.41524	0.25804	1.60921	0.107571
ENSG00000166619	BLCAP	8117.75	-0.32166	0.199907	-1.60905	0.107605
ENSG00000150316	CWC15	1542.3	0.214601	0.133371	1.60905	0.107606
ENSG00000149256	TENM4	1778.32	-0.51882	0.322453	-1.60898	0.10762
ENSG00000157895	C12orf43	872.927	-0.415024	0.257949	-1.60894	0.10763
ENSG00000214960	CRPPA	90.1356	-0.654833	0.407322	-1.60765	0.107911
ENSG00000159423	ALDH4A1	5018.81	0.629024	0.391382	1.60718	0.108014
ENSG00000168159	RNF187	39.2621	-1.08512	0.675242	-1.60701	0.108052
ENSG00000173933	RBM4	2613.42	0.297548	0.185169	1.6069	0.108075
ENSG00000129116	PALLD	1544.42	0.629094	0.39152	1.6068	0.108099
ENSG00000145491	ROPN1L	35.7781	0.879444	0.547475	1.60636	0.108194
ENSG00000204936	CD177	11.0228	1.94997	1.21391	1.60635	0.108196
ENSG00000214087	16	1217.42	-0.317016	0.197474	-1.60536	0.108415
ENSG00000168427	KLHL30	7.26746	-1.49219	0.929536	-1.60531	0.108425
ENSG00000168792	ABHD15	181.662	0.367763	0.229263	1.60411	0.108689
ENSG00000011422	PLAUR	131.373	1.23406	0.769375	1.60398	0.108718
ENSG00000140688	RUSF1	3202.45	-0.236961	0.147768	-1.6036	0.108802
ENSG00000156564	LRFN2	432.878	-0.707364	0.44116	-1.60342	0.108843
ENSG00000152952	PLOD2	385.722	0.423076	0.263899	1.60317	0.108897
ENSG00000065457	ADAT1	453.877	-0.561315	0.350161	-1.60302	0.10893
ENSG00000101928	MOSPD1	93.7263	-0.6116	0.381531	-1.60302	0.108931
ENSG00000230992	FAM201B	9.0303	-1.22637	0.765514	-1.60202	0.109151
ENSG00000075643	MOCOS	33.6413	-1.25409	0.783054	-1.60154	0.109257
ENSG00000169946	ZFPM2	325.525	-0.807566	0.504267	-1.60146	0.109274
ENSG00000129493	HEATR5A	437.975	0.408579	0.255194	1.60105	0.109365
ENSG00000110697	PITPNM1	2592.72	-0.584512	0.365105	-1.60094	0.10939
ENSG00000156802	ATAD2	200.791	0.333907	0.20857	1.60093	0.109392
ENSG00000127366	TAS2R5	17.2882	-1.14903	0.717852	-1.60065	0.109454
ENSG00000062370	ZNF112	172.507	0.351222	0.219515	1.59999	0.109601
ENSG00000270388	MTCO3P22	4.53564	-3.04574	1.9041	-1.59957	0.109695
ENSG00000164405	UQCRQ	2723.19	0.300716	0.188015	1.59943	0.109726
ENSG00000144339	TMEFF2	2340.81	-0.613299	0.383814	-1.59791	0.110064
ENSG00000140455	USP3	433.796	0.443511	0.277673	1.59725	0.110211
ENSG00000048545	GUCA1A	231.047	-0.884137	0.553627	-1.59699	0.110268
ENSG00000136603	SKIL	231.558	0.571887	0.358135	1.59685	0.1103
ENSG00000151224	MAT1A	8.36001	1.42646	0.893331	1.59678	0.110314
ENSG00000159720	ATP6V0D1	5212.3	-0.460621	0.288548	-1.59634	0.110413
ENSG00000180867	PDIA3P1	109.92	0.46647	0.292319	1.59576	0.110543
ENSG00000164342	TLR3	48.0635	0.89826	0.563176	1.59499	0.110714
ENSG00000181218	H2AC25	10.7086	1.57331	0.986646	1.5946	0.110802
ENSG00000267508	ZNF285	409.825	0.370924	0.232681	1.59413	0.110907
ENSG00000174227	PIGG	1218.93	-0.330521	0.207339	-1.59411	0.110912
ENSG00000176809	LRRC37A3	840.99	0.454945	0.285443	1.59382	0.110977
ENSG00000115762	PLEKHB2	4459.59	-0.498273	0.312733	-1.59329	0.111096
ENSG00000070501	POLB	614.824	0.191755	0.12038	1.59292	0.111179
ENSG00000174132	FAM174A	542.574	-0.584038	0.366653	-1.59289	0.111185
ENSG00000268067	OR5AH1P	8.5618	-1.33453	0.838116	-1.5923	0.111318
ENSG00000145214	DGKQ	1518.5	-0.420792	0.264277	-1.59224	0.11133
ENSG00000101439	CST3	61706.4	0.526087	0.330432	1.59212	0.111358
ENSG00000154162	CDH12	58.9894	-1.00205	0.62981	-1.59104	0.111601
ENSG00000152601	MBNL1	777.733	-0.317238	0.199407	-1.59091	0.111631
ENSG00000100239	PPP6R2	3340.28	-0.187761	0.118034	-1.59074	0.111669
ENSG00000138686	BBS7	308.518	-0.475318	0.298939	-1.59002	0.11183
ENSG00000136531	SCN2A	1581.95	-0.876201	0.551068	-1.59001	0.111833
ENSG00000187730	GABRD	2526.43	-0.542964	0.341528	-1.58981	0.111879
ENSG00000126088	UROD	2110.57	-0.220751	0.138914	-1.58912	0.112033
ENSG00000162981	LRATD1	1180.71	-0.644202	0.405468	-1.58879	0.112109
ENSG00000251485	NRBF2P6	37.6295	-0.831912	0.523763	-1.58834	0.11221
ENSG00000090539	CHRD	1163.56	-0.443946	0.279512	-1.58829	0.11222
ENSG00000135269	TES	40.8907	0.707278	0.445342	1.58817	0.112248
ENSG00000164294	GPX8	22.8225	1.20403	0.758133	1.58815	0.112251
ENSG00000125304	TM9SF2	1091.05	-0.439355	0.276773	-1.58742	0.112418
ENSG00000127511	SIN3B	5017.39	-0.318784	0.200846	-1.58721	0.112466
ENSG00000132361	CLUH	2610.42	-0.242885	0.153039	-1.58708	0.112494
ENSG00000112312	GMNN	230.766	0.562361	0.35435	1.58702	0.112507
ENSG00000089199	CHGB	6671.15	-1.08302	0.682595	-1.58662	0.112599
ENSG00000158402	CDC25C	9.57792	-1.02002	0.642978	-1.5864	0.112649
ENSG00000183298	RPSAP19	12.0812	1.24125	0.782464	1.58633	0.112664
ENSG00000101004	NINL	832.939	0.455906	0.287545	1.58551	0.11285
ENSG00000132664	POLR3F	544.92	0.201086	0.126861	1.58509	0.112946
ENSG00000189184	PCDH18	152.432	-0.698222	0.440633	-1.58459	0.11306
ENSG00000113595	TRIM23	466.16	-0.683409	0.431363	-1.5843	0.113125
ENSG00000139044	B4GALNT3	448.432	-0.633705	0.400016	-1.5842	0.113149
ENSG00000244921	MTCYBP18	48.5536	-1.77875	1.12331	-1.58349	0.113309
ENSG00000165417	GTF2A1	480.287	-0.419939	0.265261	-1.58312	0.113394
ENSG00000150938	CRIM1	1165.24	-0.394752	0.249354	-1.5831	0.1134
ENSG00000101542	CDH20	1384.05	0.505615	0.319401	1.58301	0.113419
ENSG00000152779	SLC16A12	22.3343	1.1288	0.713426	1.58223	0.113597
ENSG00000173726	TOMM20	3999.16	-0.522984	0.330559	-1.58212	0.113622
ENSG00000132763	MMACHC	392.876	-0.525577	0.332217	-1.58203	0.113642
ENSG00000100335	MIEF1	1146.43	-0.296462	0.187405	-1.58193	0.113666
ENSG00000155254	MARVELD1	316.209	0.369638	0.233686	1.58177	0.113702
ENSG00000067842	ATP2B3	1761.05	-0.677358	0.428232	-1.58176	0.113705
ENSG00000128271	ADORA2A	856.928	0.93784	0.592975	1.58158	0.113745
ENSG00000197746	PSAP	31583.2	-0.367313	0.23226	-1.58148	0.113769
ENSG00000173950	XXYLT1	410.674	-0.301714	0.190796	-1.58135	0.113799
ENSG00000009335	UBE3C	1694	-0.342564	0.216673	-1.58102	0.113873
ENSG00000132185	FCRLA	15.8557	1.12454	0.711297	1.58097	0.113886
ENSG00000134987	WDR36	269.084	-0.261348	0.165329	-1.58077	0.11393
ENSG00000196290	NIF3L1	406.19	-0.312894	0.197981	-1.58042	0.11401
ENSG00000260644	HERC2P5	10.543	-1.10409	0.698686	-1.58024	0.114052
ENSG00000158019	BABAM2	1006.34	-0.365833	0.231591	-1.57965	0.114186
ENSG00000103168	TAF1C	2216.08	0.353735	0.223967	1.57941	0.114242
ENSG00000136099	PCDH8	899.964	-0.904224	0.572528	-1.57935	0.114255
ENSG00000106819	ASPN	3.93505	2.69243	1.70493	1.5792	0.11429
ENSG00000184486	POU3F2	507.115	0.462644	0.293044	1.57875	0.114393
ENSG00000131771	PPP1R1B	12894.9	0.644099	0.408014	1.57862	0.114423
ENSG00000007516	BAIAP3	5620.95	-0.471493	0.298675	-1.57862	0.114424
ENSG00000110446	SLC15A3	331.728	0.756702	0.479618	1.57772	0.11463
ENSG00000187535	IFT140	1019.85	0.311769	0.197653	1.57735	0.114715
ENSG00000060718	COL11A1	1074.24	0.417813	0.264883	1.57735	0.114716
ENSG00000174606	ANGEL2	805.948	-0.175905	0.111528	-1.57722	0.114744
ENSG00000105519	CAPS	1077.43	0.875696	0.555221	1.5772	0.114749
ENSG00000231389	HLA-DPA1	118.251	-1.66024	1.05272	-1.5771	0.114772
ENSG00000198055	GRK6	995.997	-0.262749	0.166612	-1.57701	0.114792
ENSG00000090273	NUDC	5496.86	0.235315	0.149231	1.57685	0.114829
ENSG00000116981	NT5C1A	290.596	-0.45786	0.290443	-1.57642	0.114929
ENSG00000116329	OPRD1	483.319	-0.698402	0.443034	-1.57641	0.114932
ENSG00000196656	ENSG00000196656	1998.84	-0.685672	0.434981	-1.57633	0.11495
ENSG00000113272	THG1L	165.524	0.448021	0.284294	1.57591	0.115047
ENSG00000178235	SLITRK1	1055.52	-0.584164	0.370689	-1.57589	0.115052
ENSG00000159202	UBE2Z	2955.79	-0.257654	0.163515	-1.57572	0.115091
ENSG00000156463	SH3RF2	57.4724	1.43123	0.908437	1.57548	0.115145
ENSG00000227799	CDPF1P1	38.7541	-0.621743	0.394663	-1.57538	0.11517
ENSG00000149679	CABLES2	461.126	-0.333104	0.21146	-1.57526	0.115197
ENSG00000270629	NBPF14	1459.73	0.398344	0.252931	1.57491	0.115277
ENSG00000157219	HTR5A	246.143	-0.907815	0.576442	-1.57486	0.115289
ENSG00000133739	LRRCC1	179.712	0.363531	0.230846	1.57477	0.115309
ENSG00000170832	USP32	1529.5	-0.309098	0.196291	-1.57469	0.115328
ENSG00000286098	ENSG00000286098	21.3675	1.33053	0.84536	1.57392	0.115505
ENSG00000073536	NLE1	766.475	-0.378412	0.240527	-1.57326	0.115658
ENSG00000077782	FGFR1	2752.67	0.428029	0.272178	1.57261	0.115809
ENSG00000164675	IQUB	7.16502	1.34387	0.854652	1.57242	0.115853
ENSG00000243279	PRAF2	2999.07	-0.311972	0.198409	-1.57237	0.115864
ENSG00000187583	PLEKHN1	9.72988	-2.11742	1.34672	-1.57228	0.115886
ENSG00000065978	YBX1	4128.85	0.28388	0.180583	1.57202	0.115946
ENSG00000130303	BST2	1739.88	1.01487	0.6456	1.57198	0.115954
ENSG00000111275	ALDH2	10216.8	0.436199	0.27775	1.57047	0.116305
ENSG00000184925	LCN12	347.487	0.491968	0.313317	1.57019	0.116371
ENSG00000250111	ENSG00000250111	6.53021	2.87822	1.83343	1.56985	0.11645
ENSG00000174099	MSRB3	486.706	0.488757	0.311432	1.56939	0.116558
ENSG00000006283	CACNA1G	845.497	-0.570054	0.363352	-1.56887	0.116677
ENSG00000125285	SOX21	352.031	0.528648	0.336979	1.56879	0.116698
ENSG00000165092	ALDH1A1	1440.15	0.575601	0.366937	1.56866	0.116726
ENSG00000080298	RFX3	471.279	-0.460422	0.293637	-1.568	0.116882
ENSG00000116698	SMG7	2793.59	-0.175233	0.111756	-1.56799	0.116882
ENSG00000164898	FMC1	427.261	0.485608	0.30975	1.56774	0.116942
ENSG00000163520	FBLN2	800.248	0.815016	0.519964	1.56745	0.117011
ENSG00000100532	CGRRF1	323.057	0.396751	0.253124	1.56742	0.117018
ENSG00000162385	MAGOH	382.819	0.203206	0.129648	1.56737	0.117028
ENSG00000122986	HVCN1	250.53	0.668256	0.426365	1.56733	0.117037
ENSG00000166145	SPINT1	39.3646	1.03466	0.660267	1.56704	0.117106
ENSG00000176125	UFSP1	24.7424	-0.495279	0.316088	-1.5669	0.117137
ENSG00000153071	DAB2	255.233	0.382785	0.244301	1.56685	0.117149
ENSG00000171130	ATP6V0E2	17797.6	-0.284341	0.18151	-1.56653	0.117224
ENSG00000121742	GJB6	1360.56	0.676169	0.431868	1.56568	0.117423
ENSG00000168439	STIP1	4374	0.339959	0.217225	1.56501	0.117581
ENSG00000154217	PITPNC1	1948.55	0.532184	0.340065	1.56495	0.117595
ENSG00000137460	FHDC1	82.4369	0.636058	0.406567	1.56446	0.117709
ENSG00000184999	SLC22A10	15.8118	-1.14073	0.729181	-1.5644	0.117723
ENSG00000022355	GABRA1	1128.42	-1.09091	0.697604	-1.56379	0.117866
ENSG00000138078	PREPL	4641.84	-0.65171	0.416816	-1.56354	0.117925
ENSG00000256060	TRAPPC2B	129.762	0.566015	0.362018	1.5635	0.117936
ENSG00000155761	SPAG17	95.5454	1.54198	0.986247	1.56348	0.117939
ENSG00000136997	MYC	92.3293	0.670601	0.429047	1.563	0.118052
ENSG00000122507	BBS9	407.199	0.335054	0.214381	1.56289	0.118078
ENSG00000101966	XIAP	1339.49	0.315612	0.201941	1.56289	0.118078
ENSG00000250182	EEF1A1P13	38.7615	-0.728655	0.466264	-1.56275	0.118111
ENSG00000100867	DHRS2	61.1254	-0.916117	0.586238	-1.5627	0.118122
ENSG00000169740	ZNF32	1584.04	0.214891	0.137513	1.56269	0.118125
ENSG00000126218	F10	21.8546	0.934614	0.598151	1.56251	0.118169
ENSG00000197965	MPZL1	1466.21	0.287639	0.18425	1.56113	0.118492
ENSG00000067221	STOML1	2500.38	-0.420621	0.269534	-1.56055	0.11863
ENSG00000184497	TMEM255B	126.736	-0.855359	0.548219	-1.56025	0.118701
ENSG00000204179	PTPN20	103.547	-1.09345	0.700945	-1.55996	0.118769
ENSG00000131097	HIGD1B	342.25	0.842176	0.540043	1.55946	0.118887
ENSG00000179242	CDH4	1106.44	-0.64317	0.412457	-1.55936	0.118911
ENSG00000104490	NCALD	5246.14	-0.719038	0.46112	-1.55933	0.118918
ENSG00000187855	ASCL4	4.55071	2.22894	1.42953	1.55921	0.118948
ENSG00000229638	RPL4P4	6.60421	-1.57013	1.00706	-1.55912	0.118968
ENSG00000178297	TMPRSS9	205.135	1.22191	0.783844	1.55887	0.119026
ENSG00000099994	SUSD2	126.957	-0.868483	0.557302	-1.55837	0.119146
ENSG00000153130	SCOC	1263.93	-0.718437	0.461134	-1.55798	0.119238
ENSG00000116954	RRAGC	584.244	-0.161631	0.103745	-1.55796	0.119242
ENSG00000196954	CASP4	164.357	1.03047	0.661533	1.5577	0.119305
ENSG00000184635	ZNF93	69.2983	-0.496842	0.319146	-1.55679	0.119521
ENSG00000171316	CHD7	1258.42	0.63757	0.409549	1.55676	0.119527
ENSG00000198075	SULT1C4	548.125	0.591871	0.380221	1.55665	0.119554
ENSG00000173548	SNX33	1027.47	0.494329	0.317609	1.55641	0.119611
ENSG00000162924	REL	103.984	0.46109	0.296287	1.55623	0.119653
ENSG00000103811	CTSH	1579.44	0.692187	0.444814	1.55613	0.119678
ENSG00000143502	SUSD4	1820.83	-0.620982	0.399065	-1.55609	0.119686
ENSG00000183773	AIFM3	4214.51	0.425492	0.273572	1.55532	0.119869
ENSG00000109758	HGFAC	123.408	0.438203	0.281795	1.55504	0.119937
ENSG00000228252	COL6A4P2	60.5456	0.654785	0.421123	1.55485	0.119981
ENSG00000116663	FBXO6	334.46	0.472671	0.304027	1.5547	0.120017
ENSG00000100625	SIX4	35.0322	0.850456	0.547029	1.55468	0.120022
ENSG00000187479	C11orf96	794.712	0.80317	0.516772	1.5542	0.120136
ENSG00000130528	HRC	98.0433	0.953424	0.613605	1.55381	0.12023
ENSG00000179761	PIPOX	461.861	0.455378	0.293109	1.55361	0.120277
ENSG00000120278	PLEKHG1	591.107	0.636362	0.409725	1.55314	0.120389
ENSG00000153820	SPHKAP	1624.18	-0.982861	0.633156	-1.55232	0.120586
ENSG00000107669	ATE1	467.18	-0.480458	0.309544	-1.55215	0.120626
ENSG00000118873	RAB3GAP2	845.707	-0.275942	0.177804	-1.55194	0.120676
ENSG00000091136	LAMB1	1710.32	-0.503305	0.324367	-1.55165	0.120746
ENSG00000123358	NR4A1	2310.61	0.767884	0.494959	1.55141	0.120804
ENSG00000136205	TNS3	5147.56	0.562506	0.362582	1.55139	0.120808
ENSG00000198752	CDC42BPB	6777.53	-0.20103	0.129598	-1.55117	0.12086
ENSG00000083642	PDS5B	732.726	-0.570443	0.367757	-1.55114	0.120868
ENSG00000263620	ENSG00000263620	161.966	-1.08075	0.696796	-1.55102	0.120896
ENSG00000142082	SIRT3	1542.3	-0.231027	0.148998	-1.55054	0.121012
ENSG00000109689	STIM2	828.11	-0.30122	0.194313	-1.55018	0.121099
ENSG00000161847	RAVER1	377.434	0.319581	0.206158	1.55017	0.1211
ENSG00000145349	CAMK2D	2940.31	-0.907585	0.585486	-1.55014	0.121108
ENSG00000143226	FCGR2A	122.786	1.04041	0.671199	1.55007	0.121124
ENSG00000100294	MCAT	548.944	-0.424279	0.273745	-1.5499	0.121165
ENSG00000141542	RAB40B	4996.59	-0.313561	0.202337	-1.5497	0.121214
ENSG00000146243	IRAK1BP1	110.189	0.582862	0.376304	1.54891	0.121402
ENSG00000114805	PLCH1	242.845	0.563922	0.364162	1.54855	0.121491
ENSG00000138018	SELENOI	1309.74	-0.400179	0.258434	-1.54847	0.121508
ENSG00000141503	MINK1	9250.05	-0.223436	0.14431	-1.54831	0.121549
ENSG00000065135	GNAI3	556.094	0.25466	0.164494	1.54814	0.121589
ENSG00000167216	KATNAL2	442.025	0.40418	0.261143	1.54773	0.121686
ENSG00000188811	NHLRC3	360.927	-0.371653	0.240178	-1.54741	0.121765
ENSG00000139726	DENR	725.354	-0.409875	0.264954	-1.54697	0.121871
ENSG00000068615	REEP1	1632.98	-0.558882	0.36132	-1.54678	0.121917
ENSG00000130449	ZSWIM6	834.973	0.359296	0.232312	1.54661	0.121958
ENSG00000140905	GCSH	604.461	0.477452	0.308863	1.54584	0.122144
ENSG00000145569	OTULINL	132.006	0.903446	0.584547	1.54555	0.122214
ENSG00000161395	PGAP3	1205.43	-0.290459	0.187941	-1.54548	0.12223
ENSG00000186767	SPIN4	62.767	-0.793813	0.51364	-1.54546	0.122234
ENSG00000145284	SCD5	13162.7	0.224448	0.145309	1.54462	0.122438
ENSG00000137124	ALDH1B1	262.086	-0.370043	0.239594	-1.54446	0.122477
ENSG00000146066	HIGD2A	1874.58	0.292849	0.189682	1.54389	0.122615
ENSG00000184350	MRGPRE	15.6289	-1.27359	0.825446	-1.54291	0.122853
ENSG00000249709	ZNF564	214.687	0.593421	0.384618	1.54288	0.122859
ENSG00000177830	CHID1	2020.19	-0.198862	0.128898	-1.54279	0.122881
ENSG00000138095	LRPPRC	2333	-0.264377	0.171371	-1.54272	0.122898
ENSG00000162873	KLHDC8A	753.162	-0.519324	0.336704	-1.54238	0.122982
ENSG00000153012	LGI2	238.064	-0.627858	0.407213	-1.54184	0.123112
ENSG00000010626	LRRC23	757.261	0.452872	0.293792	1.54147	0.123201
ENSG00000087250	MT3	30911	0.51098	0.331547	1.5412	0.123268
ENSG00000119917	IFIT3	614.258	0.297317	0.192932	1.54104	0.123306
ENSG00000263142	LRRC37A17P	21.2934	-1.23175	0.799662	-1.54033	0.123479
ENSG00000138336	TET1	67.4746	0.516083	0.335137	1.53992	0.123581
ENSG00000185008	ROBO2	539.88	-1.08006	0.701419	-1.53982	0.123605
ENSG00000124275	MTRR	651.268	-0.371226	0.241096	-1.53974	0.123623
ENSG00000008516	MMP25	26.9296	1.11973	0.727514	1.53912	0.123776
ENSG00000189050	RNFT1	95.8446	0.44063	0.286303	1.53903	0.123796
ENSG00000116198	CEP104	1056.65	0.392992	0.255359	1.53898	0.12381
ENSG00000161714	PLCD3	3053.01	0.482377	0.31345	1.53893	0.123821
ENSG00000169155	ZBTB43	679.136	0.397273	0.258161	1.53886	0.123839
ENSG00000163394	CCKAR	3.16192	-2.03622	1.32323	-1.53883	0.123846
ENSG00000236444	UBE2L5	17.3989	-0.993817	0.645838	-1.5388	0.123852
ENSG00000163162	RNF149	606.444	0.50453	0.327922	1.53857	0.12391
ENSG00000166557	TMED3	1126.17	-0.271396	0.17641	-1.53844	0.123942
ENSG00000166135	HIF1AN	1858.57	-0.394954	0.256731	-1.53839	0.123953
ENSG00000061918	GUCY1B1	2113.14	-0.868169	0.564372	-1.53829	0.123977
ENSG00000134802	SLC43A3	258.385	0.636766	0.413968	1.5382	0.124
ENSG00000168564	CDKN2AIP	303.111	0.315439	0.205088	1.53807	0.124033
ENSG00000171310	CHST11	1131.32	0.241722	0.157195	1.53772	0.124117
ENSG00000168995	SIGLEC7	19.0862	2.17078	1.4117	1.5377	0.124122
ENSG00000174844	DNAH12	53.6925	1.3217	0.859995	1.53687	0.124325
ENSG00000197586	ENTPD6	6291.28	-0.318842	0.207532	-1.53636	0.124451
ENSG00000220749	RPL21P28	7.14837	-2.11709	1.37802	-1.53632	0.124459
ENSG00000005801	ZNF195	761.82	0.333796	0.217276	1.53628	0.12447
ENSG00000073146	MOV10L1	96.1808	-0.528265	0.343951	-1.53587	0.124569
ENSG00000185420	SMYD3	431.233	-0.499259	0.325095	-1.53573	0.124604
ENSG00000147647	DPYS	25.9697	0.864892	0.563553	1.53471	0.124855
ENSG00000162998	FRZB	322.464	0.492013	0.320593	1.5347	0.124858
ENSG00000127540	UQCR11	4184.24	0.289589	0.188721	1.53449	0.12491
ENSG00000108840	HDAC5	5438.42	0.240969	0.157042	1.53442	0.124926
ENSG00000122824	NUDT10	279.633	-0.797483	0.519769	-1.5343	0.124955
ENSG00000154781	CCDC174	449.127	0.554578	0.36147	1.53423	0.124974
ENSG00000137462	TLR2	64.7355	1.44343	0.940895	1.5341	0.125004
ENSG00000155093	PTPRN2	5825.92	-0.66975	0.436728	-1.53356	0.125137
ENSG00000183808	RBM12B	278.505	0.242219	0.157964	1.53338	0.125183
ENSG00000127249	ATP13A4	1874.37	0.403424	0.263121	1.53323	0.125219
ENSG00000088808	PPP1R13B	2035.52	0.417022	0.27203	1.533	0.125275
ENSG00000165416	SUGT1	1306.35	0.226983	0.148124	1.53238	0.125428
ENSG00000272573	MUSTN1	455.706	0.710417	0.463633	1.53229	0.125452
ENSG00000138356	AOX1	48.1066	1.07688	0.702913	1.53202	0.125516
ENSG00000082515	MRPL22	482.67	0.292464	0.190912	1.53193	0.12554
ENSG00000140497	SCAMP2	1328.66	0.531332	0.346918	1.53158	0.125627
ENSG00000178184	PARD6G	109.464	0.709863	0.463512	1.53149	0.125649
ENSG00000036054	TBC1D23	288.123	-0.285931	0.186704	-1.53147	0.125653
ENSG00000100934	SEC23A	483.641	-0.705149	0.460833	-1.53016	0.125977
ENSG00000277150	F8A3	466.069	-1.88024	1.22881	-1.53013	0.125984
ENSG00000101883	RHOXF1	68.068	1.08941	0.712191	1.52965	0.126102
ENSG00000106688	SLC1A1	698.535	-0.516821	0.337875	-1.52962	0.12611
ENSG00000123552	USP45	131.581	0.48412	0.316527	1.52947	0.126147
ENSG00000139793	MBNL2	1090.21	-0.450299	0.294484	-1.52911	0.126237
ENSG00000167601	AXL	1264.7	0.521461	0.34122	1.52822	0.126457
ENSG00000117597	UTP25	370.148	-0.432612	0.283112	-1.52806	0.126498
ENSG00000133067	LGR6	41.7664	-0.665713	0.435674	-1.52801	0.126511
ENSG00000120805	1	1402.72	-0.281553	0.184294	-1.52774	0.126578
ENSG00000150630	VEGFC	77.9788	0.626104	0.40985	1.52764	0.126602
ENSG00000173540	GMPPB	666.471	-0.151259	0.0990175	-1.5276	0.126612
ENSG00000134317	GRHL1	103.448	-0.762967	0.499502	-1.52746	0.126648
ENSG00000171956	FOXB1	9.69863	-1.99096	1.3038	-1.52704	0.126752
ENSG00000170122	FOXD4	43.6272	-0.917193	0.600789	-1.52665	0.126849
ENSG00000198712	MT-CO2	1.10806e+06	0.80282	0.525916	1.52652	0.126881
ENSG00000101347	SAMHD1	1227.38	0.589748	0.386338	1.52651	0.126883
ENSG00000171135	JAGN1	579.07	-0.201215	0.131827	-1.52635	0.126922
ENSG00000135046	ANXA1	255.747	0.996227	0.653014	1.52558	0.127114
ENSG00000135317	SNX14	608.786	-0.630153	0.413116	-1.52536	0.127169
ENSG00000121895	TMEM156	39.491	1.09989	0.721108	1.52528	0.127189
ENSG00000118496	FBXO30	194.367	0.416214	0.272893	1.52519	0.127211
ENSG00000105143	SLC1A6	647.27	-0.747522	0.490326	-1.52454	0.127373
ENSG00000143355	LHX9	87.0861	-1.52997	1.00358	-1.52451	0.127381
ENSG00000284505	LYNX1-SLURP2	11.7547	-1.54878	1.01595	-1.52446	0.127393
ENSG00000180481	GLIPR1L2	68.2301	0.579961	0.380439	1.52445	0.127396
ENSG00000206172	HBA1	2104.82	0.743454	0.488147	1.52301	0.127756
ENSG00000182446	NPLOC4	2878.33	-0.223746	0.146916	-1.52296	0.12777
ENSG00000155966	AFF2	436.14	-0.91629	0.601724	-1.52277	0.127815
ENSG00000284753	EEF1AKMT4	20.9591	-0.940102	0.617492	-1.52245	0.127896
ENSG00000135480	KRT7	6.19592	1.30378	0.857044	1.52126	0.128195
ENSG00000229358	DPY19L1P1	78.9949	0.386376	0.253997	1.52119	0.128213
ENSG00000132612	VPS4A	4915.77	-0.165814	0.109024	-1.5209	0.128286
ENSG00000162804	SNED1	754.426	0.389623	0.25618	1.5209	0.128286
ENSG00000233913	RPL10P9	269.803	-2.0862	1.37224	-1.52029	0.128438
ENSG00000204740	MALRD1	32.7368	0.649507	0.427259	1.52017	0.128468
ENSG00000154719	MRPL39	279.557	0.287459	0.189103	1.52012	0.128481
ENSG00000133019	CHRM3	613.972	-0.89006	0.585559	-1.52002	0.128507
ENSG00000080603	SRCAP	863.835	-0.498144	0.327743	-1.51992	0.12853
ENSG00000185267	CDNF	16.9387	-0.9932	0.653466	-1.51989	0.128537
ENSG00000100362	PVALB	34.2471	1.17408	0.772554	1.51974	0.128576
ENSG00000101447	FAM83D	31.1023	-0.567602	0.373561	-1.51944	0.128653
ENSG00000132825	PPP1R3D	174.575	0.449177	0.295683	1.51912	0.128733
ENSG00000165512	ZNF22	515.814	0.386705	0.254582	1.51898	0.128767
ENSG00000058056	USP13	474.983	0.594417	0.391339	1.51893	0.128779
ENSG00000136167	LCP1	196.364	0.80039	0.527186	1.51823	0.128956
ENSG00000149575	SCN2B	3308.44	-0.664004	0.437359	-1.51821	0.128961
ENSG00000233476	EEF1A1P6	26.9563	0.868214	0.571914	1.51809	0.128993
ENSG00000106278	PTPRZ1	6053.75	0.433096	0.28532	1.51793	0.129032
ENSG00000184160	ADRA2C	431.003	0.487142	0.32096	1.51776	0.129074
ENSG00000163462	TRIM46	1090.22	-0.298541	0.196742	-1.51743	0.129159
ENSG00000018610	STEEP1	562.108	-0.390953	0.257652	-1.51737	0.129174
ENSG00000138496	PARP9	589.724	0.897538	0.591661	1.51698	0.129272
ENSG00000165572	KBTBD6	894.458	-0.310597	0.204749	-1.51697	0.129275
ENSG00000128482	RNF112	2335.1	-0.41289	0.272214	-1.51679	0.12932
ENSG00000113070	HBEGF	729.416	0.839644	0.553582	1.51675	0.129331
ENSG00000101400	SNTA1	8150.04	0.509053	0.335692	1.51643	0.129411
ENSG00000107738	VSIR	2516.79	0.718649	0.474036	1.51602	0.129514
ENSG00000155304	HSPA13	427.485	-0.677357	0.446847	-1.51586	0.129555
ENSG00000158578	ALAS2	20.7812	1.19227	0.786765	1.51541	0.129669
ENSG00000185985	SLITRK2	1902.07	0.278	0.183465	1.51528	0.129701
ENSG00000167173	C15orf39	273.292	-0.402003	0.265331	-1.5151	0.129747
ENSG00000198208	RPS6KL1	1907.91	-0.20761	0.13703	-1.51507	0.129754
ENSG00000169598	DFFB	419.875	0.546334	0.360664	1.5148	0.129823
ENSG00000197653	DNAH10	10.7461	-2.59649	1.71411	-1.51477	0.12983
ENSG00000077585	GPR137B	1064.19	0.407449	0.269091	1.51417	0.129983
ENSG00000188316	ENO4	18.3095	-1.27404	0.841523	-1.51397	0.130033
ENSG00000187772	LIN28B	19.1391	-0.843689	0.557517	-1.5133	0.130205
ENSG00000143882	ATP6V1C2	34.0612	-1.05182	0.695325	-1.5127	0.130356
ENSG00000130159	ECSIT	1513.3	0.219946	0.145421	1.51248	0.130413
ENSG00000136267	DGKB	687.933	-0.752214	0.49747	-1.51208	0.130514
ENSG00000158301	GPRASP2	1372.37	-0.619235	0.409734	-1.51131	0.13071
ENSG00000154358	OBSCN	850.171	0.565421	0.374131	1.51129	0.130714
ENSG00000133488	SEC14L4	9.48613	1.43904	0.952242	1.51121	0.130735
ENSG00000012223	LTF	40.024	1.41674	0.937509	1.51117	0.130744
ENSG00000107147	KCNT1	2008.12	-0.506073	0.334906	-1.51109	0.130765
ENSG00000183475	ASB7	362.743	0.183741	0.121615	1.51084	0.130829
ENSG00000075413	MARK3	3551.81	0.338054	0.223777	1.51067	0.130872
ENSG00000079335	CDC14A	119.952	0.508618	0.3367	1.5106	0.130891
ENSG00000163617	CCDC191	309.742	-0.357578	0.236771	-1.51023	0.130985
ENSG00000163812	ZDHHC3	1559.25	-0.288265	0.190877	-1.51021	0.130989
ENSG00000167676	PLIN4	710.228	0.73826	0.488903	1.51003	0.131035
ENSG00000135378	PRRG4	17.9624	0.960455	0.636074	1.50997	0.131051
ENSG00000126267	COX6B1	5901.76	0.250398	0.16591	1.50924	0.131237
ENSG00000138794	CASP6	102.735	0.503424	0.333598	1.50907	0.13128
ENSG00000111644	ACRBP	35.3938	0.996106	0.660135	1.50894	0.131313
ENSG00000100372	SLC25A17	507.497	-0.350887	0.232556	-1.50883	0.131343
ENSG00000261594	TPBGL	256.958	-0.69468	0.460416	-1.50881	0.131347
ENSG00000153551	CMTM7	81.301	0.760979	0.504409	1.50866	0.131387
ENSG00000266405	CBX3P2	6.12583	-1.56548	1.03786	-1.50838	0.131458
ENSG00000185187	SIGIRR	919.726	0.529164	0.350843	1.50826	0.131487
ENSG00000058799	YIPF1	705.964	-0.243074	0.161201	-1.5079	0.13158
ENSG00000106809	OGN	9.1043	-1.40641	0.932701	-1.50789	0.131583
ENSG00000038427	VCAN	1044.82	0.55237	0.36634	1.50781	0.131604
ENSG00000179604	CDC42EP4	3300.26	0.433562	0.287569	1.50768	0.131637
ENSG00000272980	ENSG00000272980	16.7564	-1.60965	1.06767	-1.50762	0.131651
ENSG00000159708	LRRC36	42.2428	0.608163	0.403466	1.50735	0.131722
ENSG00000178096	BOLA1	459.637	0.250006	0.165879	1.50716	0.131769
ENSG00000241644	INMT	15.9811	-1.10475	0.733154	-1.50685	0.131849
ENSG00000024048	UBR2	1130.1	0.154128	0.102287	1.50682	0.131856
ENSG00000216819	TUBB2BP1	6.6106	-1.27458	0.846079	-1.50646	0.131949
ENSG00000047056	WDR37	1130.4	-0.400618	0.266084	-1.50561	0.132168
ENSG00000110090	CPT1A	1348.01	0.436436	0.289899	1.50548	0.132202
ENSG00000178974	FBXO34	993.854	-0.642263	0.426682	-1.50525	0.13226
ENSG00000136630	HLX	81.9848	1.1045	0.734197	1.50436	0.132488
ENSG00000230409	TCEA1P2	9.97422	-1.33495	0.887405	-1.50433	0.132497
ENSG00000170627	GTSF1	6.93847	1.7514	1.16441	1.50411	0.132552
ENSG00000157445	CACNA2D3	792.067	-0.506836	0.33704	-1.50379	0.132636
ENSG00000128915	ICE2	518.148	0.516404	0.343436	1.50364	0.132674
ENSG00000118849	RARRES1	24.6985	-0.982895	0.653724	-1.50353	0.132702
ENSG00000144655	CSRNP1	982.356	0.894486	0.595021	1.50329	0.132765
ENSG00000158813	EDA	163.326	0.577226	0.384044	1.50302	0.132833
ENSG00000179862	CITED4	223.83	0.633521	0.421619	1.50259	0.132944
ENSG00000198925	ATG9A	3178.51	-0.267896	0.178334	-1.50222	0.133041
ENSG00000134115	CNTN6	174.501	-1.03591	0.689671	-1.50203	0.13309
ENSG00000131238	PPT1	3053.88	-0.419414	0.279315	-1.50158	0.133206
ENSG00000277586	NEFL	7684.49	-0.898459	0.598649	-1.50081	0.133404
ENSG00000162004	CCDC78	255.152	0.843586	0.562268	1.50033	0.13353
ENSG00000144649	GASK1A	369.358	0.375166	0.25007	1.50025	0.13355
ENSG00000120057	SFRP5	21.9981	-0.703728	0.469101	-1.50016	0.133572
ENSG00000179813	FAM216B	11.1111	2.03246	1.35506	1.49991	0.133638
ENSG00000100604	CHGA	2601.6	-0.459896	0.306717	-1.49941	0.133766
ENSG00000101160	CTSZ	1158.02	0.39575	0.263966	1.49925	0.133809
ENSG00000165194	PCDH19	968.752	-0.865575	0.577363	-1.49919	0.133826
ENSG00000172425	TTC36	6.52667	-1.26902	0.846474	-1.49918	0.133827
ENSG00000164949	GEM	179.188	0.747756	0.498842	1.49898	0.133878
ENSG00000270276	H4C15	159.056	0.67104	0.447668	1.49897	0.133882
ENSG00000164649	CDCA7L	224.652	0.62127	0.414469	1.49895	0.133886
ENSG00000175287	PHYHD1	882.261	0.514881	0.343501	1.49892	0.133895
ENSG00000183580	FBXL7	1014.69	0.44688	0.298139	1.4989	0.1339
ENSG00000081148	IMPG2	13.3703	-0.784868	0.523806	-1.49839	0.134031
ENSG00000181449	SOX2	2491.47	0.435499	0.290697	1.49812	0.134102
ENSG00000233435	AGGF1P2	8.85329	-2.22912	1.48819	-1.49787	0.134166
ENSG00000102547	CAB39L	1253.84	-0.413563	0.276131	-1.49771	0.134209
ENSG00000147676	MAL2	462.671	-1.04939	0.700874	-1.49725	0.134328
ENSG00000122707	RECK	259.854	-0.321947	0.215046	-1.49711	0.134365
ENSG00000140743	CDR2	507.525	-0.594026	0.396815	-1.49699	0.134397
ENSG00000103723	AP3B2	4034.16	-0.448158	0.299384	-1.49693	0.13441
ENSG00000165355	FBXO33	355.577	-0.235038	0.15706	-1.49648	0.134528
ENSG00000187486	KCNJ11	436.63	0.396349	0.264928	1.49607	0.134636
ENSG00000185085	INTS5	422.852	-0.275252	0.184004	-1.49591	0.134678
ENSG00000120915	EPHX2	536.937	0.426979	0.285541	1.49533	0.134828
ENSG00000124659	TBCC	536.582	-0.400542	0.267971	-1.49472	0.134987
ENSG00000182463	TSHZ2	268.958	0.854707	0.571879	1.49456	0.135029
ENSG00000130731	METTL26	3149.11	0.289053	0.193406	1.49454	0.135035
ENSG00000242612	DECR2	490.599	-0.331807	0.222028	-1.49444	0.135061
ENSG00000166387	PPFIBP2	956.709	0.797052	0.533381	1.49434	0.135087
ENSG00000116044	NFE2L2	1700.01	0.37559	0.251383	1.49409	0.135151
ENSG00000196205	EEF1A1P5	75.326	-0.651891	0.436347	-1.49397	0.135182
ENSG00000169570	DTWD2	130.121	-0.2824	0.189034	-1.49391	0.135198
ENSG00000161912	ADCY10P1	114.378	0.685034	0.458621	1.49368	0.135259
ENSG00000108924	HLF	1944.63	-0.567942	0.380229	-1.49368	0.135259
ENSG00000124225	PMEPA1	2542.84	0.553867	0.371064	1.49264	0.13553
ENSG00000086289	EPDR1	2715.1	-0.774522	0.518979	-1.4924	0.135596
ENSG00000179750	APOBEC3B	5.7618	1.61069	1.07942	1.49217	0.135654
ENSG00000186815	TPCN1	3928.8	0.377223	0.25285	1.49188	0.13573
ENSG00000159904	ZNF890P	45.2333	-0.780601	0.523266	-1.49179	0.135755
ENSG00000198169	ZNF251	873.494	-0.27567	0.184813	-1.49162	0.1358
ENSG00000172974	VDAC2P5	10.8208	-1.1868	0.79571	-1.4915	0.135831
ENSG00000122223	CD244	11.0858	-1.15051	0.771466	-1.49133	0.135876
ENSG00000229453	SPINK8	7.37074	-1.53477	1.02934	-1.49102	0.135956
ENSG00000067715	SYT1	10518.4	-0.775899	0.520439	-1.49086	0.135999
ENSG00000114796	KLHL24	820.96	0.514244	0.34494	1.49082	0.136007
ENSG00000215018	COL28A1	109.353	0.644802	0.43281	1.4898	0.136276
ENSG00000109854	HTATIP2	424.783	0.367928	0.246965	1.4898	0.136277
ENSG00000173818	ENDOV	771.645	-0.215969	0.144971	-1.48974	0.136293
ENSG00000064489	BORCS8-MEF2B	74.6024	0.75837	0.509116	1.48958	0.136334
ENSG00000182324	KCNJ14	133.163	0.32613	0.218999	1.48919	0.136439
ENSG00000171867	PRNP	10253.7	-0.523143	0.351309	-1.48912	0.136455
ENSG00000167333	TRIM68	440.529	-0.21873	0.147109	-1.48686	0.137053
ENSG00000168621	GDNF	35.5496	1.08549	0.730133	1.4867	0.137093
ENSG00000170325	PRDM10	238.615	-0.489963	0.329582	-1.48662	0.137115
ENSG00000144407	PTH2R	121.507	-0.684241	0.460341	-1.48638	0.137179
ENSG00000109846	CRYAB	24311.9	0.923606	0.621394	1.48635	0.137188
ENSG00000144791	LIMD1	556.84	0.736298	0.495514	1.48593	0.137298
ENSG00000105722	ERF	1944.95	0.589198	0.39657	1.48573	0.137349
ENSG00000109787	KLF3	652.525	0.568304	0.382546	1.48559	0.137389
ENSG00000241404	EGFL8	561.21	0.770944	0.518991	1.48547	0.13742
ENSG00000116903	EXOC8	210.969	-0.462398	0.311329	-1.48524	0.137481
ENSG00000183317	EPHA10	1000.23	-0.448351	0.301876	-1.48521	0.137487
ENSG00000159082	SYNJ1	1442.55	-0.858877	0.578379	-1.48497	0.137551
ENSG00000110328	GALNT18	1601.75	-0.47549	0.320236	-1.48481	0.137594
ENSG00000085511	MAP3K4	1007.22	0.25404	0.171125	1.48453	0.137669
ENSG00000254221	PCDHGB1	118.228	-0.63392	0.427085	-1.4843	0.13773
ENSG00000138081	FBXO11	1280.91	-0.326	0.219641	-1.48424	0.137745
ENSG00000164164	OTUD4	731.207	0.244609	0.164856	1.48377	0.13787
ENSG00000149451	ADAM33	572.651	0.536421	0.361559	1.48363	0.137906
ENSG00000076685	NT5C2	2271.71	0.204313	0.13772	1.48354	0.137931
ENSG00000151025	GPR158	787.839	-0.792576	0.534368	-1.4832	0.138021
ENSG00000086758	HUWE1	6379.95	-0.109236	0.0736496	-1.48318	0.138026
ENSG00000267534	S1PR2	125.772	0.754103	0.508443	1.48316	0.138031
ENSG00000174197	MGA	866.7	0.265119	0.178772	1.483	0.138075
ENSG00000163288	GABRB1	93.4927	0.681161	0.45935	1.48288	0.138106
ENSG00000140575	IQGAP1	1382.96	0.48909	0.329835	1.48283	0.138119
ENSG00000204161	TMEM273	233.596	0.695102	0.468877	1.48248	0.138212
ENSG00000285978	ENSG00000285978	6.22386	-2.04339	1.37866	-1.48215	0.138299
ENSG00000114416	FXR1	2099.83	0.234878	0.158472	1.48214	0.138303
ENSG00000104321	TRPA1	3.25653	-2.16068	1.45823	-1.48171	0.138417
ENSG00000173334	TRIB1	808.404	0.504084	0.340253	1.4815	0.138474
ENSG00000143952	VPS54	444.087	0.389082	0.262644	1.48141	0.138498
ENSG00000213533	STIMATE	616.335	0.289132	0.195228	1.481	0.138608
ENSG00000113013	HSPA9	5997.48	-0.283291	0.19131	-1.48079	0.138661
ENSG00000185158	LRRC37B	666.654	0.219577	0.148339	1.48023	0.138811
ENSG00000175564	UCP3	131.306	0.653465	0.441519	1.48004	0.138862
ENSG00000130559	CAMSAP1	2590.42	-0.558014	0.377046	-1.47996	0.138883
ENSG00000153558	FBXL2	1017.35	-0.616054	0.416304	-1.47982	0.138921
ENSG00000179284	DAND5	11.8824	1.10992	0.750075	1.47975	0.13894
ENSG00000008282	SYPL1	444.748	0.48484	0.327691	1.47956	0.138989
ENSG00000107758	PPP3CB	4325.74	-0.757054	0.51172	-1.47943	0.139025
ENSG00000168264	IRF2BP2	1916.93	0.381406	0.257943	1.47864	0.139235
ENSG00000109323	MANBA	508.944	0.400086	0.270602	1.4785	0.139273
ENSG00000144045	DQX1	14.1725	1.02501	0.693392	1.47825	0.139341
ENSG00000205730	ITPRIPL2	299.053	0.405026	0.274079	1.47777	0.139468
ENSG00000167701	GPT	228.903	0.421223	0.285044	1.47775	0.139476
ENSG00000111727	HCFC2	206.655	-0.335545	0.227219	-1.47675	0.139743
ENSG00000117868	ESYT2	2208.07	-0.277077	0.18763	-1.47672	0.139751
ENSG00000178764	ZHX2	1463.01	0.424589	0.287586	1.47639	0.139839
ENSG00000159363	ATP13A2	5090.33	-0.352167	0.238535	-1.47638	0.139842
ENSG00000054793	ATP9A	9332.85	-0.460975	0.312251	-1.4763	0.139864
ENSG00000219392	ZNF602P	9.65068	-1.23773	0.838479	-1.47616	0.139901
ENSG00000154096	THY1	33335.5	-0.7134	0.483285	-1.47615	0.139904
ENSG00000154723	ATP5PF	2412.52	0.219004	0.148401	1.47576	0.140009
ENSG00000139233	LLPH	499.038	0.229154	0.15529	1.47565	0.140038
ENSG00000183621	ZNF438	362.74	0.401281	0.271955	1.47554	0.140067
ENSG00000179832	MROH1	1795.81	-0.292671	0.198381	-1.4753	0.140132
ENSG00000213213	CCDC183	92.3103	0.602491	0.408532	1.47477	0.140274
ENSG00000271601	LIX1L	969.845	0.350222	0.237482	1.47473	0.140284
ENSG00000171763	AFG2B	131.333	-0.310099	0.210324	-1.47439	0.140376
ENSG00000155252	PI4K2A	1732.06	-0.243676	0.165294	-1.47419	0.140429
ENSG00000058804	NDC1	238.003	-0.302317	0.205168	-1.47351	0.140613
ENSG00000173456	RNF26	915.538	-0.278974	0.189358	-1.47326	0.140682
ENSG00000101977	2	198.09	-0.631593	0.428801	-1.47293	0.140771
ENSG00000230305	ENSG00000230305	40.908	-0.68582	0.465635	-1.47287	0.140786
ENSG00000106992	AK1	3555.69	0.338706	0.23002	1.47251	0.140884
ENSG00000147003	CLTRN	7.81589	-1.15994	0.787837	-1.47231	0.140938
ENSG00000104723	TUSC3	1115.03	-0.648798	0.440789	-1.4719	0.141048
ENSG00000170425	ADORA2B	250.971	0.581222	0.394891	1.47185	0.141061
ENSG00000119004	CYP20A1	451.877	0.455644	0.309594	1.47175	0.141089
ENSG00000179148	ALOXE3	48.47	1.10896	0.753582	1.47159	0.141132
ENSG00000182621	PLCB1	871.316	-0.62335	0.423637	-1.47143	0.141176
ENSG00000174292	TNK1	84.6951	0.90085	0.612232	1.47142	0.141178
ENSG00000101266	CSNK2A1	2790.19	-0.344659	0.234246	-1.47136	0.141195
ENSG00000071967	CYBRD1	1112.98	0.508972	0.345936	1.47129	0.141213
ENSG00000119283	TRIM67	252.383	0.478962	0.325751	1.47033	0.141471
ENSG00000157833	GAREM2	1804.96	0.432831	0.294391	1.47026	0.141492
ENSG00000125967	NECAB3	1600.18	-0.439988	0.299294	-1.47009	0.141539
ENSG00000109265	CRACD	416.01	-0.861439	0.585991	-1.47005	0.141547
ENSG00000068394	GPKOW	1010.38	-0.264445	0.179894	-1.47	0.14156
ENSG00000133800	LYVE1	126.773	0.807094	0.549196	1.46959	0.141673
ENSG00000110675	ELMOD1	1317.91	-0.805717	0.548382	-1.46926	0.141762
ENSG00000075213	SEMA3A	135.626	0.759544	0.517048	1.469	0.141833
ENSG00000165609	NUDT5	682.853	0.288035	0.196125	1.46863	0.141933
ENSG00000146872	TLK2	960.384	0.379804	0.258652	1.4684	0.141996
ENSG00000127083	OMD	34.3542	1.30588	0.889334	1.46838	0.142
ENSG00000183801	OLFML1	41.5628	0.594438	0.404897	1.46812	0.142071
ENSG00000288722	F8A1	831.514	0.998814	0.68034	1.46811	0.142075
ENSG00000164062	APEH	1835.92	-0.251851	0.17156	-1.468	0.142104
ENSG00000003400	CASP10	292.456	0.744253	0.507102	1.46766	0.142197
ENSG00000205208	C4orf46	108.584	0.56413	0.384419	1.46749	0.142243
ENSG00000168594	ADAM29	11.1032	-0.908751	0.619394	-1.46716	0.142332
ENSG00000147650	LRP12	394.097	-0.530649	0.361718	-1.46702	0.14237
ENSG00000198842	STYXL2	27.531	-0.876304	0.597384	-1.4669	0.142403
ENSG00000196159	FAT4	390.244	-0.399482	0.272334	-1.46688	0.142407
ENSG00000180535	BHLHA15	112.378	-0.644178	0.439209	-1.46668	0.142464
ENSG00000130348	QRSL1	412.899	0.178967	0.122032	1.46656	0.142496
ENSG00000167721	TSR1	1050.11	-0.247974	0.169109	-1.46635	0.142552
ENSG00000198841	KTI12	164.528	-0.461251	0.31456	-1.46634	0.142556
ENSG00000254726	MEX3A	161.355	0.516696	0.352384	1.46629	0.142571
ENSG00000124535	WRNIP1	1790.53	-0.217465	0.148322	-1.46616	0.142603
ENSG00000232040	SCAND3	33.634	-1.13786	0.776449	-1.46546	0.142795
ENSG00000237004	ZNRF2P1	4.98458	-1.29312	0.882448	-1.46538	0.142819
ENSG00000164741	DLC1	223.372	0.585542	0.39977	1.4647	0.143003
ENSG00000103248	MTHFSD	413.36	0.295351	0.201665	1.46456	0.143041
ENSG00000037749	MFAP3	402.142	-0.440323	0.300681	-1.46442	0.143079
ENSG00000164038	SLC9B2	822.745	-0.710906	0.485456	-1.46441	0.143082
ENSG00000170091	NSG2	16595.1	-0.509566	0.348014	-1.46421	0.143137
ENSG00000151466	SCLT1	306.732	0.39954	0.27289	1.46411	0.143164
ENSG00000261115	TMEM178B	1887.61	-0.616894	0.421385	-1.46397	0.143203
ENSG00000145451	GLRA3	268.846	-0.882636	0.603002	-1.46374	0.143266
ENSG00000205352	PRR13	1798.32	-0.21429	0.14641	-1.46363	0.143295
ENSG00000110048	OSBP	1295.49	-0.210253	0.143665	-1.4635	0.143331
ENSG00000110172	CHORDC1	755.888	0.500624	0.342182	1.46303	0.143459
ENSG00000176022	B3GALT6	1042.19	-0.305785	0.209021	-1.46294	0.143484
ENSG00000091844	RGS17	155.8	-0.629673	0.430659	-1.46211	0.14371
ENSG00000187672	ERC2	1174.11	-0.67986	0.465083	-1.4618	0.143795
ENSG00000112592	TBP	312.072	-0.207347	0.141861	-1.46162	0.143845
ENSG00000117877	POLR1G	255.219	0.256905	0.17577	1.4616	0.14385
ENSG00000167315	ACAA2	1544.64	0.31604	0.21629	1.46119	0.143965
ENSG00000196305	IARS1	1668.93	-0.40246	0.275496	-1.46086	0.144054
ENSG00000059728	MXD1	543.641	0.582172	0.39859	1.46058	0.144131
ENSG00000133943	DGLUCY	2788.41	0.268781	0.184025	1.46056	0.144135
ENSG00000071242	RPS6KA2	3749.25	-0.232886	0.15949	-1.46019	0.144237
ENSG00000156049	GNA14	220.174	0.538532	0.36883	1.46011	0.14426
ENSG00000130635	COL5A1	322.077	0.666797	0.456729	1.45994	0.144307
ENSG00000213642	ENSG00000213642	4.08641	-2.00778	1.37555	-1.45962	0.144394
ENSG00000105085	MED26	305.756	0.289206	0.198142	1.45959	0.144402
ENSG00000135454	B4GALNT1	4003.83	-0.665176	0.455728	-1.45959	0.144403
ENSG00000006744	ELAC2	1703.36	-0.238466	0.163396	-1.45944	0.144444
ENSG00000075089	ACTR6	266.495	-0.459139	0.314774	-1.45863	0.144666
ENSG00000169129	AFAP1L2	1377.86	0.449226	0.308029	1.45839	0.144733
ENSG00000147036	LANCL3	33.055	-1.18785	0.814521	-1.45834	0.144747
ENSG00000132975	GPR12	430.907	-0.619698	0.425031	-1.45801	0.144839
ENSG00000185739	SRL	35.889	0.767326	0.526364	1.45779	0.144899
ENSG00000023516	AKAP11	1305.38	-0.571797	0.392273	-1.45765	0.144937
ENSG00000010295	IFFO1	1187.44	-0.192119	0.131845	-1.45715	0.145074
ENSG00000283809	ENSG00000283809	76.3331	-0.633476	0.434781	-1.457	0.145117
ENSG00000178726	THBD	125.318	0.917562	0.629878	1.45673	0.145191
ENSG00000164120	HPGD	13.546	-1.90034	1.30475	-1.45648	0.14526
ENSG00000184232	OAF	2306.3	0.524282	0.359967	1.45647	0.145262
ENSG00000099337	KCNK6	157.367	0.58309	0.400407	1.45624	0.145326
ENSG00000120306	CYSTM1	1656.26	0.325284	0.223375	1.45622	0.145331
ENSG00000126602	TRAP1	2741.22	-0.230461	0.158317	-1.4557	0.145477
ENSG00000196277	GRM7	439.602	0.695075	0.477548	1.45551	0.145529
ENSG00000163558	PRKCI	556.92	-0.389182	0.267403	-1.45541	0.145555
ENSG00000150275	PCDH15	528.619	0.534781	0.367671	1.45451	0.145806
ENSG00000172819	RARG	497.176	0.34446	0.236859	1.45428	0.145868
ENSG00000172350	ABCG4	634.795	-0.547038	0.376161	-1.45427	0.145872
ENSG00000168913	ENHO	11324.1	0.52418	0.360461	1.45419	0.145892
ENSG00000183864	TOB2	2820.37	0.550732	0.37874	1.45412	0.145914
ENSG00000048392	RRM2B	329.303	-0.315343	0.216887	-1.45395	0.145959
ENSG00000233327	USP32P2	212.541	-0.84748	0.583027	-1.45359	0.146061
ENSG00000146909	NOM1	352.441	-0.233345	0.160538	-1.45352	0.146079
ENSG00000172717	GARIN2	11.7504	1.29917	0.893924	1.45333	0.146132
ENSG00000136270	TBRG4	1018.43	-0.16025	0.110282	-1.45309	0.146198
ENSG00000090863	GLG1	5671.02	-0.135756	0.0934318	-1.45299	0.146225
ENSG00000132471	WBP2	12681.9	-0.180917	0.124518	-1.45294	0.14624
ENSG00000231887	PRH1	9.90793	-1.78478	1.22854	-1.45277	0.146289
ENSG00000138363	ATIC	1497.61	0.35948	0.247572	1.45203	0.146495
ENSG00000133083	DCLK1	4180.1	-0.786508	0.541843	-1.45154	0.146629
ENSG00000138709	LARP1B	279.762	-0.383052	0.263976	-1.45109	0.146756
ENSG00000197859	ADAMTSL2	625.76	0.334251	0.230356	1.45102	0.146775
ENSG00000007372	PAX6	854.282	0.489834	0.337692	1.45054	0.146909
ENSG00000143458	GABPB2	724.771	0.347282	0.239418	1.45053	0.146911
ENSG00000141391	PRELID3A	428.27	0.278065	0.191762	1.45005	0.147044
ENSG00000125753	VASP	618.688	0.649925	0.448289	1.44979	0.147117
ENSG00000145990	GFOD1	2005.21	-0.407919	0.281427	-1.44947	0.147208
ENSG00000198763	MT-ND2	1.23371e+06	0.799904	0.552007	1.44908	0.147315
ENSG00000158470	B4GALT5	1799.27	-0.407328	0.281202	-1.44853	0.14747
ENSG00000103426	CORO7-PAM16	30.7803	1.33245	0.919949	1.44839	0.147508
ENSG00000113327	GABRG2	1451.45	-0.981921	0.678043	-1.44817	0.147569
ENSG00000116717	GADD45A	509.696	0.624297	0.43111	1.44812	0.147585
ENSG00000158560	DYNC1I1	1604.22	-0.862125	0.595481	-1.44778	0.147679
ENSG00000166295	ANAPC16	1260.04	0.281095	0.194213	1.44735	0.147798
ENSG00000091010	POU4F3	5.45269	-1.45892	1.00801	-1.44732	0.147807
ENSG00000105281	SLC1A5	114.858	1.12719	0.778958	1.44705	0.147884
ENSG00000167280	ENGASE	1198.74	0.451227	0.311902	1.44669	0.147983
ENSG00000182013	PNMA8A	4751.84	-0.526877	0.364216	-1.44661	0.148007
ENSG00000141367	CLTC	6882.36	-0.436781	0.301937	-1.4466	0.148009
ENSG00000112276	BVES	177.562	0.475285	0.328587	1.44645	0.14805
ENSG00000165828	PRAP1	12.6954	1.8027	1.2464	1.44632	0.148086
ENSG00000104331	BPNT2	1597.77	-0.250577	0.173274	-1.44613	0.14814
ENSG00000204923	FBXO48	60.2421	0.342191	0.236655	1.44595	0.148191
ENSG00000106477	CEP41	565.575	-0.439081	0.303697	-1.44579	0.148237
ENSG00000223959	AFG3L1P	199.034	0.449818	0.311142	1.4457	0.148262
ENSG00000214787	MS4A4E	147.713	0.485512	0.335922	1.44531	0.148371
ENSG00000104870	FCGRT	1158.64	0.588248	0.407013	1.44528	0.148378
ENSG00000134247	PTGFRN	870.956	0.577992	0.40004	1.44484	0.148504
ENSG00000136881	BAAT	48.2764	-0.710501	0.491808	-1.44467	0.14855
ENSG00000114646	CSPG5	4996.19	0.403279	0.279206	1.44438	0.148632
ENSG00000137103	TMEM8B	3293.97	-0.266756	0.184699	-1.44427	0.148663
ENSG00000086159	AQP6	175.495	0.605145	0.419056	1.44407	0.14872
ENSG00000205808	PLPP6	181.949	-0.416812	0.288722	-1.44364	0.148839
ENSG00000164796	CSMD3	539.321	-0.77451	0.536615	-1.44333	0.148929
ENSG00000167470	MIDN	2592.6	0.690702	0.478708	1.44285	0.149064
ENSG00000221843	SPATA31H1	12.7673	-1.23108	0.853488	-1.44241	0.149186
ENSG00000132819	RBM38	623.978	0.439757	0.305075	1.44147	0.149451
ENSG00000123064	DDX54	1657.13	-0.296232	0.205512	-1.44143	0.149462
ENSG00000108389	MTMR4	2160.76	-0.304662	0.211427	-1.44098	0.149591
ENSG00000104856	RELB	188.903	0.871812	0.605236	1.44045	0.14974
ENSG00000121579	NAA50	770.095	-0.502651	0.348959	-1.44043	0.149746
ENSG00000244754	N4BP2L2	1560.61	0.303173	0.210481	1.44039	0.149758
ENSG00000185305	15	274.534	-0.645295	0.448032	-1.44029	0.149786
ENSG00000185105	MYADML2	126.867	-0.572732	0.397662	-1.44025	0.149797
ENSG00000148331	ASB6	1570.52	-0.310934	0.215961	-1.43977	0.149932
ENSG00000157330	CFAP107	18.0305	1.51263	1.05086	1.43941	0.150033
ENSG00000270170	NCBP2AS2	704.341	-0.239781	0.166595	-1.43931	0.150063
ENSG00000147130	ZMYM3	2297.13	-0.181662	0.12623	-1.43913	0.150114
ENSG00000177627	C12orf54	16.2658	1.03077	0.716353	1.43891	0.150176
ENSG00000125124	BBS2	3245.37	0.316492	0.22005	1.43827	0.150357
ENSG00000143333	RGS16	325.569	-0.393679	0.273726	-1.43822	0.150371
ENSG00000198732	SMOC1	3364.96	0.69623	0.484278	1.43766	0.150529
ENSG00000108370	RGS9	765.418	0.954609	0.664342	1.43693	0.150739
ENSG00000111674	ENO2	18962.7	-0.43431	0.302353	-1.43643	0.150879
ENSG00000148334	PTGES2	2593.79	-0.248301	0.172865	-1.43639	0.150893
ENSG00000067334	DNTTIP2	829.819	0.399641	0.278227	1.43638	0.150893
ENSG00000111788	DDX12B	63.7658	1.1768	0.819572	1.43587	0.151039
ENSG00000223656	HMGB3P10	23.4448	0.829194	0.577532	1.43576	0.151072
ENSG00000136859	ANGPTL2	666.346	0.671227	0.467627	1.43539	0.151176
ENSG00000152583	SPARCL1	35215.7	0.489083	0.34082	1.43502	0.151283
ENSG00000078043	PIAS2	897.003	-0.453321	0.315923	-1.43491	0.151313
ENSG00000167554	ZNF610	159.217	-0.299954	0.209054	-1.43482	0.151339
ENSG00000141232	TOB1	871.627	0.491797	0.342793	1.43467	0.15138
ENSG00000137601	NEK1	531.431	0.266279	0.185612	1.4346	0.151402
ENSG00000132359	RAP1GAP2	3384.24	-0.676922	0.47192	-1.4344	0.151459
ENSG00000050327	ARHGEF5	39.9455	1.48487	1.03547	1.434	0.151572
ENSG00000155906	RMND1	312.58	-0.283327	0.197615	-1.43374	0.151648
ENSG00000205927	OLIG2	3125.59	0.640271	0.446683	1.43339	0.151746
ENSG00000110427	KIAA1549L	2246.69	-0.671394	0.468432	-1.43328	0.151778
ENSG00000101911	PRPS2	260.925	-0.49825	0.347645	-1.43321	0.151797
ENSG00000138750	NUP54	314.152	0.405874	0.283219	1.43307	0.151837
ENSG00000188419	CHM	376.179	-0.505957	0.353061	-1.43306	0.151842
ENSG00000168497	CAVIN2	254.398	0.793321	0.553678	1.43282	0.151909
ENSG00000125864	BFSP1	150.289	-0.550328	0.384165	-1.43253	0.151993
ENSG00000113597	TRAPPC13	425.38	-0.440708	0.307652	-1.43249	0.152004
ENSG00000177311	ZBTB38	976.349	-0.462269	0.322733	-1.43236	0.152041
ENSG00000197114	ZGPAT	704.6	-0.224493	0.156734	-1.43232	0.152052
ENSG00000244355	LY6G6D	4.27202	2.79021	1.94819	1.43221	0.152084
ENSG00000120337	TNFSF18	12.6115	-1.1683	0.815738	-1.4322	0.152086
ENSG00000106327	TFR2	325.959	-0.634928	0.443554	-1.43146	0.1523
ENSG00000143786	CNIH3	626.577	-0.473144	0.330585	-1.43123	0.152364
ENSG00000147481	SNTG1	322.085	0.470268	0.32864	1.43095	0.152445
ENSG00000213988	ZNF90	30.2478	0.704427	0.492374	1.43068	0.152523
ENSG00000054356	PTPRN	7528.16	-0.494875	0.345927	-1.43057	0.152552
ENSG00000213967	ZNF726	44.3973	-0.591804	0.413699	-1.43052	0.152568
ENSG00000180182	MED14	770.493	-0.290865	0.203335	-1.43047	0.152581
ENSG00000133731	IMPA1	333.45	-0.632569	0.442219	-1.43044	0.15259
ENSG00000110057	UNC93B1	348.814	0.483798	0.338283	1.43016	0.152672
ENSG00000198961	PJA2	3336.35	-0.664247	0.464491	-1.43005	0.152701
ENSG00000162836	ACP6	533.071	0.355341	0.248592	1.42941	0.152886
ENSG00000147403	RPL10	12730.6	0.383119	0.268076	1.42914	0.152964
ENSG00000136153	LMO7	1575.08	-0.546533	0.382528	-1.42874	0.153078
ENSG00000118898	PPL	276.02	-0.89865	0.629002	-1.42869	0.153093
ENSG00000187527	ATP13A5	106.497	0.841994	0.589437	1.42847	0.153156
ENSG00000130413	STK33	189.248	0.4985	0.348981	1.42844	0.153164
ENSG00000137101	CD72	36.2507	-0.562728	0.394015	-1.42819	0.153237
ENSG00000229320	KRT8P12	159.539	0.438208	0.306872	1.42798	0.153297
ENSG00000137033	IL33	506.126	0.553023	0.387325	1.4278	0.153349
ENSG00000120705	ETF1	1627.15	-0.330663	0.231632	-1.42754	0.153425
ENSG00000138381	ASNSD1	691.468	0.292317	0.204779	1.42748	0.153443
ENSG00000185432	TMT1A	3255.58	0.466087	0.326582	1.42717	0.153531
ENSG00000113161	HMGCR	2180.96	-0.619397	0.434057	-1.42699	0.153582
ENSG00000205710	C17orf107	144.697	-0.397991	0.278979	-1.4266	0.153696
ENSG00000178796	RIIAD1	201.102	0.813112	0.570201	1.42601	0.153866
ENSG00000084676	NCOA1	3273.3	-0.284091	0.199264	-1.4257	0.153954
ENSG00000158161	EYA3	888.376	0.271629	0.19059	1.4252	0.154099
ENSG00000110195	FOLR1	32.717	1.02679	0.720517	1.42507	0.154137
ENSG00000188021	UBQLN2	1831.77	-0.468446	0.32877	-1.42484	0.154203
ENSG00000156642	NPTN	4652.11	-0.855944	0.600788	-1.4247	0.154243
ENSG00000227141	ENSG00000227141	7.54417	-1.84023	1.29172	-1.42464	0.154262
ENSG00000068697	LAPTM4A	1794.02	0.309099	0.216971	1.42461	0.15427
ENSG00000186951	PPARA	855.237	0.449888	0.315818	1.42452	0.154297
ENSG00000082898	XPO1	2031.82	0.269906	0.189481	1.42445	0.154316
ENSG00000189152	GRAPL	63.4679	-0.887852	0.623405	-1.4242	0.154389
ENSG00000120279	MYCT1	133.097	0.674552	0.473643	1.42418	0.154395
ENSG00000106299	WASL	1420.96	-0.406012	0.285104	-1.42408	0.154422
ENSG00000100292	HMOX1	371.379	0.933167	0.655581	1.42342	0.154615
ENSG00000111913	RIPOR2	1108.57	-0.45231	0.317777	-1.42336	0.154632
ENSG00000148408	CACNA1B	2217.51	-0.5475	0.384672	-1.42329	0.154652
ENSG00000169933	FRMPD4	761.919	-0.645298	0.453435	-1.42313	0.154698
ENSG00000103740	ACSBG1	3970.23	0.439751	0.309011	1.42309	0.154709
ENSG00000116741	RGS2	911.526	0.749535	0.526745	1.42296	0.154749
ENSG00000197603	CPLANE1	682.295	-0.239816	0.168547	-1.42284	0.154782
ENSG00000213780	GTF2H4	477.565	0.357115	0.251015	1.42268	0.154828
ENSG00000182667	NTM	3977.41	0.211629	0.148785	1.42238	0.154916
ENSG00000073464	CLCN4	2390.57	-0.484336	0.34054	-1.42226	0.154952
ENSG00000134259	NGF	50.7473	0.659904	0.463986	1.42225	0.154954
ENSG00000172476	RAB40A	29.2646	-0.959296	0.674556	-1.42211	0.154993
ENSG00000176584	DMBT1L1	7.58689	0.953622	0.670622	1.422	0.155027
ENSG00000105376	ICAM5	2310.58	-0.675596	0.475171	-1.4218	0.155086
ENSG00000102362	SYTL4	370.142	0.755198	0.531196	1.42169	0.155115
ENSG00000115946	PNO1	308.011	-0.295894	0.208133	-1.42166	0.155124
ENSG00000164111	ANXA5	2122.75	0.385909	0.271471	1.42155	0.155158
ENSG00000177614	PGBD5	5399.54	-0.739321	0.52016	-1.42134	0.155219
ENSG00000175806	MSRA	141.523	-1.12295	0.790434	-1.42067	0.155413
ENSG00000139970	RTN1	12116	-0.658928	0.463818	-1.42066	0.155416
ENSG00000124201	ZNFX1	1464.72	0.473719	0.333486	1.42051	0.155461
ENSG00000197345	MRPL21	1205.31	0.298465	0.210146	1.42027	0.155528
ENSG00000129749	CHRNA10	67.1266	0.661618	0.465854	1.42023	0.155542
ENSG00000146278	PNRC1	663.644	0.351581	0.247594	1.41999	0.15561
ENSG00000158555	GDPD5	1014.95	-0.394536	0.277881	-1.4198	0.155666
ENSG00000141665	FBXO15	108.717	0.437419	0.308104	1.41971	0.155691
ENSG00000122335	SERAC1	311.627	-0.516988	0.36433	-1.41901	0.155897
ENSG00000198455	ZXDB	170.031	-0.455129	0.32078	-1.41882	0.155951
ENSG00000123119	NECAB1	1746.13	-0.484506	0.341511	-1.41871	0.155983
ENSG00000128284	APOL3	342.697	0.764076	0.538596	1.41864	0.156003
ENSG00000198727	MT-CYB	1.07698e+06	0.777203	0.547984	1.4183	0.156105
ENSG00000115556	PLCD4	255.872	0.535065	0.377293	1.41817	0.156141
ENSG00000101972	STAG2	862.76	0.488658	0.344583	1.41811	0.156158
ENSG00000139116	KIF21A	1801.07	-0.417497	0.294483	-1.41773	0.15627
ENSG00000081138	CDH7	71.7488	-1.10586	0.780169	-1.41746	0.156349
ENSG00000128052	KDR	429.074	0.58292	0.411268	1.41737	0.156374
ENSG00000136738	STAM	685.586	-0.494087	0.34862	-1.41726	0.156406
ENSG00000175606	TMEM70	400.043	-0.615725	0.434484	-1.41714	0.156442
ENSG00000185742	C11orf87	957.17	-0.732213	0.516767	-1.41691	0.156509
ENSG00000103707	MTFMT	237.234	-0.36732	0.259328	-1.41643	0.156648
ENSG00000215193	PEX26	2159.33	-0.528505	0.373138	-1.41638	0.156664
ENSG00000092850	TEKT2	94.7024	0.569809	0.402309	1.41635	0.156674
ENSG00000213420	GPC2	143.388	0.437024	0.308568	1.4163	0.156688
ENSG00000004478	FKBP4	5249.31	0.358501	0.25315	1.41616	0.15673
ENSG00000164746	C7orf57	9.42508	1.59801	1.12856	1.41597	0.156784
ENSG00000151849	CENPJ	483.114	0.450716	0.318318	1.41593	0.156795
ENSG00000164916	FOXK1	2325.13	-0.223435	0.15781	-1.41584	0.156821
ENSG00000188580	NKAIN2	1133.24	-0.442663	0.312654	-1.41582	0.156827
ENSG00000115137	DNAJC27	412.248	-0.324205	0.22906	-1.41537	0.15696
ENSG00000100983	GSS	1434.12	-0.238725	0.168689	-1.41517	0.157017
ENSG00000179902	CFAP276	192.245	0.654261	0.462365	1.41503	0.15706
ENSG00000102172	SMS	1687.18	0.338201	0.239013	1.41499	0.157072
ENSG00000116127	ALMS1	508.15	-0.457977	0.323719	-1.41474	0.157146
ENSG00000047597	XK	206.853	-0.846097	0.598138	-1.41455	0.1572
ENSG00000106638	TBL2	527.747	-0.224001	0.158378	-1.41434	0.157262
ENSG00000106714	CNTNAP3	247.743	-0.420362	0.297219	-1.41432	0.157269
ENSG00000125675	GRIA3	3196.13	-0.560239	0.396273	-1.41377	0.15743
ENSG00000018625	ATP1A2	43440.3	0.502051	0.355161	1.41359	0.157484
ENSG00000109320	NFKB1	428.571	0.417003	0.295077	1.4132	0.157598
ENSG00000133812	SBF2	1222.84	0.234377	0.165857	1.41313	0.157618
ENSG00000128891	CCDC32	664.677	-0.240673	0.17032	-1.41306	0.157637
ENSG00000139971	ARMH4	313.791	0.376458	0.266465	1.41279	0.157718
ENSG00000142687	KIAA0319L	3254.17	-0.196465	0.139142	-1.41198	0.157956
ENSG00000068796	KIF2A	2005.92	-0.26745	0.189481	-1.41149	0.1581
ENSG00000100490	CDKL1	223.788	0.679121	0.481158	1.41143	0.158118
ENSG00000101773	RBBP8	212.206	0.412977	0.29266	1.41111	0.158211
ENSG00000069275	NUCKS1	7487.54	-0.305194	0.216339	-1.41072	0.158327
ENSG00000242551	POU5F1P6	7.1324	1.28612	0.911953	1.41029	0.158455
ENSG00000171303	KCNK3	587.951	-0.465419	0.330062	-1.41009	0.158512
ENSG00000242142	SERBP1P3	35.273	1.47393	1.04535	1.40999	0.158543
ENSG00000174776	WDR49	61.9477	0.809367	0.574153	1.40967	0.158637
ENSG00000214855	APOC1P1	5.74856	-1.63468	1.15975	-1.40951	0.158684
ENSG00000095139	ARCN1	2036.61	-0.214322	0.152085	-1.40922	0.15877
ENSG00000008869	HEATR5B	766.535	-0.380498	0.270006	-1.40922	0.15877
ENSG00000134548	SPX	661.744	0.46408	0.329339	1.40913	0.158798
ENSG00000105325	FZR1	2452.75	-0.163862	0.11629	-1.40908	0.158812
ENSG00000141504	SAT2	2346.79	0.233339	0.165604	1.40902	0.158829
ENSG00000111057	KRT18	54.1216	-0.839701	0.595955	-1.409	0.158835
ENSG00000126460	PRRG2	19.515	0.973779	0.691186	1.40885	0.158879
ENSG00000178187	ZNF454	56.5991	-0.557675	0.395895	-1.40864	0.158941
ENSG00000135392	DNAJC14	996.14	-0.197521	0.140255	-1.4083	0.159042
ENSG00000135452	TSPAN31	1258.94	0.18665	0.132559	1.40805	0.159116
ENSG00000226763	SRRM5	48.1512	0.784961	0.55763	1.40767	0.159228
ENSG00000051341	POLQ	9.34105	-1.27365	0.904887	-1.40753	0.159271
ENSG00000075035	WSCD2	1324.99	-0.491289	0.349075	-1.4074	0.159308
ENSG00000167770	OTUB1	5562.41	-0.304287	0.216224	-1.40728	0.159346
ENSG00000107020	PLGRKT	151.051	0.285597	0.202971	1.40708	0.159403
ENSG00000166123	GPT2	5865.74	0.339155	0.24105	1.40699	0.159429
ENSG00000158286	RNF207	429.803	-0.438369	0.311655	-1.40658	0.159551
ENSG00000112339	HBS1L	992.075	-0.437847	0.311284	-1.40658	0.159551
ENSG00000184867	ARMCX2	987.857	-0.520619	0.37021	-1.40628	0.159641
ENSG00000254536	ENSG00000254536	71.9656	-0.692883	0.492737	-1.40619	0.159667
ENSG00000111058	ACSS3	425.336	0.49075	0.349035	1.40602	0.159718
ENSG00000120217	CD274	59.7435	0.759722	0.540418	1.4058	0.159782
ENSG00000111728	ST8SIA1	455.141	0.497226	0.353732	1.40566	0.159826
ENSG00000167657	DAPK3	1394.54	-0.204895	0.145777	-1.40554	0.159862
ENSG00000169676	DRD5	77.8993	-1.00604	0.715833	-1.40541	0.159898
ENSG00000133026	MYH10	3725.44	-0.596116	0.424181	-1.40534	0.159922
ENSG00000276644	DACH1	101.107	-0.738112	0.525232	-1.40531	0.15993
ENSG00000084444	FAM234B	1828.6	-0.391268	0.278429	-1.40527	0.159941
ENSG00000137492	THAP12	598.688	-0.286222	0.203687	-1.40521	0.15996
ENSG00000124097	HMGB1P1	8.27008	1.27371	0.906506	1.40508	0.159997
ENSG00000079101	CLUL1	94.1454	-0.918528	0.653729	-1.40506	0.160004
ENSG00000112796	ENPP5	275.183	-0.67669	0.481815	-1.40446	0.160182
ENSG00000284776	ENSG00000284776	262.718	-0.543072	0.386935	-1.40352	0.160461
ENSG00000151490	PTPRO	671.556	-0.70651	0.503414	-1.40344	0.160487
ENSG00000035664	DAPK2	670.482	0.76349	0.544046	1.40336	0.160511
ENSG00000170426	SDR9C7	10.4904	1.15759	0.82495	1.40322	0.160551
ENSG00000110665	C11orf21	7.80191	-1.6968	1.20924	-1.40319	0.160559
ENSG00000169131	ZNF354A	316.888	0.243502	0.173546	1.4031	0.160588
ENSG00000042317	SPATA7	319.944	-0.40122	0.285961	-1.40306	0.160599
ENSG00000171817	ZNF540	609.536	-0.223496	0.159303	-1.40296	0.160629
ENSG00000123104	ITPR2	970.233	0.370744	0.264287	1.40281	0.160674
ENSG00000132463	GRSF1	1930.24	-0.370293	0.264022	-1.40251	0.160763
ENSG00000172216	CEBPB	506.505	0.746987	0.532627	1.40246	0.160779
ENSG00000144290	SLC4A10	908.788	-1.00465	0.716472	-1.40222	0.160848
ENSG00000104517	UBR5	1647.62	0.119244	0.0850664	1.40178	0.160981
ENSG00000173825	TIGD3	59.0582	0.468485	0.334221	1.40172	0.160998
ENSG00000130164	LDLR	709.274	0.752386	0.536788	1.40165	0.161021
ENSG00000074410	CA12	647.224	0.708678	0.505802	1.4011	0.161185
ENSG00000177464	GPR4	225.163	1.02711	0.733124	1.40101	0.161212
ENSG00000134256	CD101	63.8879	1.05118	0.750402	1.40082	0.161267
ENSG00000176533	GNG7	9670.46	0.412362	0.294389	1.40074	0.161293
ENSG00000147119	CHST7	214.846	0.477031	0.340744	1.39997	0.161523
ENSG00000225774	SIRPAP1	22.9793	-1.39849	0.998971	-1.39993	0.161533
ENSG00000162490	DRAXIN	296.292	-0.566983	0.405065	-1.39973	0.161593
ENSG00000184992	BRI3BP	903.401	-0.310971	0.222183	-1.39961	0.161629
ENSG00000162931	TRIM17	534.167	-0.444926	0.317915	-1.39951	0.16166
ENSG00000127870	RNF6	736.608	-0.597151	0.426735	-1.39935	0.161708
ENSG00000004866	ST7	659.648	0.308151	0.220266	1.399	0.161814
ENSG00000138399	FASTKD1	570.195	0.454153	0.324674	1.3988	0.161874
ENSG00000204388	HSPA1B	272.404	0.95969	0.686136	1.39869	0.161907
ENSG00000196132	MYT1	182.04	0.676569	0.483816	1.3984	0.161992
ENSG00000178773	CPNE7	737.125	-0.511298	0.365702	-1.39813	0.162075
ENSG00000167840	ZNF232	305.341	0.617092	0.441418	1.39798	0.16212
ENSG00000021645	NRXN3	2119.76	-0.717603	0.513476	-1.39754	0.162251
ENSG00000196937	FAM3C	1387.98	-0.726972	0.520295	-1.39723	0.162344
ENSG00000101782	RIOK3	590.758	0.286741	0.205236	1.39713	0.162375
ENSG00000255561	FDXACB1	58.6038	-0.340916	0.24405	-1.39691	0.16244
ENSG00000183337	BCOR	504.437	0.38421	0.275043	1.39691	0.162442
ENSG00000198932	GPRASP1	3875.63	-0.552862	0.395776	-1.39691	0.162442
ENSG00000119508	NR4A3	197.666	-0.789245	0.565055	-1.39676	0.162487
ENSG00000145743	FBXL17	545.785	-0.684915	0.490374	-1.39672	0.162498
ENSG00000134250	NOTCH2	1583.12	0.369109	0.264288	1.39662	0.162528
ENSG00000198937	CCDC167	474.322	0.259604	0.185891	1.39654	0.162552
ENSG00000272305	ENSG00000272305	3.84554	1.90299	1.36269	1.3965	0.162565
ENSG00000005379	TSPOAP1	12054.1	0.45595	0.3265	1.39648	0.162571
ENSG00000102871	TRADD	292.996	-0.400952	0.287167	-1.39623	0.162644
ENSG00000171302	CANT1	856.727	-0.223474	0.160079	-1.39603	0.162707
ENSG00000167705	RILP	220.433	0.300151	0.215058	1.39567	0.162813
ENSG00000073712	FERMT2	1730.4	0.371725	0.266388	1.39543	0.162887
ENSG00000109475	RPL34	8479.99	0.397994	0.285216	1.39541	0.162891
ENSG00000149922	TBX6	93.5854	0.724136	0.519017	1.39521	0.162953
ENSG00000166033	HTRA1	11742.2	0.355514	0.254922	1.3946	0.163137
ENSG00000258947	TUBB3	7693.32	-0.426376	0.305747	-1.39454	0.163155
ENSG00000078098	FAP	31.6047	0.940932	0.674763	1.39446	0.163178
ENSG00000170871	KIAA0232	2040.72	-0.17665	0.126709	-1.39414	0.163276
ENSG00000164182	NDUFAF2	576.864	0.231412	0.165997	1.39408	0.163294
ENSG00000119682	AREL1	1974.43	-0.326266	0.234039	-1.39406	0.163298
ENSG00000105366	SIGLEC8	103.772	1.15744	0.83029	1.39401	0.163313
ENSG00000054967	RELT	467.312	-0.357231	0.256274	-1.39394	0.163336
ENSG00000256683	ZNF350	241.83	0.360197	0.258496	1.39343	0.163489
ENSG00000157399	ARSL	123.789	0.43703	0.313638	1.39342	0.163491
ENSG00000165832	TRUB1	329.987	-0.835555	0.599745	-1.39319	0.163564
ENSG00000292357	CSF2RA	131.588	0.94117	0.675605	1.39308	0.163596
ENSG00000124217	MOCS3	167.886	-0.415483	0.298313	-1.39278	0.163687
ENSG00000261210	CLEC19A	12.3796	-2.40862	1.72961	-1.39258	0.163747
ENSG00000072803	FBXW11	2246.41	-0.375449	0.269615	-1.39253	0.163761
ENSG00000139220	PPFIA2	2430.67	-0.428755	0.307925	-1.3924	0.1638
ENSG00000101846	STS	553.214	-0.555255	0.398776	-1.3924	0.163802
ENSG00000116918	TSNAX	632.257	-0.525273	0.377351	-1.392	0.163922
ENSG00000133597	ADCK2	927.249	-0.224657	0.161485	-1.39119	0.164166
ENSG00000081803	CADPS2	427.523	-0.470063	0.337887	-1.39119	0.164169
ENSG00000157502	PWWP3B	173.528	-0.944075	0.678615	-1.39118	0.164172
ENSG00000155980	KIF5A	43832.7	0.431085	0.310079	1.39024	0.164456
ENSG00000071553	ATP6AP1	6054.72	-0.309563	0.222674	-1.39021	0.164465
ENSG00000237649	KIFC1	24.3769	1.31195	0.944072	1.38967	0.16463
ENSG00000131242	RAB11FIP4	8562.69	-0.204402	0.147094	-1.3896	0.16465
ENSG00000176108	CHMP6	694.935	-0.331618	0.238731	-1.38909	0.164806
ENSG00000225614	ZNF469	489	0.556988	0.400982	1.38906	0.164815
ENSG00000137216	TMEM63B	2137.05	-0.230822	0.166221	-1.38865	0.16494
ENSG00000064225	ST3GAL6	266.042	0.401999	0.289491	1.38864	0.164942
ENSG00000152939	MARVELD2	23.7245	1.01522	0.731392	1.38806	0.165119
ENSG00000059758	CDK17	1308.47	-0.674402	0.48593	-1.38786	0.16518
ENSG00000075891	PAX2	20.9228	-1.37006	0.987219	-1.3878	0.165197
ENSG00000070961	ATP2B1	3107.15	-0.709783	0.511445	-1.3878	0.165198
ENSG00000077942	FBLN1	936.218	0.496097	0.357512	1.38764	0.165247
ENSG00000103269	RHBDL1	738.065	-0.220824	0.159156	-1.38747	0.165298
ENSG00000151812	SLC35F4	47.1202	-0.942642	0.679873	-1.3865	0.165595
ENSG00000259262	NDUFA3P4	10.5793	1.05281	0.759483	1.38622	0.165679
ENSG00000119402	FBXW2	1286.55	-0.310132	0.223741	-1.38612	0.165711
ENSG00000171790	SLFNL1	43.8519	0.808542	0.583334	1.38607	0.165726
ENSG00000067798	NAV3	1236.59	-0.373744	0.269647	-1.38605	0.165732
ENSG00000183048	SLC25A10	295.616	-0.337109	0.243221	-1.38602	0.165741
ENSG00000284526	ENSG00000284526	11.4893	1.28055	0.924153	1.38564	0.165856
ENSG00000284512	ENSG00000284512	48.3003	-0.942106	0.679996	-1.38546	0.165912
ENSG00000214756	CSKMT	125.071	0.812759	0.586779	1.38512	0.166016
ENSG00000100744	GSKIP	348.339	-0.686497	0.495675	-1.38497	0.166061
ENSG00000139304	PTPRQ	9.42116	-1.5308	1.10542	-1.38481	0.16611
ENSG00000140104	CLBA1	683.881	-0.368656	0.266255	-1.3846	0.166176
ENSG00000198719	DLL1	163.643	0.575272	0.415539	1.3844	0.166237
ENSG00000171208	NETO2	694.874	-0.648373	0.468365	-1.38433	0.166257
ENSG00000132294	EFR3A	1558.87	-0.631519	0.456203	-1.38429	0.166268
ENSG00000115694	STK25	5257.29	-0.184337	0.133179	-1.38413	0.166319
ENSG00000106803	SEC61B	785.516	0.214659	0.15518	1.38329	0.166576
ENSG00000178826	TMEM139	59.464	0.986784	0.71342	1.38317	0.166612
ENSG00000100614	PPM1A	1070.09	-0.33921	0.245287	-1.38291	0.166692
ENSG00000033100	CHPF2	1248.15	-0.258703	0.187094	-1.38274	0.166744
ENSG00000178921	PFAS	464.981	-0.202317	0.146322	-1.38268	0.166763
ENSG00000292332	IL3RA	133.444	0.803605	0.581295	1.38244	0.166837
ENSG00000133110	POSTN	36.1426	-1.39294	1.00767	-1.38234	0.166866
ENSG00000183943	PRKX	652.65	0.72867	0.527193	1.38217	0.16692
ENSG00000126950	TMEM35A	1353.76	-0.519572	0.37593	-1.3821	0.166942
ENSG00000173482	PTPRM	1743.05	-0.300421	0.217414	-1.38179	0.167036
ENSG00000153896	ZNF599	168.594	0.52072	0.376848	1.38178	0.16704
ENSG00000181240	SLC25A41	149.044	0.556598	0.40284	1.38168	0.167069
ENSG00000262484	CCER2	49.3397	-1.80559	1.30724	-1.38122	0.16721
ENSG00000119915	ELOVL3	66.4043	0.971021	0.703022	1.38121	0.167214
ENSG00000242372	EIF6	1704.52	-0.192204	0.139172	-1.38105	0.167263
ENSG00000235711	ANKRD34C	52.5951	-1.11921	0.810532	-1.38083	0.167331
ENSG00000088682	COQ9	1902.37	0.197148	0.14279	1.38069	0.167374
ENSG00000151413	NUBPL	217.545	-0.377199	0.273207	-1.38063	0.167392
ENSG00000182379	NXPH4	182.012	-0.927642	0.672025	-1.38037	0.167473
ENSG00000117600	PLPPR4	3098.98	-0.783806	0.56807	-1.37977	0.167658
ENSG00000076351	SLC46A1	782.045	0.261851	0.189802	1.3796	0.167709
ENSG00000113643	RARS1	617.714	-0.225938	0.163785	-1.37947	0.167749
ENSG00000167476	JSRP1	17.0668	0.917957	0.665449	1.37946	0.167754
ENSG00000184368	MAP7D2	1564.85	-0.708233	0.513459	-1.37934	0.167791
ENSG00000079102	RUNX1T1	564.861	-0.317031	0.229847	-1.37931	0.167798
ENSG00000163110	PDLIM5	1392.33	0.427209	0.309762	1.37915	0.167847
ENSG00000111729	CLEC4A	29.3956	-0.674979	0.489419	-1.37914	0.16785
ENSG00000187726	DNAJB13	55.674	-0.750523	0.54428	-1.37893	0.167917
ENSG00000148606	POLR3A	1240.49	-0.322017	0.233537	-1.37887	0.167935
ENSG00000188039	NWD1	705.831	0.697138	0.505885	1.37806	0.168186
ENSG00000169302	STK32A	387.464	0.460537	0.334241	1.37786	0.168246
ENSG00000107242	PIP5K1B	443.488	-0.791178	0.574229	-1.37781	0.168262
ENSG00000154856	APCDD1	2036.52	0.26825	0.194694	1.3778	0.168264
ENSG00000158716	DUSP23	468.015	-0.578438	0.420092	-1.37693	0.168534
ENSG00000149295	DRD2	406.089	0.849844	0.617307	1.3767	0.168606
ENSG00000153201	RANBP2	1385.7	0.204946	0.148878	1.3766	0.168636
ENSG00000139973	SYT16	679.191	-0.613955	0.446004	-1.37657	0.168646
ENSG00000138759	FRAS1	625.33	-0.451651	0.32814	-1.3764	0.168699
ENSG00000151093	OXSM	166.25	0.260578	0.189342	1.37623	0.168751
ENSG00000008324	SS18L2	463.73	0.217203	0.157889	1.37567	0.168924
ENSG00000161204	ABCF3	1814.01	-0.170374	0.123848	-1.37567	0.168924
ENSG00000176971	FIBIN	610.842	0.331764	0.241166	1.37567	0.168925
ENSG00000132688	NES	2200.33	0.613476	0.445974	1.37559	0.168949
ENSG00000162377	COA7	527.633	-0.571457	0.415445	-1.37553	0.168967
ENSG00000113407	TARS1	973.508	0.3479	0.252962	1.3753	0.169037
ENSG00000113522	RAD50	581.067	0.279079	0.202949	1.37512	0.169095
ENSG00000205476	CCDC85C	2073.9	0.323366	0.23519	1.37491	0.169158
ENSG00000141556	TBCD	1750.82	-0.43069	0.313265	-1.37484	0.16918
ENSG00000283228	ENSG00000283228	45.8064	1.03528	0.753052	1.37477	0.169202
ENSG00000213973	ZNF99	4.6775	-1.50452	1.09444	-1.37469	0.169228
ENSG00000139714	MORN3	293.183	-0.548452	0.399011	-1.37453	0.169277
ENSG00000203952	CCDC160	31.4186	0.500632	0.364339	1.37408	0.169416
ENSG00000152284	TCF7L1	315.449	0.447526	0.325724	1.37394	0.169459
ENSG00000168807	SNTB2	283.252	0.282914	0.205938	1.37378	0.16951
ENSG00000164318	EGFLAM	56.0596	0.970637	0.706647	1.37358	0.169572
ENSG00000184303	DRD5P1	5.247	-1.86112	1.35498	-1.37354	0.169585
ENSG00000128203	ASPHD2	866.824	-0.575972	0.419354	-1.37348	0.169604
ENSG00000073050	XRCC1	1000.23	0.188638	0.13735	1.37341	0.169625
ENSG00000277462	ZNF670	35.2551	-0.495846	0.361066	-1.37328	0.169664
ENSG00000204220	PFDN6	1331.44	0.23242	0.16928	1.37299	0.169756
ENSG00000172575	RASGRP1	589.077	-0.688498	0.501791	-1.37208	0.170038
ENSG00000124216	SNAI1	68.6359	0.742392	0.541126	1.37194	0.170083
ENSG00000174749	FAM241A	110.286	0.491185	0.358091	1.37168	0.170163
ENSG00000155660	PDIA4	1697.67	0.549702	0.400776	1.37159	0.17019
ENSG00000224016	ENSG00000224016	8.04977	-1.47475	1.07548	-1.37124	0.170299
ENSG00000140527	WDR93	19.5151	0.861082	0.62796	1.37124	0.170301
ENSG00000156587	UBE2L6	1983.41	0.555986	0.405515	1.37106	0.170356
ENSG00000178053	1	403.932	0.409812	0.298926	1.37095	0.170392
ENSG00000152611	CAPSL	27.5808	0.853015	0.622222	1.37092	0.170401
ENSG00000168016	TRANK1	1791.53	-0.45165	0.3295	-1.37071	0.170464
ENSG00000224003	YES1P1	23.4596	1.06751	0.779106	1.37018	0.170631
ENSG00000104522	GFUS	773.404	-0.450608	0.328956	-1.36981	0.170746
ENSG00000171469	ZNF561	297.965	-0.401088	0.292816	-1.36976	0.170762
ENSG00000149474	KAT14	922.24	-0.285386	0.208456	-1.36905	0.170984
ENSG00000102144	1	4980.05	-0.472537	0.345206	-1.36885	0.171045
ENSG00000105053	VRK3	998.885	-0.1969	0.14385	-1.36879	0.171066
ENSG00000065243	PKN2	304.803	0.360823	0.263636	1.36864	0.171112
ENSG00000267343	ZNF833P	35.4121	-0.543354	0.397059	-1.36845	0.171172
ENSG00000171509	RXFP1	67.0215	-0.951389	0.695441	-1.36804	0.1713
ENSG00000144485	HES6	1040.16	0.538854	0.393908	1.36797	0.171321
ENSG00000167880	EVPL	19.4699	-1.39898	1.02282	-1.36777	0.171386
ENSG00000167850	CD300C	3.55774	-1.47676	1.07974	-1.3677	0.171406
ENSG00000134376	CRB1	313.282	0.429178	0.313799	1.36768	0.171411
ENSG00000285444	ENSG00000285444	14.3815	1.28817	0.942154	1.36726	0.171543
ENSG00000147251	DOCK11	91.3259	0.500171	0.365823	1.36725	0.171548
ENSG00000164209	SLC25A46	403.333	-0.589069	0.430881	-1.36713	0.171585
ENSG00000094880	CDC23	507.622	-0.247547	0.181077	-1.36708	0.171599
ENSG00000166326	TRIM44	3955.16	-0.30671	0.224382	-1.36691	0.171655
ENSG00000089123	TASP1	167.313	-0.582118	0.425973	-1.36656	0.171763
ENSG00000266306	ENSG00000266306	2.53881	-2.50606	1.83392	-1.3665	0.171781
ENSG00000113732	ATP6V0E1	1212.83	0.422921	0.309665	1.36574	0.172022
ENSG00000165685	TMEM52B	13.1407	-0.884174	0.647486	-1.36555	0.172081
ENSG00000156970	BUB1B	12.6721	-1.14948	0.841837	-1.36545	0.172113
ENSG00000110906	KCTD10	1354.6	-0.158584	0.116151	-1.36533	0.172151
ENSG00000145358	DDIT4L	95.6003	0.595953	0.436557	1.36512	0.172215
ENSG00000107282	APBA1	1624.53	-0.713194	0.522649	-1.36458	0.172387
ENSG00000250878	METTL21EP	28.5349	0.806702	0.591196	1.36452	0.172403
ENSG00000156711	MAPK13	415.762	-0.621254	0.45529	-1.36452	0.172403
ENSG00000172458	IL17D	2463.41	0.465448	0.341112	1.3645	0.172409
ENSG00000103642	LACTB	227.608	0.212966	0.156096	1.36433	0.172465
ENSG00000113319	RASGRF2	2378.39	-0.541619	0.397042	-1.36413	0.172525
ENSG00000205517	RGL3	232.137	0.669417	0.490927	1.36358	0.172701
ENSG00000004660	CAMKK1	3770.49	-0.643681	0.472211	-1.36312	0.172845
ENSG00000165555	NOXRED1	13.7991	0.905778	0.664555	1.36298	0.172887
ENSG00000198914	POU3F3	2283.16	0.312511	0.229317	1.36279	0.172949
ENSG00000146856	AGBL3	58.4526	0.749797	0.550299	1.36253	0.173032
ENSG00000187922	LCN10	28.3377	1.19192	0.874953	1.36227	0.173113
ENSG00000224777	OR4F2P	2.95812	-2.99803	2.20093	-1.36217	0.173145
ENSG00000189369	GSPT2	359.963	-0.495992	0.3642	-1.36187	0.17324
ENSG00000187189	TSPYL4	3820.31	-0.675475	0.496033	-1.36175	0.173275
ENSG00000148841	ITPRIP	260.716	0.882803	0.648326	1.36167	0.173303
ENSG00000198626	RYR2	2049.48	-0.703564	0.516694	-1.36167	0.173304
ENSG00000181104	F2R	64.3611	0.670876	0.492696	1.36164	0.173311
ENSG00000157064	NMNAT2	3943.22	-0.703365	0.516567	-1.36161	0.17332
ENSG00000111424	VDR	10.8138	-1.11062	0.815695	-1.36157	0.173335
ENSG00000173212	MAB21L3	15.4404	0.87886	0.64548	1.36156	0.173337
ENSG00000132906	CASP9	796.661	0.336884	0.247482	1.36125	0.173436
ENSG00000240891	PLCXD2	119.503	-0.541871	0.398167	-1.36091	0.173541
ENSG00000174903	RAB1B	5895.67	-0.15953	0.117239	-1.36073	0.1736
ENSG00000165633	VSTM4	721.281	0.301019	0.221224	1.3607	0.173609
ENSG00000131462	TUBG1	1153.18	-0.344647	0.25329	-1.36068	0.173615
ENSG00000145194	ECE2	1300	-0.432096	0.317607	-1.36047	0.17368
ENSG00000135679	MDM2	781.55	-0.621928	0.457215	-1.36025	0.17375
ENSG00000003147	ICA1	1040.23	-0.300388	0.220853	-1.36013	0.173789
ENSG00000218027	ELF2P2	7.67292	1.02555	0.754072	1.36001	0.173825
ENSG00000060642	PIGV	437.067	0.307258	0.225988	1.35962	0.17395
ENSG00000174842	GLMN	78.615	0.407246	0.299531	1.35961	0.173952
ENSG00000143353	LYPLAL1	189.085	0.435904	0.320731	1.3591	0.174116
ENSG00000169957	ZNF768	1536.97	0.338328	0.248987	1.35882	0.174205
ENSG00000144488	ESPNL	36.1265	-0.81357	0.598953	-1.35832	0.174362
ENSG00000198851	CD3E	8.91745	0.937786	0.69046	1.3582	0.174399
ENSG00000154153	RETREG1	753.428	-0.420379	0.309556	-1.35801	0.174462
ENSG00000127863	TNFRSF19	108.198	0.496562	0.365659	1.35799	0.174466
ENSG00000100626	GALNT16	3037.07	-0.373969	0.27545	-1.35766	0.17457
ENSG00000260238	PMF1-BGLAP	170.789	0.506124	0.372872	1.35737	0.174665
ENSG00000144746	ARL6IP5	2266.34	-0.438924	0.323459	-1.35697	0.174791
ENSG00000167642	SPINT2	2253.45	-0.411486	0.303283	-1.35677	0.174854
ENSG00000131044	TTLL9	322.752	0.417807	0.30797	1.35665	0.174893
ENSG00000127324	TSPAN8	7.61256	-1.27082	0.936739	-1.35664	0.174895
ENSG00000198843	SELENOT	1442.21	-0.336297	0.247901	-1.35658	0.174916
ENSG00000113924	HGD	13.2014	1.12986	0.832937	1.35648	0.174947
ENSG00000100365	NCF4	77.2513	0.733373	0.540723	1.35628	0.17501
ENSG00000103160	HSDL1	1061.84	-0.232557	0.171476	-1.35621	0.175033
ENSG00000176148	TCP11L1	399.145	-0.507036	0.373904	-1.35606	0.175081
ENSG00000158747	NBL1	6658.35	-0.317369	0.234051	-1.35599	0.175104
ENSG00000120647	CCDC77	216.919	0.373724	0.275636	1.35586	0.175144
ENSG00000196600	SLC22A25	7.26273	1.51134	1.1148	1.3557	0.175193
ENSG00000122862	SRGN	299.488	0.623257	0.45975	1.35564	0.175213
ENSG00000169032	MAP2K1	3353.58	-0.598815	0.44177	-1.35549	0.175262
ENSG00000171873	ADRA1D	113.36	-0.802338	0.591928	-1.35547	0.175269
ENSG00000148634	HERC4	862.911	0.183373	0.135301	1.35529	0.175324
ENSG00000006740	ARHGAP44	2480.37	-0.618956	0.456846	-1.35484	0.175467
ENSG00000284964	ENSG00000284964	6.00019	-2.84632	2.10088	-1.35482	0.175474
ENSG00000037474	NSUN2	1275.73	0.465414	0.343587	1.35457	0.175553
ENSG00000080823	MOK	982.762	0.266987	0.197107	1.35453	0.175567
ENSG00000122257	RBBP6	1487.32	0.255737	0.188845	1.35422	0.175668
ENSG00000276600	RAB7B	161.901	0.907506	0.670145	1.35419	0.175675
ENSG00000105538	RASIP1	354.404	0.524262	0.387196	1.354	0.175737
ENSG00000086200	IPO11	358.658	-0.308742	0.228026	-1.35398	0.175743
ENSG00000181396	OGFOD3	617.829	-0.312108	0.230554	-1.35373	0.175823
ENSG00000163634	THOC7	1123.88	0.272005	0.200977	1.35341	0.175923
ENSG00000163435	ELF3	13.122	-1.42882	1.05584	-1.35326	0.175972
ENSG00000123933	MXD4	4123.34	0.353183	0.261019	1.35309	0.176026
ENSG00000091664	SLC17A6	269.818	-1.12228	0.829499	-1.35296	0.176069
ENSG00000159128	IFNGR2	184.129	-1.02486	0.757629	-1.35271	0.176147
ENSG00000108733	PEX12	222.614	0.296269	0.219022	1.35269	0.176155
ENSG00000049323	LTBP1	467.846	0.460811	0.340704	1.35253	0.176207
ENSG00000108344	PSMD3	2882.13	-0.2097	0.155047	-1.3525	0.176217
ENSG00000023902	PLEKHO1	2643.34	0.322231	0.238264	1.35241	0.176243
ENSG00000152413	HOMER1	1088.29	-0.979777	0.724628	-1.35211	0.17634
ENSG00000151229	SLC2A13	272.88	-0.521011	0.385341	-1.35208	0.17635
ENSG00000113810	SMC4	186.757	0.470403	0.347981	1.35181	0.176437
ENSG00000172264	MACROD2	289.787	-0.569861	0.421953	-1.35053	0.176846
ENSG00000111052	LIN7A	342.61	-0.63309	0.468782	-1.3505	0.176856
ENSG00000167005	NUDT21	881.54	-0.433406	0.321014	-1.35012	0.176978
ENSG00000103353	UBFD1	1845	-0.346036	0.256322	-1.35	0.177015
ENSG00000218283	MORF4L1P1	18.1889	-0.608076	0.450433	-1.34998	0.177022
ENSG00000050030	NEXMIF	265.393	-0.581229	0.430561	-1.34994	0.177037
ENSG00000075945	KIFAP3	2038.81	-0.464655	0.344214	-1.3499	0.177048
ENSG00000245848	CEBPA	538.874	0.420542	0.311641	1.34944	0.177194
ENSG00000171246	NPTX1	9351.04	-1.01621	0.753315	-1.34899	0.177341
ENSG00000168461	RAB31	4462.06	0.397823	0.295011	1.3485	0.177497
ENSG00000183486	MX2	110.823	0.588472	0.436518	1.3481	0.177625
ENSG00000111961	SASH1	2492.66	0.32086	0.238016	1.34806	0.177639
ENSG00000187815	ZFP69	175.622	-0.406599	0.301618	-1.34806	0.177639
ENSG00000182256	GABRG3	417.464	-0.474679	0.35219	-1.34779	0.177725
ENSG00000204852	TCTN1	734.957	0.255866	0.18985	1.34773	0.177746
ENSG00000286025	FAM246C	545.69	-0.400402	0.297109	-1.34766	0.177767
ENSG00000109991	P2RX3	11.1509	1.49335	1.10816	1.3476	0.177787
ENSG00000165548	TMEM63C	1308.48	-0.384253	0.285207	-1.34728	0.177891
ENSG00000166439	RNF169	405.011	0.173979	0.129139	1.34722	0.177909
ENSG00000126368	NR1D1	1615.94	0.598676	0.444417	1.3471	0.177947
ENSG00000166598	HSP90B1	10383.4	0.323022	0.239864	1.34669	0.17808
ENSG00000183715	OPCML	2189.22	-0.580982	0.431479	-1.34649	0.178145
ENSG00000007376	RPUSD1	796.434	-0.300666	0.223321	-1.34634	0.178193
ENSG00000164076	CAMKV	8461.43	-0.464782	0.345284	-1.34608	0.178276
ENSG00000176907	TCIM	175.148	-0.921948	0.684961	-1.34599	0.178307
ENSG00000225883	BMS1P11	8.27446	2.05901	1.52991	1.34583	0.178356
ENSG00000117153	KLHL12	1121.37	-0.310559	0.230792	-1.34562	0.178424
ENSG00000114850	SSR3	1484.57	0.279202	0.207491	1.34561	0.178428
ENSG00000137098	SPAG8	235.368	0.686309	0.510094	1.34546	0.178478
ENSG00000166224	SGPL1	1414.76	0.271599	0.201867	1.34544	0.178484
ENSG00000203883	SOX18	212.63	0.579609	0.430858	1.34524	0.178547
ENSG00000172375	C2CD2L	3393.46	-0.379255	0.281934	-1.34519	0.178565
ENSG00000061676	NCKAP1	2817.43	-0.566168	0.420927	-1.34505	0.178609
ENSG00000127824	TUBA4A	6645.41	-0.655427	0.487311	-1.34499	0.178629
ENSG00000130762	ARHGEF16	147.481	0.745556	0.554347	1.34493	0.178648
ENSG00000132938	MTUS2	576.952	-0.557006	0.414382	-1.34419	0.178888
ENSG00000075303	SLC25A40	226.124	-0.688024	0.511853	-1.34418	0.17889
ENSG00000184471	C1QTNF8	29.0161	1.05943	0.788219	1.34409	0.178921
ENSG00000189241	TSPYL1	5027.73	-0.605584	0.450705	-1.34364	0.179066
ENSG00000005810	MYCBP2	3532.38	-0.525402	0.391058	-1.34354	0.179098
ENSG00000135655	USP15	437.17	-0.311782	0.232071	-1.34348	0.179118
ENSG00000122254	HS3ST2	143.721	-0.501553	0.373333	-1.34345	0.179128
ENSG00000198795	ZNF521	483.25	0.406658	0.302709	1.3434	0.179143
ENSG00000120088	CRHR1	374.593	-0.882756	0.65713	-1.34335	0.179158
ENSG00000025800	KPNA6	2358.39	-0.280081	0.208509	-1.34325	0.17919
ENSG00000140451	PIF1	30.9039	0.824032	0.613526	1.34311	0.179237
ENSG00000164983	TMEM65	574.403	-0.656632	0.488892	-1.3431	0.179239
ENSG00000138413	IDH1	746.333	0.198885	0.148083	1.34306	0.179251
ENSG00000123685	BATF3	168.219	0.522476	0.389038	1.34299	0.179274
ENSG00000165392	WRN	242.11	0.507621	0.377978	1.34299	0.179275
ENSG00000085433	WDR47	1887.57	-0.665258	0.495363	-1.34297	0.179281
ENSG00000155090	KLF10	438.915	-0.658489	0.490336	-1.34293	0.179293
ENSG00000162407	PLPP3	4780.22	0.401111	0.298688	1.34291	0.179301
ENSG00000135114	OASL	31.2212	1.12212	0.835617	1.34286	0.179316
ENSG00000145386	CCNA2	52.8718	0.542407	0.403926	1.34284	0.179325
ENSG00000150712	MTMR12	926.512	-0.455241	0.339071	-1.34261	0.179397
ENSG00000136875	PRPF4	529.684	-0.230818	0.171966	-1.34223	0.179521
ENSG00000139132	FGD4	554.164	0.375459	0.27973	1.34222	0.179524
ENSG00000132196	HSD17B7	418.304	0.583525	0.434783	1.34211	0.179561
ENSG00000178685	PARP10	978.766	0.597512	0.44527	1.34191	0.179625
ENSG00000167685	ZNF444	2099.54	0.301453	0.224667	1.34178	0.179667
ENSG00000198910	L1CAM	4352.93	-0.621686	0.463352	-1.34172	0.179688
ENSG00000198538	ZNF28	140.972	0.521133	0.388425	1.34166	0.179708
ENSG00000204851	PNMA8B	5917.3	-0.500867	0.373423	-1.34129	0.179828
ENSG00000137809	ITGA11	41.8171	1.14185	0.851389	1.34117	0.179866
ENSG00000082397	EPB41L3	2910.9	-0.552258	0.411949	-1.3406	0.180052
ENSG00000100985	MMP9	12.8013	2.42496	1.80888	1.34059	0.180054
ENSG00000135047	CTSL	1889.12	0.427002	0.318521	1.34058	0.180058
ENSG00000240445	FOXO3B	88.7148	0.642496	0.479307	1.34047	0.180093
ENSG00000237440	ZNF737	244.112	-0.399585	0.298104	-1.34042	0.180108
ENSG00000128394	APOBEC3F	49.2866	0.916092	0.683729	1.33985	0.180295
ENSG00000110721	CHKA	3440.91	0.265949	0.198582	1.33924	0.180494
ENSG00000215559	ANKRD20A11P	5.55374	1.94868	1.45507	1.33923	0.180495
ENSG00000234043	NUDT9P1	19.7672	-0.659975	0.492857	-1.33908	0.180545
ENSG00000080854	IGSF9B	2616.96	0.445975	0.333055	1.33904	0.180557
ENSG00000124145	SDC4	3817.93	0.659336	0.492395	1.33904	0.180558
ENSG00000081692	JMJD4	648.496	-0.351951	0.262861	-1.33892	0.180595
ENSG00000124198	ARFGEF2	660.859	-0.366331	0.273661	-1.33863	0.180692
ENSG00000058091	CDK14	1711.94	-0.71015	0.530632	-1.33831	0.180796
ENSG00000173546	CSPG4	1779.8	0.589285	0.440345	1.33823	0.18082
ENSG00000128422	KRT17	120.734	-1.11474	0.833207	-1.33789	0.180931
ENSG00000078053	AMPH	2200.08	-0.781908	0.584435	-1.33789	0.180933
ENSG00000146411	SLC2A12	263.992	0.299536	0.223948	1.33752	0.181051
ENSG00000213297	ZNF625-ZNF20	99.3184	0.568753	0.425236	1.3375	0.181059
ENSG00000124635	H2BC11	34.6189	0.644075	0.481592	1.33739	0.181096
ENSG00000114745	GORASP1	2033.37	-0.139764	0.104538	-1.33698	0.181231
ENSG00000152932	RAB3C	2668.35	-0.644336	0.481968	-1.33689	0.18126
ENSG00000226976	COX6A1P2	5.57844	-1.50246	1.12414	-1.33654	0.181371
ENSG00000198087	CD2AP	105.237	0.545123	0.407899	1.33642	0.181413
ENSG00000015676	NUDCD3	6575.68	-0.299394	0.224032	-1.33639	0.181422
ENSG00000001461	NIPAL3	5067.88	-0.336445	0.251766	-1.33634	0.181438
ENSG00000071539	TRIP13	107.177	-0.709721	0.531151	-1.33619	0.181486
ENSG00000253336	ENSG00000253336	6.94484	1.38226	1.03454	1.33611	0.181515
ENSG00000122566	HNRNPA2B1	13192	0.194698	0.145732	1.336	0.181549
ENSG00000136770	DNAJC1	292.326	0.432554	0.323806	1.33584	0.1816
ENSG00000091009	RBM27	262.006	-0.454471	0.340336	-1.33536	0.181759
ENSG00000131013	PPIL4	434.671	0.332768	0.24923	1.33518	0.181817
ENSG00000103264	FBXO31	2300.46	-0.299729	0.224488	-1.33516	0.181823
ENSG00000225125	RANP4	27.2432	0.571897	0.428371	1.33505	0.18186
ENSG00000177272	KCNA3	186.002	-0.632107	0.47351	-1.33494	0.181897
ENSG00000144567	RETREG2	5811.78	-0.312706	0.23426	-1.33486	0.181921
ENSG00000268163	ENSG00000268163	12.4431	-1.21244	0.908334	-1.3348	0.181943
ENSG00000162065	TBC1D24	1524.42	-0.291777	0.218601	-1.33475	0.181959
ENSG00000129636	ITFG1	1702.46	-0.684683	0.512998	-1.33467	0.181984
ENSG00000020129	NCDN	27226.9	-0.425047	0.318472	-1.33464	0.181993
ENSG00000204624	DISP3	688.823	0.372861	0.279385	1.33458	0.182015
ENSG00000133105	RXFP2	7.8392	-1.20183	0.900658	-1.33439	0.182076
ENSG00000106018	VIPR2	120.769	0.558681	0.418682	1.33438	0.18208
ENSG00000108821	COL1A1	158.013	0.831458	0.623165	1.33425	0.182121
ENSG00000183785	TUBA8	696.537	-0.563181	0.422221	-1.33385	0.182252
ENSG00000116675	DNAJC6	4340.01	-0.684229	0.513002	-1.33377	0.182278
ENSG00000182541	LIMK2	1199.99	-0.581105	0.435685	-1.33377	0.182278
ENSG00000163618	CADPS	2497.62	-0.591141	0.443409	-1.33317	0.182476
ENSG00000107831	FGF8	7.82226	-0.95522	0.716536	-1.33311	0.182496
ENSG00000185681	MORN5	59.6303	0.848898	0.636785	1.3331	0.182499
ENSG00000112146	FBXO9	1672.89	-0.565597	0.424309	-1.33298	0.182537
ENSG00000155511	GRIA1	8184.29	-0.451458	0.338715	-1.33286	0.182579
ENSG00000292339	ASMTL	1218.21	-0.287081	0.215412	-1.33271	0.182628
ENSG00000197019	SERTAD1	383.867	0.511338	0.383746	1.33249	0.182699
ENSG00000117400	MPL	28.7959	-0.792376	0.594813	-1.33214	0.182813
ENSG00000100109	TFIP11	956.316	0.318034	0.238788	1.33187	0.182903
ENSG00000073670	ADAM11	2243.77	-0.579331	0.435091	-1.33152	0.18302
ENSG00000137055	PLAA	498.503	-0.40861	0.306914	-1.33135	0.183074
ENSG00000176896	TCEANC	107.812	0.266202	0.199959	1.33129	0.183095
ENSG00000189420	ZFP92	272.556	-0.382228	0.287125	-1.33123	0.183115
ENSG00000167723	TRPV3	555.055	0.41217	0.309684	1.33094	0.183209
ENSG00000165730	STOX1	932.605	0.438344	0.329405	1.33071	0.183283
ENSG00000068354	TBC1D25	945.46	-0.357632	0.268794	-1.33051	0.183351
ENSG00000204438	GPANK1	185.009	-0.507688	0.381639	-1.33028	0.183425
ENSG00000122735	DNAI1	87.8227	0.7179	0.539737	1.33009	0.183488
ENSG00000101199	ARFGAP1	4241.51	-0.292086	0.219679	-1.32961	0.183648
ENSG00000119227	PIGZ	712.039	-0.236449	0.177842	-1.32955	0.183668
ENSG00000175745	NR2F1	2810.5	0.326394	0.24553	1.32934	0.183734
ENSG00000144218	AFF3	769.65	-0.720232	0.541887	-1.32912	0.183808
ENSG00000177606	JUN	4534.72	0.463164	0.34849	1.32906	0.183829
ENSG00000110693	SOX6	367.253	0.395255	0.297399	1.32904	0.183835
ENSG00000163156	SCNM1	861.652	0.307236	0.231336	1.32809	0.184147
ENSG00000140044	JDP2	746.072	0.360165	0.271208	1.328	0.184177
ENSG00000175874	CREG2	2587.05	-0.780156	0.587513	-1.3279	0.184212
ENSG00000138107	ACTR1A	7833.99	-0.184276	0.138804	-1.3276	0.184311
ENSG00000110171	TRIM3	1563.16	-0.189867	0.14303	-1.32746	0.184356
ENSG00000155506	LARP1	7504.93	-0.307816	0.231898	-1.32738	0.184384
ENSG00000112038	OPRM1	206.058	-0.925523	0.697309	-1.32728	0.184417
ENSG00000185090	MANEAL	1143.23	-0.354409	0.267045	-1.32715	0.184458
ENSG00000062282	DGAT2	511.102	-0.419185	0.31586	-1.32712	0.184468
ENSG00000005471	ABCB4	41.1487	1.03456	0.77965	1.32696	0.184522
ENSG00000082293	COL19A1	38.3603	-1.35379	1.02031	-1.32684	0.184562
ENSG00000118922	KLF12	366.511	0.346891	0.261566	1.32621	0.184771
ENSG00000268107	ENSG00000268107	15.8414	-1.26458	0.953663	-1.32603	0.184831
ENSG00000185133	INPP5J	522.529	-0.427574	0.32247	-1.32593	0.184861
ENSG00000154027	AK5	7692.56	-0.544764	0.410927	-1.3257	0.18494
ENSG00000213204	ENSG00000213204	45.8939	1.00778	0.76035	1.32541	0.185035
ENSG00000077684	JADE1	791.318	0.19063	0.143833	1.32535	0.185055
ENSG00000117697	NSL1	693.432	0.323202	0.243866	1.32533	0.185063
ENSG00000188827	SLX4	726.306	-0.289928	0.218802	-1.32507	0.185147
ENSG00000254806	SYS1-DBNDD2	191.601	-0.835773	0.630852	-1.32483	0.185227
ENSG00000115523	GNLY	57.3815	-0.800282	0.604067	-1.32482	0.18523
ENSG00000213064	SFT2D2	961.238	-0.24531	0.185168	-1.32479	0.185239
ENSG00000118508	RAB32	74.5532	-0.310284	0.23424	-1.32464	0.18529
ENSG00000173894	CBX2	61.7889	0.426677	0.32214	1.32451	0.185334
ENSG00000135333	EPHA7	329.19	-0.565194	0.426742	-1.32444	0.185357
ENSG00000260628	ENSG00000260628	11.0518	0.984322	0.743203	1.32443	0.18536
ENSG00000274570	SPDYE10	9.86492	1.35128	1.02037	1.3243	0.185405
ENSG00000102078	SLC25A14	644.148	-0.373488	0.282036	-1.32426	0.185418
ENSG00000166411	IDH3A	2903.21	-0.385718	0.291485	-1.32328	0.185741
ENSG00000149781	FERMT3	177.634	0.884798	0.668752	1.32306	0.185816
ENSG00000163482	STK36	859.31	-0.231121	0.174695	-1.323	0.185836
ENSG00000175354	PTPN2	547.407	0.396391	0.299623	1.32297	0.185847
ENSG00000048540	LMO3	5432.09	-0.591013	0.446784	-1.32281	0.185897
ENSG00000135919	SERPINE2	4826.07	0.326068	0.246517	1.3227	0.185935
ENSG00000163399	ATP1A1	14422.2	-0.522193	0.394794	-1.3227	0.185936
ENSG00000127995	CASD1	534.479	-0.217563	0.164488	-1.32267	0.185944
ENSG00000205704	SMIM45	1368.81	-0.340701	0.257644	-1.32237	0.186044
ENSG00000179915	NRXN1	3101.33	-0.610347	0.461575	-1.32231	0.186064
ENSG00000151338	MIPOL1	86.3877	0.467904	0.353875	1.32223	0.186093
ENSG00000101938	CHRDL1	1287.17	0.441018	0.333598	1.32201	0.186166
ENSG00000204175	GPRIN2	164.503	-0.59475	0.449965	-1.32177	0.186244
ENSG00000176142	TMEM39A	244.467	0.469474	0.355329	1.32124	0.186422
ENSG00000128829	EIF2AK4	1082.55	0.378065	0.286198	1.32099	0.186504
ENSG00000151952	TMEM132D	512.505	-0.613693	0.464687	-1.32066	0.186615
ENSG00000196935	SRGAP1	675.176	0.30251	0.229142	1.32018	0.186774
ENSG00000168158	OR2C1	5.0768	-1.41113	1.06908	-1.31996	0.186849
ENSG00000090565	RAB11FIP3	57.5548	-1.11369	0.843925	-1.31965	0.186951
ENSG00000180543	TSPYL5	823.645	-0.493739	0.374171	-1.31955	0.186984
ENSG00000089639	GMIP	303.005	-0.501341	0.379977	-1.3194	0.187036
ENSG00000197093	GAL3ST4	382.042	0.528706	0.400751	1.31929	0.187073
ENSG00000187664	HAPLN4	472.081	-0.548659	0.415886	-1.31925	0.187084
ENSG00000128918	ALDH1A2	97.2547	1.02815	0.779408	1.31914	0.187123
ENSG00000169564	PCBP1	3997.38	0.207405	0.157236	1.31907	0.187147
ENSG00000250312	ZNF718	82.9835	-0.412072	0.312414	-1.31899	0.187172
ENSG00000164669	INTS4P1	21.0809	0.686365	0.520416	1.31888	0.18721
ENSG00000273820	USP27X	356.971	-0.337134	0.255625	-1.31886	0.187215
ENSG00000182177	ASB18	20.0297	-0.995722	0.755063	-1.31873	0.18726
ENSG00000088538	DOCK3	3124.19	-0.407675	0.309174	-1.31859	0.187305
ENSG00000102218	RP2	85.0526	0.306576	0.232614	1.31796	0.187517
ENSG00000122483	CCDC18	60.8645	0.697489	0.529347	1.31764	0.187624
ENSG00000144959	NCEH1	844.099	-0.643966	0.48884	-1.31734	0.187726
ENSG00000175471	MCTP1	438.444	-0.836588	0.635086	-1.31728	0.187744
ENSG00000097046	CDC7	220.007	-0.298132	0.226323	-1.31728	0.187744
ENSG00000162735	PEX19	2420.67	-0.333582	0.253251	-1.3172	0.187771
ENSG00000005020	SKAP2	421.447	-0.52577	0.399186	-1.31711	0.187803
ENSG00000095951	HIVEP1	484.279	0.275179	0.208944	1.317	0.18784
ENSG00000111652	COPS7A	3408.88	-0.301385	0.228847	-1.31697	0.187849
ENSG00000153495	TEX29	69.0221	0.672413	0.510609	1.31689	0.187877
ENSG00000115616	SLC9A2	43.722	-0.707316	0.537181	-1.31672	0.187933
ENSG00000173826	KCNH6	23.0179	-0.607161	0.461303	-1.31619	0.188112
ENSG00000116701	NCF2	44.6941	0.85341	0.648469	1.31604	0.188161
ENSG00000108946	PRKAR1A	4011.37	-0.498901	0.379118	-1.31595	0.188189
ENSG00000263874	LASP1NB	778.498	-0.414569	0.315044	-1.31591	0.188204
ENSG00000128016	ZFP36	1863.13	1.23692	0.940073	1.31577	0.188251
ENSG00000156853	ZNF689	269.687	-0.223407	0.169796	-1.31574	0.188261
ENSG00000231086	TSSK1A	12.1078	-1.04466	0.793975	-1.31574	0.188262
ENSG00000204839	MROH6	124.115	0.903906	0.687213	1.31532	0.188402
ENSG00000255292	ENSG00000255292	4.45536	-2.06047	1.56681	-1.31507	0.188485
ENSG00000101079	NDRG3	5503.33	-0.461128	0.350718	-1.31481	0.188573
ENSG00000155097	ATP6V1C1	2887.88	-0.628254	0.477879	-1.31467	0.188621
ENSG00000065559	MAP2K4	2477.59	-0.611392	0.465085	-1.31458	0.188651
ENSG00000163607	GTPBP8	83.6577	-0.562432	0.427886	-1.31445	0.188696
ENSG00000180448	ARHGAP45	237.398	0.630936	0.480007	1.31443	0.188701
ENSG00000270011	ZNF559-ZNF177	97.8237	-0.900757	0.685298	-1.3144	0.188711
ENSG00000108797	CNTNAP1	5455.26	-0.472362	0.359554	-1.31375	0.188932
ENSG00000092140	G2E3	129.057	0.484942	0.369213	1.31345	0.189033
ENSG00000164841	TMEM74	141.254	-0.567115	0.43184	-1.31325	0.189098
ENSG00000132274	TRIM22	464.233	0.985449	0.750418	1.3132	0.189116
ENSG00000023330	ALAS1	1003.71	-0.235327	0.179221	-1.31305	0.189165
ENSG00000115365	LANCL1	2797.64	-0.552308	0.42063	-1.31305	0.189166
ENSG00000129646	QRICH2	481.597	0.510308	0.388644	1.31305	0.189167
ENSG00000261740	BOLA2-SMG1P6	322.789	-0.527427	0.401699	-1.31299	0.189185
ENSG00000123636	BAZ2B	646.086	0.274893	0.209421	1.31264	0.189306
ENSG00000143340	FAM163A	107.135	-1.13897	0.867711	-1.31262	0.189313
ENSG00000125447	GGA3	1494.52	-0.24529	0.186915	-1.31231	0.189416
ENSG00000147145	LPAR4	33.4947	-0.634335	0.483437	-1.31214	0.189474
ENSG00000156875	MFSD14A	587.002	-0.346377	0.264012	-1.31197	0.189529
ENSG00000072858	SIDT1	716.901	-0.728915	0.555742	-1.31161	0.189653
ENSG00000165899	OTOGL	46.4594	0.666632	0.508256	1.31161	0.189653
ENSG00000198908	GPRASP3	525.91	-0.458399	0.349568	-1.31133	0.189747
ENSG00000223496	EXOSC6	1421.98	0.231961	0.176928	1.31104	0.189843
ENSG00000066933	MYO9A	1205.57	-0.259892	0.198233	-1.31104	0.189844
ENSG00000175182	FAM131A	4888.58	-0.548047	0.418068	-1.3109	0.18989
ENSG00000166913	YWHAB	10245.6	-0.540533	0.412391	-1.31073	0.189949
ENSG00000164951	PDP1	725.569	-0.768218	0.586194	-1.31052	0.19002
ENSG00000169918	OTUD7A	1630.43	-0.282189	0.215329	-1.31051	0.190025
ENSG00000170027	YWHAG	14057.5	-0.759095	0.57953	-1.30985	0.190248
ENSG00000179899	PHC1P1	135.828	-0.876488	0.669323	-1.30951	0.19036
ENSG00000180828	BHLHE22	1046.65	-1.04645	0.79918	-1.30941	0.190396
ENSG00000225451	ENSG00000225451	2.77971	-2.17805	1.66365	-1.3092	0.190466
ENSG00000137075	RNF38	744.89	-0.417868	0.319296	-1.30871	0.190631
ENSG00000064763	FAR2	252.046	-0.583958	0.446312	-1.30841	0.190736
ENSG00000117155	SSX2IP	844.307	-0.505901	0.386699	-1.30826	0.190787
ENSG00000039139	DNAH5	63.1926	-0.459041	0.350922	-1.3081	0.190839
ENSG00000178015	GPR150	17.2977	-0.94646	0.72368	-1.30784	0.190926
ENSG00000133466	C1QTNF6	363.281	0.572784	0.438	1.30772	0.190967
ENSG00000215788	TNFRSF25	704.288	0.249897	0.191094	1.30771	0.19097
ENSG00000130713	EXOSC2	683.66	-0.15884	0.121465	-1.3077	0.190975
ENSG00000101367	MAPRE1	1424.59	0.236107	0.180568	1.30758	0.191016
ENSG00000184613	NELL2	4546.61	-0.818532	0.626404	-1.30672	0.191309
ENSG00000205089	CCNI2	67.0516	0.660444	0.505441	1.30667	0.191326
ENSG00000218739	CEBPZOS	1228.68	0.206946	0.158453	1.30604	0.191537
ENSG00000184939	ZFP90	1246.62	-0.195919	0.150021	-1.30594	0.191572
ENSG00000106355	5	350.81	0.244926	0.187551	1.30592	0.19158
ENSG00000122696	SLC25A51	195.223	-0.210885	0.161505	-1.30575	0.191638
ENSG00000161298	ZNF382	662.284	-0.405213	0.310341	-1.3057	0.191653
ENSG00000080224	EPHA6	345.02	-0.597365	0.457563	-1.30554	0.19171
ENSG00000143919	CAMKMT	283.169	0.383589	0.293911	1.30512	0.191852
ENSG00000109576	AADAT	418.692	0.282499	0.216477	1.30498	0.191898
ENSG00000183578	TNFAIP8L3	889.774	-0.591515	0.453288	-1.30494	0.191912
ENSG00000126464	PRR12	1366.16	-0.253095	0.193998	-1.30463	0.192018
ENSG00000169083	AR	201.391	-0.454367	0.348274	-1.30462	0.192021
ENSG00000106565	TMEM176B	624.851	0.510662	0.39145	1.30454	0.192049
ENSG00000133454	MYO18B	12.3784	-1.18719	0.910058	-1.30452	0.192055
ENSG00000137804	NUSAP1	28.152	1.1844	0.908149	1.30419	0.192168
ENSG00000109680	TBC1D19	73.9878	-0.486597	0.373113	-1.30415	0.192181
ENSG00000164305	CASP3	624.627	0.250965	0.192448	1.30407	0.192211
ENSG00000078070	MCCC1	916.589	0.191262	0.146683	1.30391	0.192264
ENSG00000060982	BCAT1	348.532	-0.353377	0.271025	-1.30385	0.192284
ENSG00000142178	SIK1	525.733	-0.766539	0.588141	-1.30333	0.192464
ENSG00000166473	PKD1L2	114.15	0.650137	0.498989	1.30291	0.192606
ENSG00000101844	ATG4A	211.58	-0.236201	0.181332	-1.30259	0.192715
ENSG00000166510	CCDC68	27.5147	1.02469	0.786665	1.30257	0.192721
ENSG00000131828	PDHA1	2559.34	0.157188	0.120683	1.30249	0.19275
ENSG00000249481	SPATS1	22.1115	1.32028	1.01368	1.30246	0.192759
ENSG00000100599	RIN3	273.235	0.592186	0.454667	1.30246	0.192759
ENSG00000141505	ASGR1	185.213	0.337892	0.259456	1.30231	0.19281
ENSG00000127125	PPCS	511.732	-0.356065	0.273455	-1.3021	0.192883
ENSG00000159921	GNE	794.71	-0.177039	0.136012	-1.30164	0.19304
ENSG00000002549	LAP3	1111.86	0.434713	0.333985	1.3016	0.193054
ENSG00000132613	MTSS2	21970.6	0.348434	0.267719	1.30149	0.193091
ENSG00000134508	CABLES1	4055.68	0.558541	0.429311	1.30102	0.193253
ENSG00000155087	ODF1	7.36756	1.21582	0.934605	1.30089	0.193297
ENSG00000271741	ENSG00000271741	22.6958	-1.19035	0.915428	-1.30032	0.193493
ENSG00000125676	THOC2	870.933	0.204476	0.157253	1.3003	0.193498
ENSG00000012660	ELOVL5	1515.7	0.31793	0.244506	1.30029	0.1935
ENSG00000146223	RPL7L1	3442.03	-0.308928	0.237584	-1.30029	0.193501
ENSG00000152475	ZNF837	43.9353	-0.463682	0.356617	-1.30022	0.193524
ENSG00000166292	TMEM100	258.674	0.673002	0.517658	1.30009	0.19357
ENSG00000138642	HERC6	433.782	-0.206102	0.158579	-1.29968	0.19371
ENSG00000198863	RUNDC1	846.59	-0.357373	0.274974	-1.29966	0.193718
ENSG00000134283	PPHLN1	950.163	-0.349758	0.269134	-1.29957	0.19375
ENSG00000080031	PTPRH	160.865	0.733388	0.564397	1.29942	0.1938
ENSG00000148942	SLC5A12	27.653	0.955655	0.735525	1.29928	0.193847
ENSG00000205744	DENND1C	144.546	0.438695	0.337651	1.29926	0.193855
ENSG00000181904	C5orf24	533.305	-0.369706	0.28461	-1.29899	0.193947
ENSG00000198830	HMGN2	4119.6	0.249156	0.191815	1.29894	0.193966
ENSG00000270647	TAF15	2562.64	0.194645	0.14985	1.29893	0.193966
ENSG00000239650	GUSBP4	10.8614	-0.877774	0.675789	-1.29889	0.193982
ENSG00000185522	LMNTD2	5.6021	-1.76511	1.35948	-1.29837	0.194159
ENSG00000157514	TSC22D3	2856.01	0.352814	0.271781	1.29816	0.194234
ENSG00000198142	SOWAHC	106.439	0.494565	0.380979	1.29814	0.194239
ENSG00000134853	PDGFRA	1795.97	0.519393	0.400134	1.29805	0.194271
ENSG00000130653	PNPLA7	1021.73	0.24578	0.189352	1.29801	0.194284
ENSG00000180155	LYNX1	8718.37	-0.397535	0.306343	-1.29768	0.194397
ENSG00000196531	NACA	10573.1	0.198721	0.15314	1.29764	0.194413
ENSG00000147082	CCNB3	30.9991	-0.768064	0.59196	-1.29749	0.194461
ENSG00000145949	MYLK4	59.606	-0.669403	0.515933	-1.29746	0.194473
ENSG00000164050	PLXNB1	9560.19	0.44339	0.341812	1.29717	0.194571
ENSG00000166446	CDYL2	539.024	-0.429383	0.331103	-1.29682	0.194692
ENSG00000142197	DOP1B	468.496	-0.381057	0.294063	-1.29584	0.195032
ENSG00000076382	SPAG5	557.636	0.501175	0.386798	1.2957	0.195078
ENSG00000188803	SHISA6	978.549	-0.401885	0.31018	-1.29565	0.195096
ENSG00000167378	IRGQ	2073.02	-0.160656	0.123997	-1.29565	0.195097
ENSG00000110002	VWA5A	1329.96	-0.533156	0.411499	-1.29564	0.195098
ENSG00000143842	SOX13	1016.6	0.376651	0.290707	1.29564	0.1951
ENSG00000006210	CX3CL1	6260.02	-0.452833	0.349588	-1.29533	0.195205
ENSG00000124098	FAM210B	1197.7	0.250363	0.193281	1.29533	0.195207
ENSG00000137145	DENND4C	278.637	0.361851	0.279404	1.29508	0.195293
ENSG00000148604	RGR	437.449	-0.720877	0.556635	-1.29506	0.195299
ENSG00000196782	MAML3	203.475	-0.425099	0.32825	-1.29505	0.195305
ENSG00000180044	C3orf80	151.926	-0.884272	0.68285	-1.29497	0.19533
ENSG00000144455	SUMF1	417.515	-0.234333	0.180974	-1.29484	0.195375
ENSG00000156273	BACH1	201.789	0.574593	0.443809	1.29469	0.195429
ENSG00000203747	FCGR3A	182.114	-0.968683	0.748333	-1.29445	0.195508
ENSG00000172554	SNTG2	13.0676	-1.16455	0.899731	-1.29433	0.19555
ENSG00000139637	MYG1	195.688	-3.77505	2.91712	-1.2941	0.19563
ENSG00000165030	NFIL3	254.635	0.575214	0.444521	1.29401	0.195663
ENSG00000172382	PRSS27	96.823	-0.570527	0.440933	-1.29391	0.195698
ENSG00000108771	DHX58	646.811	0.558841	0.431952	1.29376	0.195749
ENSG00000181588	MEX3D	397.324	0.372392	0.287844	1.29373	0.195758
ENSG00000156097	GPR61	268.79	-0.582244	0.450068	-1.29368	0.195777
ENSG00000068120	COASY	1879.56	0.410838	0.317579	1.29366	0.195784
ENSG00000146352	CLVS2	272.482	-0.655834	0.507092	-1.29332	0.195899
ENSG00000100601	ALKBH1	163.684	0.22411	0.173291	1.29326	0.195922
ENSG00000073578	SDHA	3551.15	0.244673	0.189201	1.29319	0.195947
ENSG00000143127	ITGA10	160.125	0.465476	0.360045	1.29283	0.196071
ENSG00000163755	HPS3	230.509	-0.396555	0.306817	-1.29248	0.196191
ENSG00000135744	AGT	10930.7	0.396853	0.307094	1.29228	0.196259
ENSG00000118596	SLC16A7	70.7169	-0.627962	0.48594	-1.29226	0.196267
ENSG00000122641	INHBA	84.1764	1.28816	0.996867	1.29221	0.196285
ENSG00000113140	SPARC	12777.3	-0.559594	0.433072	-1.29215	0.196305
ENSG00000223802	CERS1	3882.16	0.252215	0.195212	1.292	0.196356
ENSG00000115257	PCSK4	222.816	0.355696	0.275332	1.29188	0.196398
ENSG00000125484	GTF3C4	504.619	-0.227115	0.175807	-1.29184	0.196411
ENSG00000089101	CFAP61	49.4167	-0.601251	0.465553	-1.29148	0.196539
ENSG00000185630	PBX1	1987.49	-0.465504	0.360491	-1.2913	0.196598
ENSG00000148090	AUH	380.636	-0.347092	0.268853	-1.29101	0.1967
ENSG00000180376	CCDC66	466.295	0.246493	0.190965	1.29077	0.196782
ENSG00000160213	CSTB	2245.63	0.312181	0.241885	1.29062	0.196836
ENSG00000165370	GPR101	93.5741	1.12458	0.871416	1.29051	0.196872
ENSG00000074276	CDHR2	53.5845	0.91356	0.708123	1.29012	0.197011
ENSG00000186104	CYP2R1	247.925	0.513603	0.398162	1.28994	0.197073
ENSG00000173762	CD7	23.1265	0.848968	0.658148	1.28994	0.197073
ENSG00000166444	DENND2B	1726.78	0.37194	0.28834	1.28993	0.197073
ENSG00000105875	WDR91	1017.02	0.272656	0.211382	1.28988	0.197094
ENSG00000003987	MTMR7	516.101	-0.545754	0.423115	-1.28985	0.197103
ENSG00000233084	RPL23AP25	16.0428	-1.117	0.866047	-1.28977	0.19713
ENSG00000074966	TXK	17.478	-0.727219	0.563972	-1.28946	0.197238
ENSG00000143878	RHOB	8672.66	0.346157	0.268457	1.28943	0.197248
ENSG00000143149	ALDH9A1	2038.23	0.328609	0.25485	1.28942	0.197251
ENSG00000100815	TRIP11	391.541	0.296833	0.230309	1.28884	0.197452
ENSG00000170909	OSCAR	18.4619	1.74574	1.35451	1.28884	0.197455
ENSG00000131848	ZSCAN5A	189.361	0.32852	0.254903	1.2888	0.197466
ENSG00000100505	TRIM9	4187.8	-0.382086	0.296582	-1.2883	0.197643
ENSG00000173214	MFSD4B	372.341	0.421782	0.3274	1.28828	0.19765
ENSG00000118946	PCDH17	969.813	-0.496573	0.385482	-1.28819	0.197681
ENSG00000166974	MAPRE2	7772.53	-0.30173	0.234237	-1.28814	0.197698
ENSG00000124228	DDX27	1341.65	0.22172	0.172125	1.28814	0.197698
ENSG00000132872	SYT4	1699.95	-0.598634	0.464777	-1.288	0.197746
ENSG00000132840	BHMT2	170.472	0.382341	0.296913	1.28772	0.197844
ENSG00000107201	RIGI	294.166	0.284471	0.220921	1.28766	0.197864
ENSG00000104722	NEFM	7304.23	-0.639237	0.496485	-1.28752	0.197911
ENSG00000259040	BLOC1S5-TXNDC5	59.2921	3.76382	2.92393	1.28725	0.198008
ENSG00000138311	ZNF365	1044.44	-0.365626	0.284057	-1.28716	0.19804
ENSG00000258408	NT5CP2	7.87946	1.31495	1.0217	1.28702	0.198087
ENSG00000144401	METTL21A	277.023	0.262904	0.204283	1.28696	0.198107
ENSG00000166436	TRIM66	560.515	-0.208834	0.162293	-1.28677	0.198174
ENSG00000269335	IKBKG	1042.6	-0.161727	0.125724	-1.28636	0.198316
ENSG00000104756	KCTD9	153.341	-0.325279	0.252871	-1.28634	0.198324
ENSG00000263155	MYZAP	47.6489	0.693196	0.538996	1.28609	0.198412
ENSG00000131507	NDFIP1	6221.42	-0.364123	0.283189	-1.2858	0.198514
ENSG00000107537	PHYH	322.102	0.342248	0.266189	1.28574	0.198535
ENSG00000171786	NHLH1	67.0186	-0.42923	0.333846	-1.28571	0.198544
ENSG00000113441	LNPEP	863.258	-0.184985	0.143883	-1.28567	0.198559
ENSG00000033050	ABCF2	1455.99	-0.160821	0.125116	-1.28538	0.198661
ENSG00000149970	CNKSR2	1961.82	-0.754341	0.586873	-1.28536	0.198667
ENSG00000121989	ACVR2A	586.437	-0.521288	0.405618	-1.28517	0.198732
ENSG00000121966	CXCR4	163.461	0.467822	0.364022	1.28515	0.19874
ENSG00000152642	GPD1L	1095.55	-0.323247	0.25154	-1.28507	0.198766
ENSG00000163083	INHBB	320.317	0.427212	0.332465	1.28498	0.198798
ENSG00000189056	RELN	813.819	-0.695296	0.541113	-1.28494	0.198815
ENSG00000132357	CARD6	73.8703	0.725508	0.564731	1.2847	0.198898
ENSG00000105447	GRWD1	601.29	-0.271412	0.211281	-1.2846	0.198931
ENSG00000157927	RADIL	380.327	0.459486	0.357694	1.28458	0.19894
ENSG00000113763	UNC5A	2826.5	-0.592497	0.461269	-1.28449	0.198969
ENSG00000064270	ATP2C2	459.118	0.573357	0.446373	1.28448	0.198975
ENSG00000156804	FBXO32	776.62	0.552606	0.430289	1.28427	0.199048
ENSG00000121274	TENT4B	269.745	-0.520473	0.405302	-1.28416	0.199086
ENSG00000148053	NTRK2	24446.9	0.436473	0.339902	1.28411	0.199102
ENSG00000148411	NACC2	6124.85	0.284638	0.221726	1.28374	0.199234
ENSG00000104368	PLAT	732.051	0.616081	0.479953	1.28363	0.199273
ENSG00000205609	EIF3CL	1282.87	0.637092	0.496345	1.28356	0.199294
ENSG00000169217	CD2BP2	3223.5	-0.123087	0.0959224	-1.28319	0.199424
ENSG00000132604	TERF2	1388.94	-0.181741	0.141645	-1.28307	0.199467
ENSG00000165821	SALL2	2275.26	0.300371	0.23416	1.28276	0.199575
ENSG00000151150	ANK3	3396.37	-0.428335	0.333947	-1.28264	0.199617
ENSG00000119650	IFT43	777.018	0.217727	0.169814	1.28215	0.19979
ENSG00000138092	CENPO	466.583	-0.3144	0.245258	-1.28191	0.199873
ENSG00000255330	ENSG00000255330	1075.45	-0.618216	0.482367	-1.28163	0.199972
ENSG00000247596	TWF2	1451.83	-0.262922	0.205196	-1.28132	0.200081
ENSG00000172380	GNG12	607.668	0.460652	0.359549	1.28119	0.200126
ENSG00000223547	ZNF844	340.761	0.406995	0.317767	1.28079	0.200266
ENSG00000180628	PCGF5	957.357	0.421279	0.328932	1.28075	0.200282
ENSG00000174804	FZD4	629.701	0.480639	0.375344	1.28053	0.20036
ENSG00000174145	NWD2	276.311	-1.18409	0.925031	-1.28006	0.200525
ENSG00000183688	RFLNB	290.483	0.505635	0.39506	1.27989	0.200583
ENSG00000105409	ATP1A3	21259.5	-0.534206	0.417397	-1.27985	0.200598
ENSG00000237441	RGL2	1313.6	0.367966	0.287516	1.27981	0.200612
ENSG00000196141	SPATS2L	1721.16	0.262115	0.204823	1.27971	0.200647
ENSG00000145832	SLC25A48	978.023	0.363161	0.283808	1.2796	0.200685
ENSG00000197496	SLC2A10	168.674	0.419138	0.327601	1.27942	0.200751
ENSG00000197147	LRRC8B	1131.83	-0.4856	0.379609	-1.27921	0.200824
ENSG00000104972	LILRB1	127.841	0.869127	0.679466	1.27913	0.200851
ENSG00000121653	MAPK8IP1	17492.6	-0.237858	0.185954	-1.27912	0.200854
ENSG00000132640	BTBD3	2164.36	-0.347635	0.271801	-1.27901	0.200895
ENSG00000158258	CLSTN2	2322.78	-0.780541	0.610278	-1.27899	0.2009
ENSG00000015475	BID	766.254	-0.313313	0.245009	-1.27878	0.200973
ENSG00000254004	ZNF260	417.908	0.293118	0.229219	1.27877	0.200979
ENSG00000066777	ARFGEF1	767.998	-0.42053	0.328898	-1.2786	0.201037
ENSG00000186522	SEPTIN10	302.743	0.562823	0.440224	1.27849	0.201077
ENSG00000129235	TXNDC17	553.275	0.223324	0.174681	1.27847	0.201085
ENSG00000135250	SRPK2	1985.17	-0.532423	0.416524	-1.27825	0.20116
ENSG00000154889	MPPE1	675.291	-0.228118	0.178509	-1.27791	0.201281
ENSG00000272886	DCP1A	445.298	-0.233388	0.182638	-1.27787	0.201294
ENSG00000256087	ZNF432	377.229	-0.225838	0.176731	-1.27786	0.201297
ENSG00000241439	FBRSL1P1	4.59691	-1.73871	1.36067	-1.27783	0.201309
ENSG00000102531	FNDC3A	753.455	-0.452065	0.353787	-1.27779	0.201324
ENSG00000198899	MT-ATP6	1.01182e+06	0.71948	0.563089	1.27774	0.201342
ENSG00000074416	MGLL	9568.79	0.368396	0.288327	1.2777	0.201354
ENSG00000152049	KCNE4	228.744	0.607112	0.475215	1.27755	0.201408
ENSG00000172037	LAMB2	2282.74	0.504511	0.394937	1.27745	0.201445
ENSG00000161642	ZNF385A	4041.43	0.334259	0.261819	1.27668	0.201715
ENSG00000198604	BAZ1A	244.221	0.612372	0.479793	1.27633	0.20184
ENSG00000071051	NCK2	1011.17	0.340415	0.26681	1.27587	0.202
ENSG00000162852	CNST	705.953	-0.319404	0.25035	-1.27583	0.202016
ENSG00000178171	AMER3	567.861	-0.496642	0.389365	-1.27552	0.202126
ENSG00000119865	CNRIP1	2988.76	-0.353551	0.277243	-1.27524	0.202224
ENSG00000176903	PNMA1	3878.91	-0.479863	0.376294	-1.27524	0.202226
ENSG00000255642	PABPC1P4	67.1201	-0.610972	0.479179	-1.27504	0.202296
ENSG00000146648	EGFR	989.375	0.382624	0.300151	1.27477	0.202391
ENSG00000140795	MYLK3	29.9224	1.24896	0.979852	1.27464	0.202436
ENSG00000141469	SLC14A1	1202.24	0.866136	0.679709	1.27427	0.202566
ENSG00000168301	KCTD6	552.113	0.185463	0.145552	1.2742	0.202592
ENSG00000155115	GTF3C6	1118.11	0.177021	0.138948	1.27401	0.202661
ENSG00000170421	KRT8	35.8251	-1.04241	0.818269	-1.27392	0.202692
ENSG00000153253	SCN3A	592.922	-0.366227	0.287484	-1.2739	0.202697
ENSG00000166165	CKB	36530.8	0.288406	0.226515	1.27323	0.202937
ENSG00000186439	TRDN	29.6715	0.697623	0.547956	1.27314	0.20297
ENSG00000119953	SMNDC1	247.804	-0.336295	0.264254	-1.27262	0.203153
ENSG00000107185	RGP1	1270.38	-0.313994	0.246808	-1.27222	0.203296
ENSG00000116251	RPL22	6452.48	0.221396	0.174034	1.27214	0.203324
ENSG00000171097	KYAT1	523.176	0.213746	0.168056	1.27187	0.203418
ENSG00000167114	SLC27A4	1876.43	-0.255383	0.200802	-1.27182	0.203439
ENSG00000144635	DYNC1LI1	744.296	-0.372557	0.292944	-1.27177	0.203456
ENSG00000134285	FKBP11	584.886	-0.315135	0.247813	-1.27167	0.203492
ENSG00000254087	LYN	205.854	0.528023	0.415271	1.27151	0.203546
ENSG00000253731	PCDHGA6	183.058	-0.61272	0.482511	-1.26986	0.204136
ENSG00000181444	ZNF467	431.423	0.400821	0.315716	1.26956	0.204241
ENSG00000275395	FCGBP	323.062	-0.694835	0.547319	-1.26953	0.204254
ENSG00000186094	AGBL4	242.252	-0.635319	0.500498	-1.26937	0.204307
ENSG00000126522	ASL	521.564	-0.281737	0.222004	-1.26906	0.204419
ENSG00000073969	NSF	4146.27	-0.613047	0.48309	-1.26901	0.204436
ENSG00000142552	RCN3	222.359	0.550383	0.433734	1.26894	0.204462
ENSG00000129625	REEP5	4307.5	-0.444738	0.350534	-1.26874	0.204533
ENSG00000204252	HLA-DOA	15.4177	-2.06641	1.62874	-1.26872	0.204541
ENSG00000144182	LIPT1	82.0484	0.511113	0.402923	1.26851	0.204615
ENSG00000179299	NSUN7	46.0283	0.808318	0.637247	1.26845	0.204636
ENSG00000168032	ENTPD3	421.998	-0.597171	0.470916	-1.26811	0.20476
ENSG00000145029	NICN1	1278.29	-0.358624	0.282815	-1.26805	0.20478
ENSG00000055917	PUM2	1742.04	-0.266453	0.210139	-1.26798	0.204804
ENSG00000267796	LIN37	593.492	0.249635	0.196892	1.26788	0.204842
ENSG00000154122	ANKH	3456.44	-0.20916	0.164982	-1.26778	0.204878
ENSG00000182902	SLC25A18	5256.26	0.344293	0.271581	1.26774	0.204892
ENSG00000073614	KDM5A	550.046	0.419968	0.331281	1.26771	0.204903
ENSG00000132254	ARFIP2	1625.37	-0.193381	0.152559	-1.26758	0.204947
ENSG00000106483	SFRP4	75.323	0.49797	0.392854	1.26757	0.204951
ENSG00000088451	TGDS	120.309	0.385974	0.304531	1.26744	0.204998
ENSG00000065665	SEC61A2	1378.1	-0.302314	0.238559	-1.26725	0.205066
ENSG00000175701	MTLN	614.061	0.223105	0.176061	1.2672	0.205083
ENSG00000233954	UQCRHL	71.9506	0.859093	0.678008	1.26708	0.205126
ENSG00000101019	UQCC1	1956.12	-0.209392	0.16528	-1.26689	0.205195
ENSG00000136026	CKAP4	1216.49	-0.207522	0.163812	-1.26683	0.205217
ENSG00000136732	GYPC	197.651	0.598621	0.472621	1.2666	0.205299
ENSG00000204147	ASAH2B	239.554	-0.508363	0.401435	-1.26637	0.205382
ENSG00000119523	ALG2	368.205	0.211465	0.166987	1.26636	0.205385
ENSG00000165434	PGM2L1	2174.19	-0.766986	0.605665	-1.26635	0.205386
ENSG00000152582	SPEF2	349.87	0.250449	0.197854	1.26582	0.205577
ENSG00000040199	PHLPP2	925.004	-0.36804	0.290752	-1.26582	0.205578
ENSG00000102580	DNAJC3	770.638	0.212576	0.167951	1.2657	0.205619
ENSG00000134108	ARL8B	1922.22	-0.319437	0.252403	-1.26559	0.205661
ENSG00000102606	ARHGEF7	3833.88	-0.214487	0.169485	-1.26552	0.205686
ENSG00000182944	EWSR1	7436.22	0.172027	0.13594	1.26546	0.205707
ENSG00000133574	GIMAP4	228.023	0.695971	0.550008	1.26538	0.205735
ENSG00000137274	BPHL	529.278	0.289347	0.228682	1.26528	0.20577
ENSG00000134056	KGD4	329.153	0.368434	0.29119	1.26527	0.205774
ENSG00000152102	FAM168B	6835.63	-0.216168	0.17085	-1.26525	0.205782
ENSG00000188234	AGAP4	828.242	-0.222869	0.176172	-1.26506	0.205849
ENSG00000277075	H2AC8	28.7106	0.886648	0.700916	1.26498	0.205877
ENSG00000005436	GCFC2	272.01	-0.442937	0.350215	-1.26476	0.205959
ENSG00000262633	ENSG00000262633	10.8785	1.68779	1.33451	1.26472	0.205971
ENSG00000198890	PRMT6	377.786	-0.366676	0.29	-1.2644	0.206085
ENSG00000198624	CCDC69	242.009	0.425894	0.336879	1.26423	0.206146
ENSG00000096433	ITPR3	603.317	0.647161	0.512048	1.26387	0.206277
ENSG00000089685	BIRC5	26.2789	1.03202	0.816742	1.26358	0.206382
ENSG00000164715	LMTK2	2438.68	-0.424031	0.335644	-1.26334	0.206468
ENSG00000101350	KIF3B	4185.48	-0.310782	0.246014	-1.26327	0.206492
ENSG00000110237	ARHGEF17	3867.45	-0.287298	0.227433	-1.26322	0.20651
ENSG00000146476	ARMT1	233.105	-0.39415	0.312029	-1.26318	0.206523
ENSG00000167778	SPRYD3	7765.87	-0.41104	0.325426	-1.26308	0.206559
ENSG00000147588	PMP2	4506.22	0.41104	0.325509	1.26276	0.206675
ENSG00000119703	ZC2HC1C	173.607	0.505991	0.40073	1.26267	0.206707
ENSG00000165617	DACT1	751.587	-0.768467	0.60873	-1.26241	0.206801
ENSG00000197106	SLC6A17	4722.25	-0.559846	0.443494	-1.26235	0.206823
ENSG00000159208	CIART	323.754	0.412938	0.327146	1.26224	0.206861
ENSG00000059378	PARP12	416.968	0.605944	0.480254	1.26172	0.207051
ENSG00000196263	ZNF471	723.845	0.309214	0.245126	1.26145	0.207147
ENSG00000105854	PON2	4170.73	0.326803	0.259098	1.26131	0.207197
ENSG00000255200	PGAM1P8	7.10512	1.07084	0.849097	1.26115	0.207254
ENSG00000164588	HCN1	613.361	-0.903534	0.716541	-1.26097	0.207321
ENSG00000172794	RAB37	158.539	-0.397262	0.315088	-1.2608	0.207382
ENSG00000040933	INPP4A	1897.87	-0.399185	0.316668	-1.26058	0.207461
ENSG00000157087	ATP2B2	6559.73	-0.445098	0.353098	-1.26055	0.20747
ENSG00000140718	FTO	2820.43	-0.350963	0.278423	-1.26054	0.207474
ENSG00000157510	AFAP1L1	148.434	0.595629	0.472656	1.26017	0.207607
ENSG00000114631	PODXL2	3322.04	-0.24329	0.193091	-1.25997	0.207679
ENSG00000166946	CCNDBP1	916.289	-0.325206	0.258106	-1.25997	0.20768
ENSG00000115275	MOGS	1070.41	-0.230491	0.182973	-1.2597	0.207777
ENSG00000174840	PDE12	456.372	0.328764	0.261043	1.25942	0.207877
ENSG00000171488	LRRC8C	370.967	0.329116	0.261335	1.25937	0.207898
ENSG00000164972	SPMIP6	442.752	0.473321	0.375875	1.25925	0.20794
ENSG00000131966	ACTR10	1300.61	-0.36163	0.287237	-1.259	0.208032
ENSG00000198934	MAGEE1	1149.98	-0.700342	0.556313	-1.2589	0.208067
ENSG00000255112	CHMP1B	1347.23	-0.352967	0.280404	-1.25878	0.20811
ENSG00000163820	FYCO1	698.131	0.431153	0.342635	1.25835	0.208266
ENSG00000120251	GRIA2	4511.68	-0.625781	0.497339	-1.25826	0.208299
ENSG00000189376	C8orf76	253.774	-0.229303	0.182246	-1.25821	0.208316
ENSG00000065357	DGKA	1141.27	0.410534	0.326329	1.25804	0.208378
ENSG00000242485	MRPL20	2089.36	0.196693	0.156352	1.25801	0.208389
ENSG00000144161	ZC3H8	639.44	-0.344552	0.273906	-1.25792	0.208421
ENSG00000222009	BTBD19	118.75	0.414877	0.329833	1.25784	0.20845
ENSG00000171792	RHNO1	501.748	0.218148	0.173432	1.25783	0.208455
ENSG00000182752	PAPPA	6.09535	1.7749	1.41115	1.25777	0.208475
ENSG00000256053	COA8	992.664	0.233722	0.185829	1.25772	0.208492
ENSG00000150394	CDH8	1171.64	-0.77713	0.617998	-1.2575	0.208574
ENSG00000105696	TMEM59L	15747.5	-0.410578	0.326575	-1.25722	0.208673
ENSG00000134308	YWHAQ	6637.44	-0.483934	0.384967	-1.25708	0.208725
ENSG00000126777	KTN1	2951.88	0.267265	0.212609	1.25708	0.208726
ENSG00000162413	KLHL21	2128.88	0.318802	0.253644	1.25689	0.208795
ENSG00000104213	PDGFRL	65.3041	0.413102	0.328696	1.25679	0.20883
ENSG00000244563	RPS26P19	37.47	0.861252	0.68551	1.25637	0.208984
ENSG00000176563	CNTD1	26.0975	-0.956554	0.761421	-1.25628	0.209016
ENSG00000141682	PMAIP1	30.3678	0.726793	0.578598	1.25613	0.20907
ENSG00000145740	SLC30A5	268.498	-0.255674	0.203612	-1.25569	0.209229
ENSG00000130332	7	1146.45	0.270538	0.215483	1.25549	0.2093
ENSG00000140264	SERF2	9353.88	0.338264	0.26946	1.25534	0.209355
ENSG00000197043	ANXA6	5729.88	-0.359434	0.286328	-1.25532	0.209362
ENSG00000183454	GRIN2A	1712.94	-0.744001	0.592794	-1.25508	0.209451
ENSG00000100902	PSMA6	1485.29	-0.235772	0.187877	-1.25492	0.209506
ENSG00000007314	SCN4A	12.6635	-1.15788	0.922706	-1.25488	0.209523
ENSG00000175832	ETV4	99.133	0.767621	0.611756	1.25478	0.209557
ENSG00000213965	NUDT19	224.638	0.229417	0.182863	1.25458	0.209631
ENSG00000121716	PILRB	2912.04	0.387847	0.309173	1.25447	0.209673
ENSG00000163347	CLDN1	76.0993	0.482594	0.384884	1.25387	0.20989
ENSG00000147416	ATP6V1B2	6888.5	-0.430797	0.343575	-1.25387	0.209891
ENSG00000136868	SLC31A1	531.196	0.195342	0.155833	1.25353	0.210012
ENSG00000170471	RALGAPB	1592.16	-0.2092	0.16689	-1.25352	0.210016
ENSG00000219755	ENSG00000219755	7.55829	-1.55437	1.24006	-1.25346	0.210037
ENSG00000142686	C1orf216	4502.78	-0.631969	0.504191	-1.25343	0.210049
ENSG00000234409	CCDC188	12.3327	-1.11993	0.893575	-1.25332	0.21009
ENSG00000196796	NPIPB10P	13.7446	1.77537	1.41662	1.25324	0.210118
ENSG00000256525	POLG2	222.651	0.277177	0.221227	1.25291	0.210239
ENSG00000138386	NAB1	603.278	-0.350585	0.279822	-1.25289	0.210247
ENSG00000171450	CDK5R2	2773.06	-0.474506	0.378753	-1.25281	0.210275
ENSG00000089006	SNX5	1651.21	0.252827	0.20186	1.25249	0.210393
ENSG00000100030	MAPK1	10838.6	-0.44957	0.35898	-1.25235	0.210441
ENSG00000184371	CSF1	1149.61	0.622039	0.496751	1.25222	0.210492
ENSG00000198900	1	1199.87	0.202508	0.161753	1.25196	0.210584
ENSG00000090659	CD209	7.73844	1.45395	1.1614	1.2519	0.210606
ENSG00000175600	SUGCT	55.1331	0.483132	0.38606	1.25144	0.210774
ENSG00000281106	TMEM272	400.751	0.687015	0.549083	1.2512	0.21086
ENSG00000132002	DNAJB1	5109.34	0.516117	0.412577	1.25096	0.210949
ENSG00000196950	SLC39A10	1008.4	-0.586963	0.469312	-1.25069	0.211048
ENSG00000178718	RPP25	478.68	-0.273305	0.218529	-1.25066	0.21106
ENSG00000120656	TAF12	415.329	0.210542	0.168349	1.25063	0.21107
ENSG00000261456	TUBB8	19.9664	0.633892	0.506917	1.25049	0.211122
ENSG00000173209	AHSA2P	803.093	0.567063	0.453526	1.25034	0.211174
ENSG00000164332	UBLCP1	385.501	-0.415028	0.331938	-1.25032	0.211183
ENSG00000164543	STK17A	237.471	0.398173	0.31884	1.24882	0.211732
ENSG00000274286	ADRA2B	118.434	0.90953	0.728455	1.24857	0.211821
ENSG00000132692	BCAN	19341	0.385914	0.309125	1.24841	0.211881
ENSG00000221909	FAM200A	220.882	0.29511	0.236391	1.2484	0.211886
ENSG00000158169	FANCC	141.852	0.308386	0.24706	1.24822	0.21195
ENSG00000226232	NPIPB14P	150.268	0.806264	0.646046	1.248	0.212032
ENSG00000140403	DNAJA4	5361.14	0.562147	0.450462	1.24793	0.212055
ENSG00000179820	MYADM	1777.18	-0.409736	0.328377	-1.24776	0.212119
ENSG00000198951	NAGA	364.776	-0.28696	0.230025	-1.24752	0.212208
ENSG00000107295	SH3GL2	3323.4	-0.787646	0.631544	-1.24717	0.212334
ENSG00000011478	QPCTL	356.648	-0.244349	0.195925	-1.24715	0.212342
ENSG00000072401	UBE2D1	127.233	-0.361697	0.290021	-1.24714	0.212346
ENSG00000223551	TMSB4XP4	65.2479	0.564666	0.452846	1.24693	0.212425
ENSG00000185917	SETD4	765.85	-0.227883	0.182786	-1.24672	0.212501
ENSG00000188013	MEIS3P2	25.673	-1.22948	0.98619	-1.24669	0.21251
ENSG00000139985	ADAM21	4.01001	-1.3897	1.11484	-1.24655	0.212564
ENSG00000278224	PRICKLE4	8.90828	-0.943986	0.757398	-1.24635	0.212634
ENSG00000161920	MED11	499.774	0.350827	0.281505	1.24625	0.212671
ENSG00000165644	COMTD1	126.013	-0.381448	0.306137	-1.24601	0.212762
ENSG00000160838	LRRC71	13.5765	2.12007	1.70157	1.24595	0.212783
ENSG00000143891	GALM	188.873	0.323119	0.259338	1.24594	0.212787
ENSG00000162636	EEIG2	584.075	-0.564296	0.452998	-1.24569	0.212877
ENSG00000250942	ENPP7P11	15.7505	-0.681789	0.547419	-1.24546	0.212963
ENSG00000100095	SEZ6L	4428.07	-0.472807	0.379627	-1.24545	0.212966
ENSG00000134121	CHL1	2020.85	-0.555356	0.44595	-1.24533	0.213009
ENSG00000213551	DNAJC9	827.396	0.256381	0.20591	1.24511	0.21309
ENSG00000186469	GNG2	3754.89	-0.931714	0.748429	-1.24489	0.213171
ENSG00000152580	IGSF10	97.4679	-0.664631	0.533934	-1.24478	0.213212
ENSG00000176399	DMRTA1	17.5655	0.862931	0.693263	1.24474	0.213228
ENSG00000158615	PPP1R15B	769.744	0.159226	0.127926	1.24467	0.213251
ENSG00000156172	CFAP418	124.002	0.280989	0.22579	1.24447	0.213327
ENSG00000106524	ANKMY2	649.028	-0.320278	0.257373	-1.24441	0.213349
ENSG00000141741	MIEN1	2138.12	0.238856	0.191951	1.24436	0.213368
ENSG00000214290	POU2AF3	184.79	0.440794	0.354279	1.2442	0.213426
ENSG00000147457	CHMP7	1523.39	-0.168039	0.135063	-1.24415	0.213444
ENSG00000162402	USP24	2030.89	0.277074	0.222725	1.24402	0.213492
ENSG00000138768	USO1	1006.29	-0.209461	0.168382	-1.24396	0.213514
ENSG00000133116	KL	54.7241	-0.556214	0.4472	-1.24377	0.213585
ENSG00000134470	IL15RA	75.5426	0.864654	0.695455	1.24329	0.21376
ENSG00000163608	NEPRO	674.901	-0.216067	0.173797	-1.24321	0.213789
ENSG00000169710	FASN	5981.8	-0.274817	0.221144	-1.2427	0.213977
ENSG00000167306	MYO5B	114.438	-0.897378	0.722372	-1.24227	0.214138
ENSG00000128272	ATF4	9533.71	0.330704	0.266302	1.24184	0.214295
ENSG00000117069	ST6GALNAC5	847.96	-0.874882	0.704524	-1.24181	0.214309
ENSG00000159322	ADPGK	846.015	-0.217922	0.175508	-1.24167	0.214359
ENSG00000189180	ZNF33A	632.09	0.269643	0.217188	1.24152	0.214414
ENSG00000188828	GLRA4	20.0527	0.983278	0.792047	1.24144	0.214444
ENSG00000094963	FMO2	29.4835	-0.782179	0.630087	-1.24138	0.214464
ENSG00000119844	AFTPH	684.449	-0.443752	0.357478	-1.24134	0.21448
ENSG00000155792	DEPTOR	330.26	-0.40478	0.326103	-1.24126	0.214508
ENSG00000186132	C2orf76	161.755	0.271001	0.218352	1.24112	0.21456
ENSG00000129159	KCNC1	1712.19	-0.384018	0.309448	-1.24098	0.214614
ENSG00000095002	MSH2	449.83	-0.391366	0.315422	-1.24077	0.214691
ENSG00000122435	TRMT13	181.9	0.384183	0.309653	1.24069	0.214721
ENSG00000139977	NAA30	340.175	-0.377047	0.303907	-1.24066	0.21473
ENSG00000198846	TOX	407.223	0.367765	0.296462	1.24051	0.214786
ENSG00000145217	SLC26A1	86.1104	0.625842	0.504544	1.24041	0.214823
ENSG00000134463	ECHDC3	69.6204	0.650544	0.524465	1.24039	0.21483
ENSG00000226015	CCT8P1	10.9919	0.828775	0.668268	1.24018	0.214908
ENSG00000108061	SHOC2	646.482	-0.487088	0.392817	-1.23999	0.21498
ENSG00000239713	APOBEC3G	88.6522	0.628038	0.50653	1.23988	0.215019
ENSG00000186684	CYP27C1	45.5882	0.57311	0.462272	1.23977	0.215061
ENSG00000186017	ZNF566	188.673	-0.373274	0.301142	-1.23953	0.21515
ENSG00000165806	CASP7	324.4	0.547907	0.442151	1.23919	0.215277
ENSG00000293686	ENSG00000293686	273.955	-0.361846	0.292009	-1.23916	0.215287
ENSG00000166747	AP1G1	1807.78	-0.317072	0.255899	-1.23905	0.215326
ENSG00000134202	GSTM3	3399.75	-0.438605	0.353995	-1.23901	0.215341
ENSG00000123505	1	2014.34	-0.306916	0.247764	-1.23874	0.215441
ENSG00000265683	SYPL1P2	11.9258	-0.557239	0.449845	-1.23874	0.215443
ENSG00000164708	PGAM2	206.831	0.661352	0.533975	1.23854	0.215514
ENSG00000184811	TRARG1	4.9013	2.05565	1.65976	1.23852	0.215523
ENSG00000154736	ADAMTS5	20.0796	-0.743077	0.600039	-1.23838	0.215575
ENSG00000163421	PROK2	5.08202	-1.2167	0.982698	-1.23812	0.215672
ENSG00000112167	SAYSD1	388.165	0.170076	0.137367	1.23811	0.215676
ENSG00000124664	SPDEF	41.7906	-0.586928	0.47408	-1.23803	0.215704
ENSG00000279457	WASH9P	574.625	0.393676	0.318022	1.23789	0.215757
ENSG00000196510	ANAPC7	1723.74	-0.168232	0.135936	-1.23758	0.215873
ENSG00000144935	TRPC1	375.274	-0.235388	0.190222	-1.23744	0.215925
ENSG00000235034	C19orf81	32.1413	0.565239	0.456827	1.23731	0.21597
ENSG00000253251	SHLD3	35.1784	0.515844	0.417143	1.23661	0.216231
ENSG00000125089	SH3TC1	326.538	0.74629	0.603573	1.23645	0.21629
ENSG00000198520	ARMH1	318.97	0.385354	0.311671	1.23641	0.216306
ENSG00000173809	TDRD12	30.1029	0.854247	0.690982	1.23628	0.216355
ENSG00000185798	WDR53	164.378	0.343953	0.278255	1.23611	0.216419
ENSG00000070886	EPHA8	65.0576	-0.757507	0.613032	-1.23567	0.21658
ENSG00000013293	SLC7A14	962.742	-0.625302	0.506182	-1.23533	0.216708
ENSG00000103042	SLC38A7	1013.76	-0.220037	0.178165	-1.23502	0.216822
ENSG00000168826	ZBTB49	174.247	0.279191	0.226108	1.23476	0.216918
ENSG00000106266	SNX8	1190.11	-0.299938	0.242945	-1.23459	0.216982
ENSG00000155428	TRIM74	27.6375	1.09213	0.884649	1.23453	0.217004
ENSG00000101958	GLRA2	483.403	-0.757437	0.613641	-1.23433	0.217079
ENSG00000164603	SAMTOR	167.395	-0.335028	0.27143	-1.23431	0.217089
ENSG00000100522	GNPNAT1	363.202	-0.210678	0.170694	-1.23424	0.217112
ENSG00000139719	VPS33A	686.695	-0.252327	0.204451	-1.23417	0.21714
ENSG00000140284	SLC27A2	65.3461	-0.963691	0.781174	-1.23364	0.217336
ENSG00000126003	PLAGL2	424.351	0.326216	0.264494	1.23336	0.217442
ENSG00000283366	ENSG00000283366	36.1133	-0.832245	0.674839	-1.23325	0.217483
ENSG00000244457	ENO1P1	3.85623	-2.20346	1.7868	-1.23319	0.217505
ENSG00000283900	TPTEP2-CSNK1E	65.2032	0.468506	0.380054	1.23274	0.217674
ENSG00000166736	HTR3A	91.4925	-0.935899	0.759244	-1.23267	0.217698
ENSG00000145781	COMMD10	132.935	-0.453189	0.367667	-1.23261	0.217722
ENSG00000074964	ARHGEF10L	1571.79	0.284454	0.230832	1.2323	0.217838
ENSG00000163788	SNRK	720.924	-0.439754	0.356897	-1.23216	0.217889
ENSG00000135999	EPC2	536.331	-0.220365	0.178864	-1.23202	0.21794
ENSG00000011052	NME1-NME2	179.678	-1.06733	0.866377	-1.23195	0.217968
ENSG00000147256	ARHGAP36	234.197	-0.745552	0.605229	-1.23185	0.218005
ENSG00000163527	STT3B	955.388	-0.400233	0.324986	-1.23154	0.21812
ENSG00000144560	VGLL4	2294.38	0.21593	0.175336	1.23152	0.218127
ENSG00000106537	TSPAN13	1069.38	-0.57996	0.470933	-1.23151	0.218131
ENSG00000148288	GBGT1	183.444	0.426501	0.346375	1.23133	0.2182
ENSG00000147065	MSN	2816.57	0.454515	0.369136	1.23129	0.218213
ENSG00000283156	ENSG00000283156	10.1318	-0.924372	0.750764	-1.23124	0.218232
ENSG00000163536	SERPINI1	2724.37	-0.442	0.359106	-1.23083	0.218385
ENSG00000204959	ARHGEF34P	5.41161	3.06075	2.48721	1.2306	0.218473
ENSG00000077514	POLD3	208.719	0.279913	0.227471	1.23054	0.218495
ENSG00000099377	HSD3B7	182.327	-0.693397	0.563512	-1.23049	0.218513
ENSG00000146373	RNF217	233.698	0.432321	0.351378	1.23036	0.218562
ENSG00000172901	LVRN	14.076	-0.858334	0.697652	-1.23032	0.218578
ENSG00000184708	EIF4ENIF1	1091.4	-0.126089	0.102506	-1.23007	0.218671
ENSG00000140632	GLYR1	3617.94	-0.241234	0.196122	-1.23002	0.218691
ENSG00000184185	KCNJ12	235.008	-0.407531	0.331329	-1.22999	0.218701
ENSG00000144233	AMMECR1L	610.244	0.169502	0.137821	1.22987	0.218745
ENSG00000162066	AMDHD2	1234.33	-0.245056	0.199254	-1.22986	0.218748
ENSG00000161956	SENP3	1850.29	0.258572	0.210313	1.22946	0.218898
ENSG00000125851	PCSK2	2147.5	-0.724963	0.589681	-1.22942	0.218916
ENSG00000174236	REP15	43.9103	0.684119	0.556483	1.22936	0.218936
ENSG00000137857	DUOX1	58.8221	1.00496	0.817706	1.22899	0.219074
ENSG00000139211	AMIGO2	153.572	-0.587843	0.47835	-1.2289	0.21911
ENSG00000132694	ARHGEF11	3024.12	-0.252356	0.205359	-1.22885	0.219127
ENSG00000180773	SLC36A4	274.597	-0.536429	0.436645	-1.22853	0.21925
ENSG00000283199	C13orf46	32.7868	1.0688	0.870052	1.22843	0.219284
ENSG00000250318	RPL13AP26	88.8559	0.434763	0.353959	1.22829	0.21934
ENSG00000147655	RSPO2	201.848	-0.901863	0.734317	-1.22817	0.219385
ENSG00000141337	ARSG	144.939	-0.348264	0.28361	-1.22797	0.21946
ENSG00000130684	ZNF337	1987.62	0.316108	0.257445	1.22786	0.219498
ENSG00000241506	PSMC1P1	12.3529	-3.3279	2.71036	-1.22785	0.219505
ENSG00000082458	DLG3	3758.3	-0.443099	0.360913	-1.22772	0.219553
ENSG00000178295	GEN1	107.002	-0.604415	0.492373	-1.22756	0.219614
ENSG00000136114	THSD1	796.226	0.216262	0.176174	1.22755	0.219617
ENSG00000131725	WDR44	375.047	-0.552817	0.450378	-1.22745	0.219652
ENSG00000230797	YY2	18.3961	-0.692277	0.564024	-1.22739	0.219676
ENSG00000204131	NHSL2	1113.63	-0.4293	0.349837	-1.22714	0.21977
ENSG00000092108	SCFD1	867.338	-0.164473	0.134031	-1.22713	0.219774
ENSG00000185033	SEMA4B	2003.44	0.361584	0.294661	1.22712	0.219779
ENSG00000173706	HEG1	955.521	0.410511	0.334555	1.22703	0.21981
ENSG00000134287	ARF3	18340.7	-0.413488	0.33706	-1.22675	0.219916
ENSG00000100632	ERH	1678.37	0.135137	0.110205	1.22623	0.220111
ENSG00000184277	TM2D3	1567.63	-0.305705	0.24932	-1.22616	0.220139
ENSG00000165891	E2F7	7.14666	1.35439	1.10515	1.22552	0.220379
ENSG00000018236	CNTN1	3076.5	-0.512117	0.417905	-1.22544	0.22041
ENSG00000166452	AKIP1	595.524	0.154571	0.126146	1.22534	0.220448
ENSG00000105223	PLD3	18704.2	-0.369635	0.301665	-1.22532	0.220456
ENSG00000132256	TRIM5	102.108	0.755057	0.61627	1.2252	0.220498
ENSG00000135837	CEP350	706.296	0.316745	0.258525	1.2252	0.220499
ENSG00000075340	ADD2	5318.39	-0.491282	0.401117	-1.22479	0.220656
ENSG00000158321	AUTS2	2697.01	-0.247428	0.202041	-1.22464	0.220711
ENSG00000149313	AASDHPPT	1117.98	-0.435485	0.35575	-1.22413	0.220902
ENSG00000196227	FAM217B	648.819	-0.442343	0.361355	-1.22412	0.220906
ENSG00000183576	SETD3	2549.88	0.125624	0.102641	1.22392	0.220983
ENSG00000260342	ENSG00000260342	9.09539	1.5946	1.30307	1.22372	0.221056
ENSG00000188162	OTOG	4.50558	-1.18261	0.96644	-1.22368	0.221072
ENSG00000230453	ANKRD18B	91.3661	-0.860137	0.702916	-1.22367	0.221077
ENSG00000121797	CCRL2	23.8525	1.08276	0.885304	1.22304	0.221315
ENSG00000148356	LRSAM1	1523.92	-0.158458	0.1296	-1.22267	0.221455
ENSG00000137392	CLPS	4.52176	1.22868	1.00504	1.22252	0.221513
ENSG00000134575	ACP2	1285.5	-0.271482	0.222074	-1.22249	0.221523
ENSG00000129680	MAP7D3	105.245	0.510734	0.417919	1.22209	0.221674
ENSG00000075568	TMEM131	1155.22	-0.27084	0.221627	-1.22205	0.221688
ENSG00000138061	CYP1B1	74.9208	-0.740967	0.606412	-1.22189	0.22175
ENSG00000175711	B3GNTL1	438.899	-0.437027	0.357835	-1.22131	0.221969
ENSG00000182791	CCDC87	23.9949	-0.816274	0.668394	-1.22125	0.221992
ENSG00000182732	RGS6	751.624	-0.558469	0.457356	-1.22108	0.222054
ENSG00000144357	UBR3	902.975	-0.458507	0.3755	-1.22106	0.222064
ENSG00000112290	WASF1	2683.34	-0.534657	0.437883	-1.221	0.222084
ENSG00000255529	POLR2M	1104.04	-0.378287	0.309878	-1.22076	0.222176
ENSG00000113048	MRPS27	1386.76	-0.275036	0.225306	-1.22072	0.222192
ENSG00000141551	CSNK1D	4773.94	-0.148636	0.121776	-1.22057	0.222248
ENSG00000014919	COX15	914.466	-0.173614	0.142274	-1.22028	0.222359
ENSG00000164620	RELL2	752.953	-0.417594	0.342255	-1.22012	0.222418
ENSG00000167994	RAB3IL1	430.54	0.505521	0.414448	1.21975	0.222561
ENSG00000159899	2	798.664	0.237505	0.194746	1.21956	0.22263
ENSG00000066557	LRRC40	188.645	-0.383698	0.314642	-1.21948	0.222663
ENSG00000146776	ATXN7L1	248.954	-0.222197	0.18225	-1.21918	0.222774
ENSG00000188596	CFAP54	39.1541	0.922901	0.757031	1.21911	0.222804
ENSG00000198205	ZXDA	60.1776	-0.496019	0.406926	-1.21894	0.222867
ENSG00000157077	ZFYVE9	1355.6	-0.388176	0.318466	-1.2189	0.222884
ENSG00000072849	DERL2	568.365	0.277419	0.2277	1.21836	0.223089
ENSG00000260799	KRT8P50	4.85852	-1.41629	1.16254	-1.21826	0.223124
ENSG00000165660	ABRAXAS2	340.192	-0.239823	0.196864	-1.21822	0.223142
ENSG00000187231	SESTD1	1204.54	-0.456297	0.374573	-1.21818	0.223156
ENSG00000156427	FGF18	17.3629	0.691904	0.568004	1.21813	0.223174
ENSG00000106344	RBM28	1116.86	0.300585	0.246789	1.21798	0.22323
ENSG00000104979	C19orf53	2220.36	0.208726	0.171392	1.21783	0.22329
ENSG00000232859	LYRM9	1959.35	-0.350432	0.287929	-1.21708	0.223576
ENSG00000050130	JKAMP	547.36	-0.321236	0.263986	-1.21687	0.223655
ENSG00000182134	TDRKH	465.398	-0.42759	0.351435	-1.2167	0.22372
ENSG00000171574	ZNF584	321.45	-0.236047	0.194074	-1.21628	0.22388
ENSG00000178695	KCTD12	559.742	-0.498754	0.410206	-1.21586	0.224037
ENSG00000125931	CITED1	252.13	-0.507407	0.417371	-1.21572	0.224091
ENSG00000149294	NCAM1	16787.8	-0.177054	0.145646	-1.21564	0.224121
ENSG00000182890	GLUD2	21.4988	-0.808315	0.664987	-1.21553	0.224162
ENSG00000198018	ENTPD7	76.3249	-0.412407	0.33929	-1.2155	0.224175
ENSG00000124172	ATP5F1E	5358.11	0.216488	0.178158	1.21515	0.22431
ENSG00000175445	LPL	450.401	0.697996	0.574507	1.21495	0.224386
ENSG00000234618	RPSAP9	16.805	-0.872694	0.718341	-1.21487	0.224414
ENSG00000100219	XBP1	658.174	0.343558	0.282828	1.21473	0.224471
ENSG00000029364	SLC39A9	1260.64	-0.171842	0.141469	-1.2147	0.224482
ENSG00000115756	HPCAL1	4699.15	-0.393199	0.323819	-1.21426	0.22465
ENSG00000101188	NTSR1	210.43	-0.707589	0.582802	-1.21411	0.224704
ENSG00000137070	IL11RA	666.005	0.399462	0.329027	1.21407	0.224721
ENSG00000160447	PKN3	203.322	0.75118	0.618798	1.21393	0.224773
ENSG00000197381	ADARB1	1679.91	-0.479102	0.394673	-1.21392	0.224778
ENSG00000168781	PPIP5K1	1532.24	-0.483959	0.398695	-1.21386	0.224802
ENSG00000110660	SLC35F2	140.778	-0.436932	0.359999	-1.2137	0.224861
ENSG00000283201	ENSG00000283201	32.2793	-0.856946	0.706075	-1.21368	0.224871
ENSG00000206538	VGLL3	23.9599	-0.927185	0.764458	-1.21286	0.225182
ENSG00000108679	LGALS3BP	2876.65	0.524371	0.432416	1.21266	0.225261
ENSG00000128604	IRF5	236.479	0.592074	0.488317	1.21248	0.225329
ENSG00000241839	PLEKHO2	1450.5	0.424837	0.350394	1.21245	0.225339
ENSG00000091428	RAPGEF4	12374.1	0.301243	0.248513	1.21218	0.225442
ENSG00000258102	MAP1LC3B2	31.535	-0.707333	0.583542	-1.21214	0.22546
ENSG00000183340	JRKL	163.038	0.341304	0.281582	1.2121	0.225475
ENSG00000102753	KPNA3	563.348	-0.501346	0.413761	-1.21168	0.225635
ENSG00000171606	ZNF274	812.04	0.347765	0.287013	1.21167	0.225639
ENSG00000114098	ARMC8	841.084	-0.271655	0.224206	-1.21163	0.225655
ENSG00000168092	PAFAH1B2	2650.31	-0.158551	0.130865	-1.21156	0.22568
ENSG00000204311	PJVK	119.483	0.510885	0.421689	1.21152	0.225696
ENSG00000058668	ATP2B4	6814.42	-0.453179	0.374079	-1.21145	0.225721
ENSG00000172915	NBEA	1323.04	-0.674958	0.557153	-1.21144	0.225726
ENSG00000213411	RBM22P2	151.306	0.447277	0.369254	1.2113	0.22578
ENSG00000284554	ENSG00000284554	7.04457	2.66915	2.20376	1.21118	0.225826
ENSG00000153827	TRIP12	2066.92	-0.203458	0.167985	-1.21117	0.225831
ENSG00000205155	PSENEN	1284.02	0.260089	0.214904	1.21026	0.226181
ENSG00000115165	CYTIP	14.6795	-1.02542	0.847417	-1.21006	0.226257
ENSG00000175482	POLD4	420.425	0.319121	0.263756	1.20991	0.226313
ENSG00000119715	ESRRB	23.5322	-0.752014	0.621559	-1.20988	0.226323
ENSG00000159387	IRX6	11.9359	-1.23919	1.02432	-1.20977	0.226367
ENSG00000170542	SERPINB9	335.829	0.488383	0.403711	1.20973	0.226382
ENSG00000137409	MTCH1	14204.1	-0.239079	0.197641	-1.20966	0.226407
ENSG00000131401	NAPSB	30.2672	-1.12383	0.929195	-1.20946	0.226484
ENSG00000109832	DDX25	719.15	-0.362345	0.299659	-1.20919	0.226589
ENSG00000269388	ENSG00000269388	20.3348	0.720717	0.596147	1.20896	0.226679
ENSG00000214967	NPIPA7	135.763	0.88758	0.734245	1.20883	0.226727
ENSG00000106723	SPIN1	2888.41	-0.439561	0.363672	-1.20868	0.226787
ENSG00000140265	ZSCAN29	522.785	0.202251	0.167333	1.20867	0.226788
ENSG00000198000	NOL8	607.59	0.300739	0.24882	1.20866	0.226792
ENSG00000116977	LGALS8	1335.14	-0.241889	0.200168	-1.20843	0.22688
ENSG00000128285	MCHR1	320.403	-0.751633	0.622065	-1.20829	0.226937
ENSG00000170989	S1PR1	2370.86	0.464906	0.384797	1.20818	0.226977
ENSG00000171206	TRIM8	4779.88	0.254025	0.210263	1.20813	0.226997
ENSG00000152128	TMEM163	591.535	-0.402801	0.33352	-1.20773	0.227152
ENSG00000005448	WDR54	604.761	-0.270763	0.224204	-1.20766	0.227176
ENSG00000125820	NKX2-2	430.302	0.495214	0.41006	1.20766	0.227177
ENSG00000182197	EXT1	472.407	-0.21204	0.17559	-1.20758	0.227208
ENSG00000116221	MRPL37	1287.03	-0.287126	0.237783	-1.20751	0.227235
ENSG00000115468	EFHD1	5020	0.536763	0.444532	1.20748	0.227248
ENSG00000148688	RPP30	399.222	0.183484	0.151981	1.20728	0.227324
ENSG00000082212	ME2	950.778	0.237003	0.196326	1.20719	0.227359
ENSG00000206527	HACD2	1233.91	-0.272295	0.225571	-1.20714	0.22738
ENSG00000177432	NAP1L5	2077.04	-0.558513	0.462683	-1.20712	0.227386
ENSG00000048544	MRPS10	647.633	-0.270176	0.223836	-1.20702	0.227423
ENSG00000104221	BRF2	435.862	-0.295501	0.244835	-1.20694	0.227456
ENSG00000106086	PLEKHA8	266.614	-0.253049	0.20971	-1.20666	0.227561
ENSG00000161896	IP6K3	150.007	0.864899	0.716872	1.20649	0.227629
ENSG00000118257	NRP2	1332.37	-0.405596	0.336224	-1.20633	0.227691
ENSG00000134109	EDEM1	514.927	-0.134253	0.111304	-1.20618	0.227749
ENSG00000174791	RIN1	1094.84	-0.404532	0.335422	-1.20604	0.227803
ENSG00000285130	ENSG00000285130	74.1442	-0.4554	0.377717	-1.20566	0.227947
ENSG00000152219	ARL14EP	608.789	-0.333269	0.276436	-1.20559	0.227974
ENSG00000137869	CYP19A1	26.0021	-1.00515	0.833761	-1.20556	0.227986
ENSG00000132155	RAF1	2798.26	0.254168	0.210853	1.20543	0.228039
ENSG00000161682	FAM171A2	1143.02	-0.44801	0.371694	-1.20532	0.228081
ENSG00000079691	CARMIL1	944.492	0.2807	0.232903	1.20522	0.228118
ENSG00000170899	GSTA4	1057.88	-0.288822	0.239699	-1.20493	0.228228
ENSG00000166025	AMOTL1	839.769	-0.276348	0.229353	-1.2049	0.228241
ENSG00000196865	NHLRC2	320.758	0.260768	0.216425	1.20489	0.228247
ENSG00000109756	RAPGEF2	2333.56	-0.359617	0.298497	-1.20476	0.228296
ENSG00000159450	TCHH	36.5834	-0.675638	0.560815	-1.20474	0.228302
ENSG00000113361	CDH6	365.213	0.482477	0.400509	1.20466	0.228335
ENSG00000142634	EFHD2	2191.15	-0.250828	0.208224	-1.20461	0.228354
ENSG00000125510	OPRL1	191.258	-1.07672	0.893924	-1.20449	0.228402
ENSG00000146457	WTAP	1039.73	-0.228327	0.189657	-1.2039	0.228629
ENSG00000106682	EIF4H	8468.29	-0.193789	0.160987	-1.20376	0.228684
ENSG00000197901	SLC22A6	164.956	0.602674	0.50078	1.20347	0.228794
ENSG00000079482	OPHN1	1636.32	0.321312	0.267	1.20342	0.228815
ENSG00000128641	MYO1B	429.477	0.33126	0.275273	1.20339	0.228827
ENSG00000171848	RRM2	13.3063	1.03438	0.859589	1.20335	0.228842
ENSG00000166002	SMCO4	120.431	-0.412018	0.342394	-1.20334	0.228844
ENSG00000123612	ACVR1C	167.919	-0.648647	0.539076	-1.20326	0.228877
ENSG00000250327	RPSAP70	26.5675	0.828536	0.688585	1.20324	0.228882
ENSG00000138587	MNS1	45.4743	0.494211	0.410755	1.20318	0.228909
ENSG00000206077	ZDHHC11B	4950.3	0.577301	0.479922	1.20291	0.229013
ENSG00000214022	REPIN1	2508.15	0.250398	0.208207	1.20264	0.229116
ENSG00000119314	PTBP3	295.703	-0.230035	0.191286	-1.20257	0.229142
ENSG00000082781	ITGB5	1372.75	0.417106	0.346891	1.20241	0.229204
ENSG00000166352	IFTAP	402.384	0.215415	0.179181	1.20222	0.229279
ENSG00000250299	MRPS31P4	54.0181	-0.574405	0.477795	-1.2022	0.229286
ENSG00000124120	TTPAL	747.701	-0.360106	0.299637	-1.20181	0.229438
ENSG00000110583	NAA40	930.231	-0.230813	0.192087	-1.20161	0.229515
ENSG00000173614	NMNAT1	327.042	-0.287024	0.238874	-1.20157	0.229531
ENSG00000170579	DLGAP1	2307.38	-0.680828	0.566638	-1.20152	0.229548
ENSG00000145335	SNCA	5859.59	-0.719535	0.59891	-1.20141	0.229593
ENSG00000129535	NRL	70.9197	0.457945	0.381189	1.20136	0.229612
ENSG00000136731	UGGT1	1048.43	-0.25253	0.210212	-1.20131	0.22963
ENSG00000181291	TMEM132E	674.386	-0.431607	0.359428	-1.20081	0.229823
ENSG00000198400	NTRK1	29.4596	-1.01493	0.845218	-1.20079	0.229833
ENSG00000168566	SNRNP48	266.222	0.241285	0.200962	1.20065	0.229888
ENSG00000142192	APP	28482.3	-0.326895	0.272266	-1.20065	0.229889
ENSG00000089009	RPL6	14215.8	0.175742	0.146384	1.20055	0.229924
ENSG00000102738	MRPS31	500.569	0.400227	0.333374	1.20053	0.229932
ENSG00000226121	AHCTF1P1	3.13796	-1.46468	1.22017	-1.20038	0.22999
ENSG00000176046	NUPR1	1123.69	0.64431	0.536774	1.20034	0.230008
ENSG00000224680	PLA2G12AP1	5.89115	-1.28735	1.07252	-1.20031	0.23002
ENSG00000159618	ADGRG5	22.5448	0.948039	0.790073	1.19994	0.230163
ENSG00000166181	API5	1529.74	-0.211905	0.176681	-1.19937	0.230385
ENSG00000126759	CFP	172.01	-0.610816	0.509488	-1.19888	0.230574
ENSG00000270231	NBPF8	456.634	0.368132	0.307081	1.19881	0.230602
ENSG00000204351	SKIC2	403.133	0.593159	0.494973	1.19837	0.230774
ENSG00000120440	TTLL2	4.6337	1.29853	1.08393	1.19799	0.230923
ENSG00000154764	WNT7A	575.237	0.312026	0.260459	1.19798	0.230924
ENSG00000162366	PDZK1IP1	8.99637	0.667701	0.557466	1.19774	0.231017
ENSG00000068400	GRIPAP1	4311.05	-0.17575	0.146738	-1.19771	0.231029
ENSG00000099866	MADCAM1	130.328	-0.369839	0.308794	-1.19769	0.231038
ENSG00000104760	FGL1	9.84483	-1.05527	0.88112	-1.19765	0.231053
ENSG00000165716	DIPK1B	1919.11	-0.208132	0.173836	-1.19729	0.231194
ENSG00000176102	CSTF3	756.241	0.277829	0.232124	1.1969	0.231347
ENSG00000131400	NAPSA	54.7348	0.56706	0.473813	1.1968	0.231384
ENSG00000128596	CCDC136	1588.07	-0.388211	0.324516	-1.19628	0.231588
ENSG00000138443	ABI2	5223.03	-0.316416	0.264568	-1.19597	0.231707
ENSG00000141971	MVB12A	541.911	0.314709	0.263158	1.19589	0.231738
ENSG00000073605	GSDMB	802.8	0.471614	0.394399	1.19578	0.231783
ENSG00000186862	PDZD7	578.994	-0.499671	0.417938	-1.19556	0.231867
ENSG00000100427	MLC1	17402	0.417273	0.349143	1.19513	0.232035
ENSG00000006530	AGK	802.812	-0.427401	0.357634	-1.19508	0.232056
ENSG00000187123	LYPD6	318.318	0.380452	0.318379	1.19497	0.2321
ENSG00000226259	GTF2H2B	80.7708	-1.11615	0.934168	-1.19481	0.232162
ENSG00000175920	DOK7	28.8727	0.748857	0.626931	1.19448	0.23229
ENSG00000167261	DPEP2	56.3626	0.593557	0.496963	1.19437	0.232333
ENSG00000166206	GABRB3	3757.89	-0.540125	0.452245	-1.19432	0.232352
ENSG00000173852	DPY19L1	549.413	0.448463	0.375509	1.19428	0.232368
ENSG00000145220	LYAR	239.156	0.426154	0.356832	1.19427	0.232373
ENSG00000105792	CFAP69	115.051	0.526289	0.440683	1.19426	0.232377
ENSG00000172468	HSFY1	15.2952	-1.5619	1.30786	-1.19424	0.232385
ENSG00000174775	HRAS	2002.98	-0.242879	0.203379	-1.19422	0.232392
ENSG00000177034	MTX3	553.141	-0.397215	0.332673	-1.19401	0.232474
ENSG00000230062	ANKRD66	18.3967	1.48309	1.24233	1.1938	0.232557
ENSG00000127377	CRYGN	29.6795	0.924951	0.775242	1.19311	0.232826
ENSG00000122644	ARL4A	369.583	-0.332555	0.278767	-1.19295	0.232889
ENSG00000132541	RIDA	980.349	0.366821	0.307533	1.19278	0.232954
ENSG00000163449	TMEM169	234.257	-0.351265	0.294502	-1.19274	0.23297
ENSG00000075461	CACNG4	3787.75	0.372818	0.312573	1.19274	0.232972
ENSG00000144231	POLR2D	869.133	-0.121943	0.102282	-1.19222	0.233174
ENSG00000099910	KLHL22	1596.31	-0.210917	0.176973	-1.1918	0.23334
ENSG00000113638	TTC33	603.521	-0.464928	0.39013	-1.19172	0.23337
ENSG00000169330	MINAR1	133.558	-0.605469	0.508069	-1.19171	0.233377
ENSG00000133131	MORC4	253.026	0.278813	0.233984	1.19159	0.233422
ENSG00000186106	ANKRD46	814.344	-0.600518	0.504065	-1.19135	0.233516
ENSG00000171385	KCND3	1864.85	-0.414437	0.347903	-1.19124	0.233559
ENSG00000139289	PHLDA1	1180.42	0.338825	0.284579	1.19062	0.233803
ENSG00000196593	ANKRD20A19P	7.54724	-1.39432	1.17139	-1.19031	0.233924
ENSG00000140807	NKD1	1366.65	0.416922	0.350288	1.19023	0.233957
ENSG00000274322	ENSG00000274322	20.7893	-1.16889	0.982077	-1.19023	0.233957
ENSG00000162595	DIRAS3	440.456	-0.60018	0.504341	-1.19003	0.234035
ENSG00000137815	RTF1	2386.57	-0.281936	0.236929	-1.18996	0.234062
ENSG00000005302	MSL3	774.141	-0.24427	0.205281	-1.18993	0.234076
ENSG00000205639	MFSD2B	22.5304	0.91199	0.76646	1.18987	0.234096
ENSG00000175264	CHST1	4139.4	-0.247988	0.208421	-1.18984	0.234109
ENSG00000111726	CMAS	1683.42	-0.464964	0.39078	-1.18984	0.234111
ENSG00000100209	HSCB	246.827	0.202713	0.170436	1.18938	0.234289
ENSG00000240857	RDH14	357.203	-0.369661	0.310831	-1.18927	0.234335
ENSG00000070756	PABPC1	4928.7	0.179856	0.151242	1.18919	0.234363
ENSG00000183569	SERHL2	265.213	0.561288	0.471996	1.18918	0.234369
ENSG00000116985	BMP8B	367.666	0.409116	0.344094	1.18896	0.234454
ENSG00000115966	ATF2	808.028	-0.512934	0.431443	-1.18888	0.234487
ENSG00000160951	PTGER1	4.67947	-1.53393	1.29069	-1.18846	0.234653
ENSG00000113231	PDE8B	1353.63	-0.403219	0.339433	-1.18792	0.234865
ENSG00000008283	CYB561	1410.82	-0.336592	0.283352	-1.18789	0.234876
ENSG00000196616	ADH1B	34.1258	-1.32979	1.11963	-1.1877	0.234953
ENSG00000275111	ZNF2	162.664	-0.324185	0.272976	-1.1876	0.234992
ENSG00000143375	CGN	368.661	0.477062	0.401708	1.18758	0.234998
ENSG00000174684	B4GAT1	7791.75	-0.355744	0.299581	-1.18747	0.235042
ENSG00000057294	PKP2	77.2698	-0.603067	0.507932	-1.1873	0.23511
ENSG00000178449	COX14	833.491	0.187751	0.158175	1.18698	0.235236
ENSG00000076604	TRAF4	1227.26	0.373998	0.315087	1.18697	0.235241
ENSG00000070495	JMJD6	1138.57	0.464479	0.391334	1.18691	0.235263
ENSG00000120265	PCMT1	2363.91	-0.583549	0.491675	-1.18686	0.235284
ENSG00000019505	SYT13	3663.36	-0.67113	0.565652	-1.18647	0.235436
ENSG00000269586	CT45A10	10.291	1.68673	1.42165	1.18646	0.235442
ENSG00000144406	UNC80	1425.96	-0.453664	0.38237	-1.18645	0.235443
ENSG00000187266	EPOR	303.854	0.337532	0.28455	1.1862	0.235544
ENSG00000165271	NOL6	1259.33	-0.270871	0.228424	-1.18583	0.235691
ENSG00000185774	KCNIP4	555.425	-0.531532	0.448247	-1.1858	0.235701
ENSG00000033178	UBA6	548.837	-0.346774	0.292477	-1.18565	0.235762
ENSG00000166676	TVP23A	511.619	-0.279865	0.236079	-1.18547	0.235831
ENSG00000105552	BCAT2	852.698	0.417648	0.352322	1.18542	0.235852
ENSG00000132718	SYT11	14380.8	-0.32241	0.271991	-1.18537	0.23587
ENSG00000132388	UBE2G1	725.377	-0.339123	0.286106	-1.18531	0.235896
ENSG00000102393	GLA	334.422	0.359489	0.30329	1.1853	0.2359
ENSG00000204116	CHIC1	499.904	-0.309653	0.261271	-1.18518	0.235946
ENSG00000112249	ASCC3	338.168	-0.292841	0.247143	-1.1849	0.236055
ENSG00000120256	LRP11	1080.97	-0.408722	0.344949	-1.18488	0.236066
ENSG00000151704	KCNJ1	81.0131	0.735642	0.621082	1.18445	0.236234
ENSG00000198056	PRIM1	55.6646	0.466743	0.394179	1.18409	0.236378
ENSG00000136104	RNASEH2B	366.301	0.294697	0.24894	1.18381	0.236489
ENSG00000089163	SIRT4	62.6038	0.363723	0.307264	1.18375	0.236513
ENSG00000171940	ZNF217	130.108	0.387216	0.327148	1.18361	0.236567
ENSG00000066422	ZBTB11	286.167	-0.483443	0.408447	-1.18361	0.236567
ENSG00000077264	PAK3	2311.05	-0.610365	0.515744	-1.18347	0.236625
ENSG00000078328	RBFOX1	3216.77	-0.568535	0.480477	-1.18327	0.236701
ENSG00000069329	VPS35	2281.68	-0.538362	0.455043	-1.1831	0.236769
ENSG00000105887	MTPN	3514.19	-0.462749	0.391235	-1.18279	0.236892
ENSG00000187513	GJA4	181.036	0.690549	0.58385	1.18275	0.236908
ENSG00000001460	STPG1	597.216	-0.196059	0.165768	-1.18273	0.236915
ENSG00000143702	CEP170	678.835	-0.328976	0.278243	-1.18233	0.237074
ENSG00000088812	ATRN	2532.68	-0.37502	0.317245	-1.18211	0.237161
ENSG00000278803	PWWP4	74.6003	-0.524385	0.443634	-1.18202	0.237197
ENSG00000165704	HPRT1	808.867	-0.706893	0.598064	-1.18197	0.237218
ENSG00000264668	ENSG00000264668	32.3722	-1.04199	0.881758	-1.18172	0.237316
ENSG00000156639	ZFAND3	2722.9	0.215049	0.182002	1.18157	0.237375
ENSG00000178229	ZNF543	94.8744	0.264704	0.224042	1.18149	0.237407
ENSG00000111331	OAS3	589.132	0.443679	0.375596	1.18127	0.237496
ENSG00000133627	ACTR3B	1676.2	-0.531654	0.450117	-1.18115	0.237545
ENSG00000182220	ATP6AP2	2120.8	-0.572019	0.484299	-1.18113	0.237551
ENSG00000087470	DNM1L	2220.17	-0.279036	0.23625	-1.18111	0.23756
ENSG00000168356	SCN11A	104.842	-0.476915	0.403817	-1.18102	0.237596
ENSG00000184381	PLA2G6	1531.66	0.318291	0.269549	1.18083	0.237671
ENSG00000128534	8	506.114	-0.326637	0.276701	-1.18047	0.237814
ENSG00000109390	NDUFC1	1117.32	0.203597	0.172477	1.18043	0.237829
ENSG00000103005	USB1	1056.93	-0.161807	0.137087	-1.18032	0.237874
ENSG00000152785	BMP3	12.7288	-1.09126	0.924565	-1.18029	0.237883
ENSG00000134644	PUM1	2145.8	-0.287152	0.2433	-1.18024	0.237905
ENSG00000183346	CABCOCO1	98.679	-0.379758	0.321813	-1.18006	0.237978
ENSG00000256269	HMBS	424.984	-0.245939	0.208453	-1.17983	0.238067
ENSG00000236397	DDX11L2	82.7114	0.815446	0.6913	1.17958	0.238166
ENSG00000138459	SLC35A5	663.334	-0.316162	0.268062	-1.17944	0.238225
ENSG00000101639	CEP192	544.819	0.419973	0.35617	1.17913	0.238345
ENSG00000226085	UQCRFS1P1	13.6871	-0.670719	0.568858	-1.17906	0.238373
ENSG00000122085	MTERF4	1438.91	-0.170864	0.144936	-1.17889	0.23844
ENSG00000146592	CREB5	1067.31	0.703883	0.597073	1.17889	0.238443
ENSG00000167283	ATP5MG	3691.97	0.177585	0.150659	1.17873	0.238508
ENSG00000232112	TMA7	3890.27	0.210762	0.17883	1.17856	0.238573
ENSG00000234420	ZNF37BP	187.116	0.484905	0.411447	1.17854	0.238583
ENSG00000164163	ABCE1	580.912	-0.37673	0.319661	-1.17853	0.238585
ENSG00000215146	ENSG00000215146	11.5883	-1.29669	1.10046	-1.17831	0.238672
ENSG00000163239	TDRD10	89.4994	0.582147	0.49412	1.17815	0.238738
ENSG00000215217	CFAP90	346.257	0.408847	0.347061	1.17802	0.238787
ENSG00000047230	CTPS2	394.321	0.498414	0.423131	1.17792	0.238829
ENSG00000072134	EPN2	6881.14	0.29783	0.252899	1.17766	0.238931
ENSG00000203667	COX20	1487.22	0.219366	0.186281	1.17761	0.238954
ENSG00000153233	PTPRR	497.447	-0.85768	0.728432	-1.17743	0.239023
ENSG00000184117	NIPSNAP1	2482.63	-0.298553	0.25359	-1.17731	0.239073
ENSG00000146826	TRAPPC14	919.785	-0.196602	0.167021	-1.17711	0.239151
ENSG00000187955	COL14A1	77.7272	0.621941	0.528376	1.17708	0.239163
ENSG00000198300	PEG3	3346.19	-0.597354	0.507495	-1.17706	0.23917
ENSG00000148690	FRA10AC1	735	0.35861	0.304681	1.177	0.239195
ENSG00000216901	ZNF603P	48.9789	0.694497	0.59009	1.17693	0.239222
ENSG00000273079	GRIN2B	5034.04	-0.619852	0.526717	-1.17682	0.239267
ENSG00000077616	NAALAD2	197.357	0.312128	0.265272	1.17663	0.239342
ENSG00000272916	ENSG00000272916	233.715	0.550755	0.468099	1.17658	0.239364
ENSG00000099330	OCEL1	400.573	0.240969	0.204809	1.17655	0.239375
ENSG00000162825	NBPF20	254.924	0.305101	0.259372	1.17631	0.239472
ENSG00000000460	FIRRM	77.964	-0.380086	0.323123	-1.17629	0.23948
ENSG00000095209	TMEM38B	131.901	0.477193	0.405723	1.17615	0.239534
ENSG00000091986	CCDC80	397.171	0.542172	0.46098	1.17613	0.239543
ENSG00000008128	CDK11A	1396.14	0.421795	0.358749	1.17574	0.2397
ENSG00000101115	SALL4	19.5674	0.619328	0.526758	1.17573	0.239701
ENSG00000137561	TTPA	69.974	0.627051	0.533348	1.17569	0.23972
ENSG00000162409	PRKAA2	194.191	-0.530721	0.451432	-1.17564	0.23974
ENSG00000111737	RAB35	1476.81	-0.240312	0.204416	-1.1756	0.239755
ENSG00000227825	SLC9A7P1	33.9066	-1.1555	0.982978	-1.17551	0.239792
ENSG00000128652	HOXD3	16.109	1.03069	0.876819	1.17549	0.239797
ENSG00000176383	B3GNT4	230.575	-0.632431	0.538081	-1.17534	0.239857
ENSG00000044574	HSPA5	8801.13	0.404879	0.344564	1.17505	0.239976
ENSG00000268940	CT45A1	11.8955	1.86421	1.58677	1.17485	0.240057
ENSG00000198108	CHSY3	112.187	-0.625918	0.532776	-1.17483	0.240065
ENSG00000134049	IER3IP1	219.174	-0.304683	0.259369	-1.1747	0.240113
ENSG00000120063	GNA13	409.199	0.247714	0.21088	1.17467	0.240127
ENSG00000151715	TMEM45B	22.6856	0.829662	0.706422	1.17446	0.240212
ENSG00000177084	POLE	571.143	0.388218	0.33062	1.17421	0.240309
ENSG00000091972	CD200	1524.88	-0.526318	0.448241	-1.17419	0.240321
ENSG00000166347	CYB5A	730.137	0.205468	0.175019	1.17398	0.240405
ENSG00000108961	RANGRF	955.919	0.164293	0.139958	1.17387	0.240446
ENSG00000152894	PTPRK	814.215	-0.480415	0.409358	-1.17358	0.240563
ENSG00000168026	TTC21A	423.658	0.329242	0.28055	1.17356	0.240571
ENSG00000135823	STX6	1451.09	-0.191756	0.163429	-1.17333	0.240664
ENSG00000164117	FBXO8	200.8	0.328406	0.279964	1.17303	0.240784
ENSG00000168036	CTNNB1	5004.56	-0.220247	0.1878	-1.17277	0.240888
ENSG00000172071	EIF2AK3	330.102	-0.199348	0.169986	-1.17274	0.240902
ENSG00000106631	MYL7	56.8303	0.668016	0.569623	1.17273	0.240903
ENSG00000006652	IFRD1	885.298	0.27398	0.233635	1.17268	0.240924
ENSG00000123130	ACOT9	568.733	0.245324	0.20924	1.17245	0.241016
ENSG00000197124	ZNF682	211.944	0.359569	0.306774	1.1721	0.241157
ENSG00000100767	PAPLN	1206.04	0.490669	0.418658	1.172	0.241196
ENSG00000182557	SPNS3	26.6484	1.18119	1.00787	1.17197	0.241208
ENSG00000132475	H3-3B	7578.1	0.360466	0.307605	1.17185	0.241259
ENSG00000164011	ZNF691	363.034	0.288866	0.246548	1.17164	0.241342
ENSG00000103496	STX4	1836.29	0.37848	0.323044	1.1716	0.241356
ENSG00000189079	ARID2	293.167	0.311796	0.26617	1.17141	0.241432
ENSG00000107643	MAPK8	1110.96	-0.383756	0.327603	-1.17141	0.241436
ENSG00000138071	ACTR2	2618.32	-0.475162	0.405724	-1.17115	0.24154
ENSG00000288675	PANO1	46.2483	-0.475967	0.40644	-1.17106	0.241573
ENSG00000110925	CSRNP2	1904.18	-0.260607	0.22254	-1.17106	0.241576
ENSG00000198354	DCAF12L2	78.7115	-0.510842	0.436224	-1.17106	0.241576
ENSG00000131779	PEX11B	903.299	-0.295663	0.252551	-1.1707	0.241718
ENSG00000100804	PSMB5	3280.94	-0.26436	0.225847	-1.17053	0.241789
ENSG00000010322	NISCH	6345	-0.232402	0.198588	-1.17027	0.241893
ENSG00000163285	GABRG1	1208.03	0.450576	0.385031	1.17023	0.241907
ENSG00000146477	SLC22A3	67.7762	0.569133	0.486359	1.17019	0.241924
ENSG00000183023	SLC8A1	1162.5	-0.421753	0.360468	-1.17002	0.241995
ENSG00000185842	DNAH14	51.9163	-0.582388	0.497777	-1.16998	0.242009
ENSG00000011332	DPF1	1688.2	-0.37495	0.320482	-1.16996	0.242019
ENSG00000189298	ZKSCAN3	133.57	-0.258673	0.221161	-1.16961	0.242157
ENSG00000281406	BLACAT1	34.3288	0.634314	0.542339	1.16959	0.242167
ENSG00000118292	C1orf54	267.723	0.414489	0.354467	1.16933	0.242271
ENSG00000164106	SCRG1	1648.67	0.454949	0.389105	1.16922	0.242316
ENSG00000170852	KBTBD2	1015.47	-0.146799	0.125553	-1.16922	0.242316
ENSG00000197860	SGTB	527.776	-0.538567	0.460712	-1.16899	0.242409
ENSG00000156384	SFR1	117.878	0.518541	0.443583	1.16898	0.24241
ENSG00000162733	DDR2	516.474	0.471058	0.402971	1.16896	0.242419
ENSG00000139266	MARCHF9	816.269	-0.212471	0.181892	-1.16812	0.242759
ENSG00000263001	GTF2I	14174.4	0.13325	0.114073	1.16812	0.24276
ENSG00000104442	ARMC1	492.382	-0.407591	0.34899	-1.16792	0.24284
ENSG00000160991	ORAI2	3435.12	-0.487278	0.417313	-1.16766	0.242945
ENSG00000186184	POLR1D	1515.55	0.114464	0.0980308	1.16763	0.242956
ENSG00000175826	CTDNEP1	3074.17	0.211137	0.18087	1.16734	0.243071
ENSG00000135218	CD36	70.029	-0.650805	0.557596	-1.16716	0.243145
ENSG00000181722	ZBTB20	1608.52	0.415165	0.355728	1.16708	0.243177
ENSG00000116406	EDEM3	363.385	0.278411	0.238589	1.16691	0.243248
ENSG00000187713	TMEM203	1073.94	-0.178795	0.153225	-1.16688	0.24326
ENSG00000135596	MICAL1	1848.8	0.28733	0.246257	1.16679	0.243294
ENSG00000146242	TPBG	41.1105	-1.76035	1.50878	-1.16674	0.243316
ENSG00000131732	ZCCHC9	273.741	0.240178	0.205888	1.16655	0.243393
ENSG00000150967	ABCB9	1021.3	-0.32926	0.282299	-1.16636	0.243471
ENSG00000163545	NUAK2	51.9898	0.913035	0.782843	1.16631	0.24349
ENSG00000145050	MANF	859.699	0.320621	0.275022	1.1658	0.243694
ENSG00000198739	LRRTM3	442.751	-0.603112	0.517464	-1.16551	0.243811
ENSG00000129991	TNNI3	73.5216	-0.546501	0.468923	-1.16544	0.243842
ENSG00000180198	RCC1	226.121	0.290047	0.248874	1.16544	0.243842
ENSG00000135108	FBXO21	2320.36	-0.176689	0.151655	-1.16507	0.243991
ENSG00000168404	MLKL	311.132	0.854959	0.733909	1.16494	0.244044
ENSG00000132485	ZRANB2	1073.96	-0.426667	0.366365	-1.1646	0.244182
ENSG00000227632	ENSG00000227632	11.8727	1.61472	1.38651	1.16459	0.244184
ENSG00000239804	RPS24P9	6.47329	1.28753	1.10556	1.16459	0.244184
ENSG00000214265	ENSG00000214265	74.5328	0.453473	0.389445	1.16441	0.24426
ENSG00000215158	GUSBP18	12.9204	0.99168	0.851809	1.1642	0.244341
ENSG00000092964	DPYSL2	14951.4	-0.254743	0.218817	-1.16418	0.244351
ENSG00000178719	GRINA	7453.18	-0.244723	0.210213	-1.16417	0.244357
ENSG00000174437	ATP2A2	8965.34	-0.364259	0.312923	-1.16405	0.244403
ENSG00000092200	RPGRIP1	14.9081	0.846905	0.727701	1.16381	0.244502
ENSG00000178150	ZNF114	49.9831	0.588042	0.505473	1.16335	0.244687
ENSG00000162706	CADM3	17368.3	-0.42694	0.367103	-1.163	0.24483
ENSG00000169258	GPRIN1	2948.71	-0.469664	0.403891	-1.16285	0.244891
ENSG00000101856	PGRMC1	4555.35	-0.3526	0.303399	-1.16217	0.245168
ENSG00000198342	ZNF442	58.7326	0.554801	0.477435	1.16204	0.245217
ENSG00000188766	SPRED3	588.286	-0.385478	0.331761	-1.16192	0.24527
ENSG00000106025	TSPAN12	154.654	0.489862	0.421628	1.16183	0.245303
ENSG00000186350	RXRA	3556.14	0.363803	0.313182	1.16163	0.245384
ENSG00000151846	PABPC3	10.3074	-0.885757	0.76252	-1.16162	0.245391
ENSG00000214456	PLIN5	641.874	0.423941	0.365011	1.16145	0.245461
ENSG00000087495	PHACTR3	4376.29	0.19872	0.171102	1.16142	0.245472
ENSG00000166260	COX11	913.681	-0.286443	0.246683	-1.16118	0.245571
ENSG00000181754	AMIGO1	2156.73	-0.363113	0.312804	-1.16083	0.245711
ENSG00000149527	PLCH2	2342.44	0.294732	0.253899	1.16082	0.245714
ENSG00000213931	HBE1	10.5044	-1.12738	0.971199	-1.16081	0.24572
ENSG00000180914	OXTR	138.102	0.413113	0.355894	1.16078	0.245733
ENSG00000245958	SEPTIN7P14	5.5207	-1.03931	0.89564	-1.16042	0.24588
ENSG00000136535	TBR1	587.939	-0.848621	0.731341	-1.16036	0.245901
ENSG00000139131	YARS2	207.373	-0.367613	0.316828	-1.16029	0.245929
ENSG00000204540	PSORS1C1	12.1011	1.35534	1.16811	1.16028	0.245934
ENSG00000155970	MICU3	358.781	-0.653055	0.562984	-1.15999	0.246054
ENSG00000115317	HTRA2	1021.8	0.161976	0.139643	1.15993	0.246078
ENSG00000073737	DHRS9	50.4096	0.918934	0.792348	1.15976	0.246147
ENSG00000204815	ODAD4	192.859	0.348375	0.300393	1.15973	0.246158
ENSG00000151348	EXT2	1395.61	0.12259	0.10574	1.15935	0.246314
ENSG00000155463	OXA1L	1637.96	-0.196595	0.169576	-1.15933	0.246321
ENSG00000198034	RPS4X	14152.6	0.251572	0.217009	1.15927	0.246347
ENSG00000162757	C1orf74	68.0245	-0.700791	0.604552	-1.15919	0.246379
ENSG00000048828	FAM120A	1989.63	-0.293328	0.25308	-1.15904	0.246441
ENSG00000179144	GIMAP7	216.707	0.699066	0.60325	1.15883	0.246525
ENSG00000005882	PDK2	3631.65	-0.25356	0.218821	-1.15876	0.246556
ENSG00000239883	PARGP1	26.0967	-0.620809	0.535808	-1.15864	0.246603
ENSG00000156959	LHFPL4	2308.45	-0.367531	0.317264	-1.15844	0.246686
ENSG00000106636	YKT6	3945.07	-0.166432	0.143718	-1.15804	0.246846
ENSG00000238228	OR7E7P	25.0693	-0.439682	0.379692	-1.158	0.246866
ENSG00000162433	AK4	2126.49	0.291554	0.251931	1.15728	0.247159
ENSG00000140931	CMTM3	362.08	0.496759	0.429297	1.15715	0.247213
ENSG00000166845	C18orf54	81.8685	0.83651	0.723042	1.15693	0.2473
ENSG00000197024	ZNF398	332.471	-0.218888	0.189245	-1.15664	0.247419
ENSG00000102466	FGF14	871.984	-0.534931	0.462507	-1.15659	0.24744
ENSG00000108588	CCDC47	1558.71	-0.308533	0.266786	-1.15648	0.247484
ENSG00000164733	CTSB	5754.02	-0.881905	0.762788	-1.15616	0.247616
ENSG00000090238	YPEL3	7011.31	0.389687	0.337137	1.15587	0.247734
ENSG00000136485	DCAF7	2895.34	-0.0983006	0.0850771	-1.15543	0.247915
ENSG00000220201	ZGLP1	362.419	0.466733	0.404024	1.15521	0.248003
ENSG00000161281	COX7A1	884.436	0.308965	0.267494	1.15503	0.248076
ENSG00000089737	DDX24	83.0622	-0.556242	0.481613	-1.15496	0.248108
ENSG00000047621	FERRY3	444.628	-0.195395	0.169248	-1.15449	0.248299
ENSG00000147432	CHRNB3	5.79106	-1.07909	0.934704	-1.15447	0.248308
ENSG00000133250	ZNF414	466.197	0.277685	0.240556	1.15435	0.248358
ENSG00000165775	FUNDC2	1644.29	0.149581	0.129587	1.15429	0.248382
ENSG00000155621	C9orf85	266.061	0.306611	0.265628	1.15429	0.248383
ENSG00000074319	TSG101	1278.41	0.152991	0.132549	1.15422	0.24841
ENSG00000146374	RSPO3	214.601	-0.730461	0.632901	-1.15415	0.248439
ENSG00000154845	PPP4R1	1184.35	0.224456	0.194498	1.15403	0.248489
ENSG00000173200	PARP15	7.37805	-1.19135	1.0325	-1.15385	0.248561
ENSG00000112234	FBXL4	208.294	-0.244965	0.212338	-1.15366	0.24864
ENSG00000118432	CNR1	1812.2	-0.755893	0.655368	-1.15339	0.248752
ENSG00000153044	CENPH	42.5577	-0.372833	0.323283	-1.15327	0.248798
ENSG00000104093	DMXL2	1155.79	-0.435661	0.377783	-1.1532	0.248827
ENSG00000205307	SAP25	383.384	0.679838	0.589554	1.15314	0.248854
ENSG00000162373	BEND5	433.725	0.372397	0.322956	1.15309	0.248874
ENSG00000061492	WNT8A	10.3635	-0.91142	0.790452	-1.15304	0.248895
ENSG00000146576	INTS15	714.748	-0.211457	0.183412	-1.1529	0.24895
ENSG00000187634	SAMD11	125.493	-0.739739	0.641639	-1.15289	0.248955
ENSG00000054983	GALC	812.92	-0.253435	0.219854	-1.15274	0.249015
ENSG00000181381	DDX60L	69.2926	0.408183	0.354109	1.1527	0.249032
ENSG00000198586	TLK1	795.591	-0.526338	0.456674	-1.15255	0.249096
ENSG00000151247	EIF4E	862.541	-0.505131	0.438315	-1.15244	0.249142
ENSG00000146112	PPP1R18	593.982	0.540859	0.469318	1.15243	0.249143
ENSG00000109738	GLRB	776.421	-0.660813	0.573439	-1.15237	0.24917
ENSG00000142549	IGLON5	1034.09	-0.282296	0.244987	-1.15229	0.249203
ENSG00000155749	FLACC1	48.5155	0.629087	0.546058	1.15205	0.2493
ENSG00000185658	BRWD1	2088.17	-0.450518	0.391103	-1.15192	0.249355
ENSG00000006432	MAP3K9	1513.22	-0.544865	0.473182	-1.15149	0.24953
ENSG00000153187	HNRNPU	8119.05	0.150559	0.130821	1.15088	0.249783
ENSG00000135441	BLOC1S1	2729.57	0.188393	0.163707	1.15079	0.249817
ENSG00000284341	ENSG00000284341	10.0671	-1.25306	1.08896	-1.1507	0.249856
ENSG00000067113	PLPP1	1012.67	0.267689	0.232677	1.15047	0.249949
ENSG00000138660	AP1AR	369.733	-0.513787	0.44665	-1.15031	0.250016
ENSG00000124678	TCP11	6.78778	-1.19458	1.03872	-1.15005	0.250123
ENSG00000174353	STAG3L3	351.911	-0.26267	0.228453	-1.14978	0.250236
ENSG00000100191	SLC5A4	7.45546	-1.19448	1.03895	-1.14971	0.250264
ENSG00000104687	GSR	1047.54	-0.214077	0.186214	-1.14963	0.250296
ENSG00000143450	OAZ3	39.3884	0.409448	0.356223	1.14941	0.250385
ENSG00000104884	ERCC2	1384.98	-0.178724	0.15553	-1.14913	0.250502
ENSG00000116337	AMPD2	4458.53	-0.258846	0.225303	-1.14888	0.250606
ENSG00000160072	ATAD3B	1030.99	-0.285604	0.2486	-1.14885	0.250619
ENSG00000168288	MMADHC	559.709	-0.34961	0.304336	-1.14876	0.250654
ENSG00000242220	TCP10L	70.4482	0.820272	0.714255	1.14843	0.250791
ENSG00000119661	DNAL1	1194.9	-0.291801	0.25411	-1.14833	0.250833
ENSG00000106852	LHX6	593.847	-0.514308	0.447893	-1.14828	0.250852
ENSG00000108395	TRIM37	1641.52	-0.531286	0.463145	-1.14713	0.251329
ENSG00000140740	UQCRC2	3387.94	-0.141982	0.123775	-1.1471	0.25134
ENSG00000173530	TNFRSF10D	125.366	0.890721	0.776507	1.14709	0.251346
ENSG00000066056	TIE1	807.598	0.574724	0.501032	1.14708	0.251348
ENSG00000175931	UBE2O	2576.16	-0.307311	0.267945	-1.14692	0.251415
ENSG00000155380	SLC16A1	863.782	0.537912	0.469027	1.14687	0.251437
ENSG00000234906	APOC2	503.318	0.560033	0.488404	1.14666	0.251523
ENSG00000100285	NEFH	1427.73	-0.592604	0.516849	-1.14657	0.251559
ENSG00000166006	KCNC2	957.263	-0.754279	0.657874	-1.14654	0.251571
ENSG00000107742	SPOCK2	17841.7	-0.268379	0.234156	-1.14616	0.25173
ENSG00000281887	GIMAP1-GIMAP5	96.826	0.807693	0.704828	1.14594	0.251818
ENSG00000233297	RASA4DP	49.83	-0.834521	0.728363	-1.14575	0.251899
ENSG00000182827	ACBD3	345.565	-0.264305	0.230701	-1.14566	0.251936
ENSG00000105220	GPI	13910.7	-0.210466	0.183722	-1.14557	0.251974
ENSG00000106733	NMRK1	436.984	0.206072	0.179896	1.1455	0.252001
ENSG00000101605	MYOM1	669.584	0.403643	0.352378	1.14548	0.252009
ENSG00000173890	GPR160	10.5315	-1.1453	0.999846	-1.14548	0.252011
ENSG00000177483	RBM44	11.8445	1.19992	1.04755	1.14546	0.25202
ENSG00000285082	ENSG00000285082	38.6427	0.604316	0.527667	1.14526	0.252101
ENSG00000204174	NPY4R	3.55661	-2.43856	2.12933	-1.14523	0.252114
ENSG00000178075	GRAMD1C	526.987	0.401562	0.350668	1.14513	0.252154
ENSG00000105327	BBC3	154.939	-0.346552	0.302713	-1.14482	0.252284
ENSG00000145087	STXBP5L	573.037	-0.553814	0.483766	-1.1448	0.252293
ENSG00000106789	CORO2A	167.928	-0.374786	0.327413	-1.14469	0.252338
ENSG00000134490	TMEM241	300.382	-0.392273	0.342695	-1.14467	0.252345
ENSG00000168961	LGALS9	572.958	0.60906	0.532139	1.14455	0.252395
ENSG00000056050	HPF1	523.984	-0.246763	0.21562	-1.14443	0.252443
ENSG00000175414	10	1164.83	0.319259	0.279028	1.14418	0.252548
ENSG00000154252	GAL3ST2	4.34636	-1.87605	1.63971	-1.14413	0.252569
ENSG00000171680	PLEKHG5	1371.84	-0.337828	0.295289	-1.14406	0.252599
ENSG00000149084	HSD17B12	1190.82	0.338219	0.295661	1.14394	0.252648
ENSG00000119707	RBM25	2333.83	-0.230264	0.201344	-1.14364	0.252774
ENSG00000148730	EIF4EBP2	2617.74	0.304475	0.266338	1.14319	0.25296
ENSG00000164466	SFXN1	1417.89	-0.242129	0.211811	-1.14314	0.252982
ENSG00000164136	IL15	22.4423	0.862703	0.754744	1.14304	0.253021
ENSG00000226964	RHEBP2	16.406	1.02327	0.895266	1.14298	0.253047
ENSG00000129167	TPH1	13.6059	-0.827343	0.723848	-1.14298	0.253048
ENSG00000112039	FANCE	124.044	0.349204	0.305532	1.14294	0.253065
ENSG00000117222	RBBP5	580.674	-0.22849	0.199922	-1.14289	0.253084
ENSG00000111445	RFC5	269.255	0.249327	0.218184	1.14274	0.253148
ENSG00000047648	ARHGAP6	421.89	-0.602548	0.527285	-1.14274	0.253148
ENSG00000213901	SLC23A3	17.2957	1.40669	1.23113	1.1426	0.253205
ENSG00000153930	ANKFN1	283.023	0.394792	0.345558	1.14248	0.253256
ENSG00000110042	DTX4	2545.41	-0.339513	0.297175	-1.14247	0.253259
ENSG00000205502	C2CD4B	47.1506	1.03306	0.904297	1.14239	0.253291
ENSG00000128228	SDF2L1	409.081	0.480526	0.420656	1.14233	0.253318
ENSG00000112406	HECA	440.098	-0.176853	0.154849	-1.1421	0.253413
ENSG00000078246	TULP3	843.788	0.315602	0.276371	1.14195	0.253474
ENSG00000196152	ZNF79	159.27	0.29288	0.256481	1.14192	0.253488
ENSG00000183431	SF3A3	1483.92	-0.110115	0.0964347	-1.14186	0.253511
ENSG00000157540	DYRK1A	1513.97	-0.379598	0.332481	-1.14171	0.253574
ENSG00000133195	SLC39A11	526.066	0.264974	0.232191	1.14119	0.253792
ENSG00000214402	LCNL1	1757.2	-0.52482	0.460063	-1.14076	0.253972
ENSG00000130433	CACNG6	17.5666	0.898115	0.787395	1.14062	0.25403
ENSG00000149657	LSM14B	1887.94	-0.274245	0.240437	-1.14061	0.254033
ENSG00000148400	NOTCH1	1992.23	0.380282	0.333405	1.1406	0.254036
ENSG00000075420	FNDC3B	198.168	0.47416	0.415736	1.14053	0.254065
ENSG00000142230	SAE1	2600.22	-0.246711	0.216329	-1.14044	0.254103
ENSG00000126217	MCF2L	4879.61	0.277619	0.243461	1.1403	0.25416
ENSG00000131808	FSHB	39.7954	-1.26914	1.1131	-1.14019	0.254208
ENSG00000153789	CIBAR2	12.6734	1.33628	1.17206	1.14011	0.254239
ENSG00000282881	TMEM275	81.0928	-0.72439	0.635503	-1.13987	0.254341
ENSG00000156966	B3GNT7	529.744	0.437583	0.383959	1.13966	0.254427
ENSG00000186395	KRT10	336.585	0.230742	0.202512	1.1394	0.254536
ENSG00000137817	PARP6	3847.24	0.279125	0.244998	1.13929	0.254581
ENSG00000166582	CENPV	1241.35	0.262731	0.23061	1.13929	0.254582
ENSG00000162728	KCNJ9	5083.01	-0.304878	0.267606	-1.13928	0.254587
ENSG00000087448	KLHL42	1354.9	-0.262741	0.230622	-1.13927	0.254591
ENSG00000140548	ZNF710	717.207	0.446023	0.391515	1.13923	0.254609
ENSG00000166454	ATMIN	2028.44	-0.203885	0.179013	-1.13894	0.254726
ENSG00000048649	RSF1	1146.88	0.382343	0.335746	1.13879	0.254792
ENSG00000179344	HLA-DQB1	141.801	1.935	1.69947	1.13859	0.254874
ENSG00000269502	DMRTC1	132.353	-1.67045	1.46713	-1.13858	0.254877
ENSG00000131143	COX4I1	15803.3	0.16849	0.14802	1.13829	0.254999
ENSG00000157240	FZD1	319.229	0.353448	0.310511	1.13828	0.255005
ENSG00000244486	SCARF2	192.611	-0.30775	0.270375	-1.13823	0.255024
ENSG00000157470	FAM81A	678.134	-0.511103	0.449047	-1.13819	0.25504
ENSG00000087088	BAX	639.262	-0.2677	0.235249	-1.13794	0.255145
ENSG00000182255	KCNA4	229.767	-0.560313	0.492615	-1.13743	0.25536
ENSG00000090905	TNRC6A	2444.34	0.191599	0.168462	1.13734	0.255395
ENSG00000051825	MPHOSPH9	418.833	0.498332	0.43816	1.13733	0.255401
ENSG00000119547	ONECUT2	56.631	1.27365	1.11989	1.1373	0.255413
ENSG00000109180	OCIAD1	3598.61	-0.354805	0.31199	-1.13723	0.255441
ENSG00000185875	THNSL1	238.26	-0.345554	0.303882	-1.13713	0.255483
ENSG00000187957	DNER	3718.69	-0.294099	0.258656	-1.13703	0.255526
ENSG00000174306	ZHX3	3988.45	0.278051	0.244558	1.13695	0.255557
ENSG00000175229	GAL3ST3	485.173	-0.326264	0.286983	-1.13687	0.255591
ENSG00000052841	TTC17	1526.1	0.241901	0.212795	1.13678	0.25563
ENSG00000104142	VPS18	984.447	-0.163355	0.143724	-1.13659	0.255709
ENSG00000004059	ARF5	5461.52	-0.197645	0.173924	-1.13639	0.255793
ENSG00000072786	STK10	417.168	0.364219	0.320521	1.13633	0.255817
ENSG00000285837	ENSG00000285837	27.4029	0.801983	0.705812	1.13626	0.255849
ENSG00000107105	ELAVL2	435.078	-0.730734	0.643149	-1.13618	0.255881
ENSG00000184900	SUMO3	2788.85	-0.361487	0.318234	-1.13591	0.255992
ENSG00000133687	TMTC1	622.809	-0.401391	0.353395	-1.13582	0.256034
ENSG00000133138	TBC1D8B	46.99	0.451252	0.397311	1.13576	0.256055
ENSG00000111110	PPM1H	1866.38	-0.339803	0.299206	-1.13568	0.256089
ENSG00000162944	RFTN2	987.546	0.346684	0.305274	1.13565	0.256103
ENSG00000099139	PCSK5	188.287	0.314501	0.27698	1.13546	0.256181
ENSG00000136286	MYO1G	29.3054	-0.885488	0.779888	-1.1354	0.256206
ENSG00000285827	ENSG00000285827	18.3502	1.96282	1.72908	1.13518	0.2563
ENSG00000100575	TIMM9	385.811	0.192591	0.169667	1.13511	0.256329
ENSG00000111087	GLI1	34.9212	0.782899	0.689716	1.1351	0.256332
ENSG00000110628	SLC22A18	23.1127	-0.942041	0.829919	-1.1351	0.256334
ENSG00000237289	CKMT1B	2555.65	-0.37007	0.326124	-1.13475	0.256479
ENSG00000164542	MATCAP2	233.986	-0.551395	0.485981	-1.1346	0.256543
ENSG00000127364	TAS2R4	101.215	0.443067	0.390546	1.13448	0.256592
ENSG00000272150	NBPF25P	5.57827	-1.65677	1.4605	-1.13438	0.256635
ENSG00000134545	KLRC1	10.5752	-1.48248	1.30687	-1.13437	0.256638
ENSG00000145715	RASA1	672.723	-0.41502	0.365879	-1.13431	0.256665
ENSG00000099817	POLR2E	4477.33	-0.220903	0.194769	-1.13418	0.25672
ENSG00000196417	ZNF765	224.067	-0.293252	0.258608	-1.13396	0.25681
ENSG00000112559	MDFI	302.319	0.601978	0.530885	1.13391	0.25683
ENSG00000104299	INTS9	343.555	-0.239751	0.211475	-1.13371	0.256917
ENSG00000101204	CHRNA4	1078.88	-0.287688	0.253856	-1.13327	0.257099
ENSG00000062582	MRPS24	1479.57	0.146105	0.128945	1.13308	0.257179
ENSG00000119636	BBOF1	166.728	0.269575	0.237949	1.13291	0.257252
ENSG00000137628	DDX60	148.901	0.661939	0.584363	1.13275	0.257318
ENSG00000213859	KCTD11	262.278	0.400378	0.353681	1.13203	0.257621
ENSG00000084731	KIF3C	7534.11	-0.564497	0.498918	-1.13144	0.257869
ENSG00000274419	TBC1D3D	374.501	-2.46406	2.17798	-1.13135	0.257908
ENSG00000109084	TMEM97	326.121	-0.298341	0.263709	-1.13133	0.257918
ENSG00000101665	SMAD7	674.318	-0.328014	0.289973	-1.13119	0.257977
ENSG00000268869	ESPNP	14.9854	0.801967	0.708974	1.13117	0.257985
ENSG00000010379	SLC6A13	258.223	0.421561	0.372685	1.13115	0.257994
ENSG00000154001	PPP2R5E	576.387	-0.316822	0.280104	-1.13109	0.258019
ENSG00000031698	SARS1	4605.16	-0.245476	0.217073	-1.13084	0.258121
ENSG00000132639	SNAP25	27212.3	-0.759698	0.671888	-1.13069	0.258185
ENSG00000005513	SOX8	6729.36	0.567236	0.501677	1.13068	0.25819
ENSG00000158669	GPAT4	2409.24	-0.15665	0.13856	-1.13056	0.258241
ENSG00000147316	MCPH1	512.682	0.247984	0.219354	1.13052	0.258256
ENSG00000178381	ZFAND2A	1107.45	0.335537	0.296821	1.13043	0.258294
ENSG00000103056	SMPD3	1623.67	-0.420469	0.372019	-1.13024	0.258377
ENSG00000140319	SRP14	4980.71	0.139498	0.123427	1.1302	0.25839
ENSG00000088992	TESC	893.491	-0.40962	0.362555	-1.12982	0.258554
ENSG00000228594	FNDC10	833.465	-0.313857	0.277851	-1.12959	0.25865
ENSG00000108641	B9D1	922.284	-0.313184	0.277261	-1.12956	0.258661
ENSG00000111897	SERINC1	9143.36	-0.343151	0.303819	-1.12946	0.258704
ENSG00000125968	ID1	933.496	0.501129	0.443719	1.12938	0.258736
ENSG00000143494	VASH2	51.4588	-0.544072	0.481752	-1.12936	0.258746
ENSG00000081307	UBA5	710.807	-0.296745	0.262768	-1.1293	0.25877
ENSG00000112186	CAP2	3234.56	-0.812565	0.719548	-1.12927	0.258783
ENSG00000258484	SPESP1	40.7562	0.53632	0.474949	1.12922	0.258807
ENSG00000118473	SGIP1	1577.13	-0.331821	0.293871	-1.12914	0.258839
ENSG00000085415	SEH1L	809.838	-0.421441	0.373336	-1.12885	0.25896
ENSG00000139318	DUSP6	982.879	-0.482137	0.427104	-1.12885	0.25896
ENSG00000138663	COPS4	921.018	-0.456007	0.403971	-1.12881	0.258978
ENSG00000110777	POU2AF1	37.4017	-0.729716	0.646522	-1.12868	0.259033
ENSG00000205643	CDPF1	330.251	-0.26135	0.231606	-1.12842	0.259141
ENSG00000174807	CD248	89.5681	0.381532	0.338122	1.12839	0.259156
ENSG00000185386	MAPK11	2662.89	-0.276449	0.245003	-1.12835	0.259172
ENSG00000054219	LY75	33.8513	1.25634	1.11356	1.12822	0.259226
ENSG00000115970	THADA	512.279	0.348584	0.309079	1.12782	0.259398
ENSG00000116133	DHCR24	5671.82	-0.467276	0.414346	-1.12774	0.259428
ENSG00000123178	SPRYD7	592.339	-0.27721	0.245824	-1.12768	0.259456
ENSG00000198794	SCAMP5	12566.2	-0.360723	0.319892	-1.12764	0.259472
ENSG00000185567	AHNAK2	778.403	-0.45061	0.399607	-1.12763	0.259475
ENSG00000151773	CCDC122	46.9497	-0.770632	0.683519	-1.12745	0.259553
ENSG00000163714	U2SURP	1555.23	0.193635	0.171773	1.12727	0.259627
ENSG00000137040	RANBP6	379.878	-0.435567	0.386399	-1.12725	0.259638
ENSG00000115806	GORASP2	1409.68	-0.220406	0.19556	-1.12705	0.259719
ENSG00000141425	RPRD1A	2144.31	-0.19121	0.169707	-1.12671	0.259866
ENSG00000133059	DSTYK	1553.85	-0.203566	0.180696	-1.12657	0.259925
ENSG00000116478	HDAC1	1197.09	0.33251	0.295154	1.12656	0.259927
ENSG00000124155	PIGT	1838.53	-0.236402	0.209857	-1.12649	0.259959
ENSG00000059588	TARBP1	1935.16	-0.24394	0.216561	-1.12643	0.259985
ENSG00000130787	HIP1R	8125.97	0.379117	0.336623	1.12624	0.260065
ENSG00000127952	STYXL1	621.06	0.280206	0.248798	1.12624	0.260066
ENSG00000158022	TRIM63	5.86506	-1.43485	1.2741	-1.12616	0.260097
ENSG00000065328	MCM10	8.96731	1.61923	1.43783	1.12616	0.260097
ENSG00000158270	COLEC12	457.125	0.440729	0.391358	1.12615	0.260101
ENSG00000138134	STAMBPL1	265.551	-0.35089	0.311592	-1.12612	0.260115
ENSG00000086598	TMED2	1448.19	-0.277789	0.246696	-1.12604	0.260148
ENSG00000173486	FKBP2	2394.72	0.265303	0.235686	1.12566	0.260309
ENSG00000081377	CDC14B	1426.29	0.252315	0.224158	1.12561	0.26033
ENSG00000179094	PER1	2467.06	0.610137	0.542081	1.12555	0.260358
ENSG00000128849	CGNL1	2081.99	0.411494	0.365631	1.12544	0.260404
ENSG00000166111	SVOP	4505.15	-0.585082	0.519998	-1.12516	0.26052
ENSG00000283128	ENSG00000283128	46.969	0.352559	0.313418	1.12488	0.260638
ENSG00000131797	CLUHP3	26.8589	-0.624841	0.555485	-1.12486	0.26065
ENSG00000113845	TIMMDC1	1488.26	0.209341	0.186114	1.1248	0.260674
ENSG00000166788	SAAL1	180.427	0.340377	0.302643	1.12468	0.260724
ENSG00000171435	KSR2	1227.92	-0.412271	0.366642	-1.12445	0.260822
ENSG00000166275	BORCS7	500.062	-0.497651	0.442771	-1.12395	0.261036
ENSG00000205356	TECPR1	2601.9	-0.318452	0.283341	-1.12392	0.261049
ENSG00000070778	PTPN21	541.74	0.330449	0.294051	1.12378	0.261106
ENSG00000198492	YTHDF2	882.257	-0.256045	0.227865	-1.12367	0.261152
ENSG00000142149	HUNK	283.739	-0.576405	0.513039	-1.12351	0.26122
ENSG00000123977	DAW1	60.6488	-0.723368	0.643905	-1.12341	0.261264
ENSG00000183814	LIN9	26.3877	-0.528539	0.470613	-1.12309	0.261401
ENSG00000151458	ANKRD50	252.957	-0.434264	0.386697	-1.12301	0.261433
ENSG00000131467	PSME3	1935.29	-0.229204	0.204099	-1.123	0.261436
ENSG00000132275	RRP8	536.332	0.315355	0.280827	1.12295	0.261458
ENSG00000157933	SKI	2388.71	0.198146	0.176472	1.12282	0.261514
ENSG00000213693	SEC14L1P1	12.6615	-0.609731	0.543194	-1.12249	0.261653
ENSG00000124422	USP22	11752.8	-0.1866	0.166256	-1.12236	0.261707
ENSG00000177306	OR7E125P	7.28257	3.25717	2.90213	1.12234	0.261719
ENSG00000183166	CALN1	2057.74	-0.546904	0.487308	-1.1223	0.261736
ENSG00000144040	SFXN5	15427.9	0.27725	0.247039	1.12229	0.261738
ENSG00000164077	MON1A	918.878	-0.205932	0.183498	-1.12226	0.261753
ENSG00000182183	SHISAL2A	11.3152	-1.02502	0.913442	-1.12215	0.261798
ENSG00000133661	SFTPD	86.0758	-0.356122	0.317395	-1.12202	0.261855
ENSG00000166479	TMX3	528.923	-0.245877	0.219153	-1.12194	0.261887
ENSG00000253276	CCDC71L	137.807	0.273427	0.243717	1.1219	0.261904
ENSG00000183775	KCTD16	545.339	-0.604337	0.53872	-1.1218	0.261947
ENSG00000196553	CCDC196	6.10999	-1.19181	1.06242	-1.12179	0.261952
ENSG00000095564	BTAF1	560.358	-0.283453	0.252705	-1.12168	0.262
ENSG00000163376	KBTBD8	34.769	0.535969	0.477969	1.12135	0.26214
ENSG00000175040	CHST2	1313.94	-0.303178	0.270422	-1.12113	0.262234
ENSG00000143153	ATP1B1	12702.3	-0.596055	0.531682	-1.12107	0.262256
ENSG00000104415	CCN4	21.3776	-0.851365	0.759428	-1.12106	0.262262
ENSG00000032389	EIPR1	1514.3	-0.269647	0.240532	-1.12105	0.262268
ENSG00000137727	ARHGAP20	378.839	-0.627058	0.559402	-1.12094	0.262312
ENSG00000147649	MTDH	1117.14	-0.38399	0.342575	-1.1209	0.262332
ENSG00000044115	CTNNA1	4995.81	0.279287	0.249179	1.12083	0.262361
ENSG00000081248	CACNA1S	62.7068	-0.60522	0.540123	-1.12052	0.262491
ENSG00000064989	CALCRL	118.645	0.354796	0.316665	1.12041	0.262538
ENSG00000158411	MITD1	402.991	0.283833	0.253402	1.12009	0.262675
ENSG00000173727	FAUP4	7.28147	1.16004	1.03569	1.12006	0.262686
ENSG00000171169	NAIF1	233.107	0.231741	0.206937	1.11986	0.262772
ENSG00000273899	NOL12	930.058	0.14235	0.127135	1.11968	0.262852
ENSG00000141098	GFOD2	1358.08	-0.289868	0.258896	-1.11963	0.262871
ENSG00000249264	EEF1A1P9	11.1247	-0.748885	0.668888	-1.1196	0.262885
ENSG00000161328	LRRC56	152.536	-0.672807	0.600949	-1.11957	0.262895
ENSG00000166313	APBB1	11520.6	-0.156677	0.139949	-1.11953	0.262915
ENSG00000149823	VPS51	3361.01	-0.125175	0.111816	-1.11947	0.262938
ENSG00000101608	MYL12A	673.508	0.394241	0.352431	1.11863	0.263296
ENSG00000150722	PPP1R1C	82.5832	0.895665	0.800679	1.11863	0.263297
ENSG00000160318	CLDND2	57.567	0.44313	0.396143	1.11861	0.263306
ENSG00000213588	ZBTB9	42.7644	1.43277	1.28092	1.11855	0.263333
ENSG00000187699	C2orf88	241.569	0.513061	0.458909	1.118	0.263567
ENSG00000167083	GNGT2	16.2168	0.548222	0.490413	1.11788	0.263619
ENSG00000050438	SLC4A8	1766.21	-0.266492	0.238399	-1.11784	0.263635
ENSG00000198886	MT-ND4	2.10939e+06	0.678438	0.606935	1.11781	0.263648
ENSG00000286132	ENSG00000286132	20.2911	1.23578	1.10577	1.11757	0.263751
ENSG00000172348	RCAN2	1759.76	-0.434221	0.388583	-1.11745	0.263803
ENSG00000235961	PNMA6A	1405.24	-0.346254	0.309916	-1.11725	0.263887
ENSG00000161381	PLXDC1	754.141	0.319542	0.28609	1.11693	0.264025
ENSG00000155858	11	428.403	-0.494041	0.442393	-1.11675	0.264103
ENSG00000167077	MEI1	36.4061	-0.702338	0.629027	-1.11655	0.264189
ENSG00000173376	NDNF	55.3165	-0.760443	0.681306	-1.11615	0.264356
ENSG00000140650	PMM2	388.732	-0.352176	0.315611	-1.11585	0.264484
ENSG00000168256	NKIRAS2	829.636	0.236918	0.21237	1.11559	0.264598
ENSG00000105849	POLR1F	217.791	0.27417	0.245813	1.11536	0.264695
ENSG00000224280	ENSG00000224280	8.72179	-1.20552	1.081	-1.11519	0.264767
ENSG00000131669	NINJ1	1145.51	0.37942	0.340243	1.11515	0.264788
ENSG00000042445	RETSAT	577.408	0.534326	0.479258	1.1149	0.264893
ENSG00000101654	RNMT	1611.68	0.273004	0.244915	1.11469	0.264984
ENSG00000132849	PATJ	629.62	-0.619636	0.555918	-1.11462	0.265015
ENSG00000081985	IL12RB2	43.6602	-0.610094	0.547391	-1.11455	0.265044
ENSG00000166535	A2ML1	185.924	0.427194	0.383364	1.11433	0.265138
ENSG00000012232	EXTL3	3014.08	-0.175872	0.157893	-1.11387	0.265335
ENSG00000125814	NAPB	10970.7	-0.513692	0.461209	-1.11379	0.265368
ENSG00000105649	RAB3A	8640.97	-0.458885	0.412022	-1.11374	0.265391
ENSG00000137573	SULF1	162.39	-0.46969	0.421902	-1.11327	0.265594
ENSG00000100056	ESS2	863.185	-0.192338	0.172864	-1.11265	0.265858
ENSG00000173705	SUSD5	299.388	-0.443732	0.398829	-1.11259	0.265885
ENSG00000248121	SMURF2P1	21.9349	0.930108	0.836009	1.11256	0.265899
ENSG00000077080	ACTL6B	1142.94	-0.354629	0.318817	-1.11233	0.265996
ENSG00000011523	CEP68	1025.08	-0.24745	0.222462	-1.11233	0.265998
ENSG00000118096	IFT46	901.381	0.198947	0.178868	1.11226	0.266028
ENSG00000105855	ITGB8	446.386	0.239745	0.215568	1.11215	0.266072
ENSG00000119401	TRIM32	303.941	-0.33591	0.30205	-1.1121	0.266096
ENSG00000111716	LDHB	13752.3	0.166193	0.149479	1.11182	0.266216
ENSG00000169018	FEM1B	1426.08	-0.162756	0.146397	-1.11175	0.266247
ENSG00000167483	NIBAN3	24.9218	0.590596	0.531411	1.11137	0.266408
ENSG00000109906	ZBTB16	1433.41	0.369676	0.332638	1.11134	0.26642
ENSG00000101680	LAMA1	363.168	0.347215	0.312444	1.11129	0.266445
ENSG00000121104	FAM117A	307.035	-0.251118	0.22598	-1.11124	0.266465
ENSG00000233585	ACAA2P1	27.3385	-0.902458	0.812336	-1.11094	0.266593
ENSG00000237522	NONOP2	5.4425	-1.02091	0.919004	-1.11089	0.266616
ENSG00000136305	CIDEB	61.1536	0.740283	0.666411	1.11085	0.266632
ENSG00000163904	SENP2	1419.84	-0.251413	0.22634	-1.11078	0.266665
ENSG00000117013	KCNQ4	160.671	-0.167977	0.151227	-1.11076	0.266671
ENSG00000165475	CRYL1	1862.04	0.294275	0.26495	1.11068	0.266704
ENSG00000087111	PIGS	1398.55	-0.214647	0.193272	-1.11059	0.266744
ENSG00000185513	L3MBTL1	1548.98	-0.219674	0.197841	-1.11036	0.266846
ENSG00000136999	CCN3	203.233	-0.733806	0.66088	-1.11035	0.26685
ENSG00000239306	RBM14	1660.63	0.337319	0.303882	1.11003	0.266986
ENSG00000159784	FAM131B	4196.17	-0.216154	0.194736	-1.10998	0.267006
ENSG00000149476	TKFC	807.192	-0.252192	0.227242	-1.1098	0.267086
ENSG00000175104	TRAF6	495.997	0.190146	0.17134	1.10976	0.267101
ENSG00000116183	PAPPA2	235.273	-0.614324	0.553711	-1.10947	0.267228
ENSG00000159314	ARHGAP27	319.103	0.464642	0.419131	1.10859	0.267609
ENSG00000110060	PUS3	180.538	0.269795	0.243403	1.10843	0.267676
ENSG00000140332	TLE3	1060.28	0.265855	0.239852	1.10841	0.267684
ENSG00000106397	PLOD3	1356.12	0.516597	0.466102	1.10833	0.267717
ENSG00000145882	PCYOX1L	855.856	-0.253232	0.228528	-1.1081	0.267818
ENSG00000186567	CEACAM19	420.152	0.464243	0.419127	1.10764	0.268016
ENSG00000163673	DCLK3	273.992	-0.49807	0.449748	-1.10744	0.268102
ENSG00000162398	CIMAP2	4.26547	-1.57951	1.4268	-1.10703	0.26828
ENSG00000213523	SRA1	1093.99	0.213133	0.192542	1.10694	0.268319
ENSG00000036672	USP2	892.471	0.297122	0.268435	1.10686	0.268352
ENSG00000175582	RAB6A	6078.93	-0.360878	0.326041	-1.10685	0.26836
ENSG00000125954	CHURC1-FNTB	3.95169	-1.84843	1.67018	-1.10672	0.268414
ENSG00000226981	ABHD17AP6	12.971	-0.998295	0.902187	-1.10653	0.268498
ENSG00000260230	FRRS1L	2377.55	-0.486116	0.439384	-1.10636	0.268572
ENSG00000143126	CELSR2	7507.83	-0.318999	0.288349	-1.10629	0.2686
ENSG00000152137	HSPB8	3597.28	0.541319	0.489324	1.10626	0.268615
ENSG00000125629	INSIG2	438.634	-0.299454	0.270705	-1.1062	0.268639
ENSG00000146463	ZMYM4	1227.16	-0.237919	0.215123	-1.10597	0.26874
ENSG00000174327	SLC16A13	24.8984	0.923359	0.835088	1.1057	0.268855
ENSG00000159625	DRC7	34.6357	0.739024	0.66841	1.10565	0.26888
ENSG00000162722	TRIM58	71.1743	-0.616185	0.557387	-1.10549	0.268948
ENSG00000218631	ENSG00000218631	13.3368	0.77398	0.70016	1.10543	0.268972
ENSG00000010256	UQCRC1	4456.27	-0.174481	0.157881	-1.10514	0.269097
ENSG00000011638	LDAF1	188.244	-0.460253	0.416524	-1.10499	0.269165
ENSG00000161791	FMNL3	1451.86	0.436971	0.395513	1.10482	0.269237
ENSG00000182899	RPL35A	6420.15	0.249408	0.225751	1.10479	0.269251
ENSG00000179715	PCED1B	123.437	0.368437	0.333537	1.10464	0.269317
ENSG00000197969	VPS13A	457.496	-0.419275	0.379601	-1.10452	0.269369
ENSG00000062485	CS	4278.66	-0.17136	0.155205	-1.10409	0.269554
ENSG00000155096	AZIN1	2001.73	-0.436391	0.395285	-1.10399	0.269596
ENSG00000139155	SLCO1C1	429.014	0.50571	0.45811	1.1039	0.269635
ENSG00000149547	EI24	2398.3	-0.125796	0.113976	-1.10371	0.269719
ENSG00000213625	LEPROT	1076.99	0.232334	0.210515	1.10365	0.269746
ENSG00000089154	GCN1	1888.15	-0.236349	0.214188	-1.10347	0.269824
ENSG00000143093	STRIP1	1584.92	-0.27714	0.251159	-1.10344	0.269834
ENSG00000148824	MTG1	1146.45	-0.264084	0.239396	-1.10313	0.269972
ENSG00000116254	CHD5	7920.95	-0.463497	0.420173	-1.10311	0.269979
ENSG00000149564	ESAM	906.254	0.468265	0.42452	1.10305	0.270007
ENSG00000221963	APOL6	324.477	0.692426	0.627753	1.10302	0.270017
ENSG00000167220	HDHD2	1050.22	-0.35509	0.321962	-1.10289	0.270074
ENSG00000168077	SCARA3	3564.62	-0.539279	0.488975	-1.10288	0.27008
ENSG00000008086	CDKL5	1804.65	-0.38256	0.346914	-1.10275	0.270135
ENSG00000230772	VN1R108P	15.7479	-0.679735	0.616456	-1.10265	0.270179
ENSG00000188687	SLC4A5	124.117	0.662639	0.600963	1.10263	0.270188
ENSG00000064932	SBNO2	425.811	0.781281	0.70859	1.10259	0.270207
ENSG00000174945	AMZ1	738.684	-0.360999	0.327444	-1.10248	0.270255
ENSG00000204574	ABCF1	385.942	-0.94265	0.855111	-1.10237	0.2703
ENSG00000205302	SNX2	782.997	-0.374861	0.340092	-1.10223	0.27036
ENSG00000156194	PPEF2	8.27456	1.2162	1.10342	1.10221	0.270369
ENSG00000141101	NOB1	634.206	-0.123648	0.112183	-1.1022	0.270375
ENSG00000268350	FAM156A	1883.77	-0.242492	0.220033	-1.10207	0.270432
ENSG00000171570	RAB4B-EGLN2	25.3322	-0.863015	0.783111	-1.10203	0.270447
ENSG00000163320	CGGBP1	827.408	-0.321001	0.291341	-1.1018	0.270547
ENSG00000100802	C14orf93	249.236	0.358811	0.325674	1.10175	0.270571
ENSG00000171161	ZNF672	961.844	0.246448	0.223689	1.10174	0.270575
ENSG00000135048	CEMIP2	1277.99	-0.371477	0.337184	-1.1017	0.270591
ENSG00000108784	NAGLU	502.096	-0.339528	0.308225	-1.10156	0.270654
ENSG00000125538	IL1B	27.9626	0.938274	0.851812	1.1015	0.270677
ENSG00000114948	ADAM23	2000.5	-0.462259	0.419688	-1.10144	0.270707
ENSG00000204611	ZNF616	124.208	0.229136	0.208045	1.10138	0.270733
ENSG00000144647	POMGNT2	1569.61	-0.276573	0.25114	-1.10127	0.27078
ENSG00000181191	PJA1	1646.56	-0.454214	0.412465	-1.10122	0.270801
ENSG00000215183	MSMP	6.08132	0.833938	0.757312	1.10118	0.270818
ENSG00000221986	MYBPHL	31.8095	-0.624239	0.566983	-1.10098	0.270904
ENSG00000110514	MADD	5813.76	-0.2743	0.249149	-1.10095	0.27092
ENSG00000137478	FCHSD2	1954.87	0.262509	0.238453	1.10089	0.270946
ENSG00000130119	GNL3L	433.11	-0.246321	0.223777	-1.10074	0.271008
ENSG00000186479	RGS7BP	287.984	-0.9362	0.850691	-1.10052	0.271107
ENSG00000163599	CTLA4	4.55205	-1.51234	1.37456	-1.10024	0.271228
ENSG00000249141	ENSG00000249141	4.68365	1.30393	1.18516	1.10022	0.271237
ENSG00000140396	NCOA2	560.502	-0.47616	0.432849	-1.10006	0.271306
ENSG00000145375	AFG2A	75.3959	-0.290397	0.263988	-1.10004	0.271316
ENSG00000131094	C1QL1	1129.51	0.398497	0.362316	1.09986	0.271393
ENSG00000101290	CDS2	5830.89	-0.260086	0.23648	-1.09982	0.271409
ENSG00000164591	MYOZ3	85.9444	-0.696126	0.632972	-1.09977	0.271431
ENSG00000205810	KLRC3	71.8438	0.645754	0.587175	1.09977	0.271434
ENSG00000169750	RAC3	888.574	-0.28322	0.257579	-1.09955	0.27153
ENSG00000106392	C1GALT1	333.776	-0.404766	0.368214	-1.09927	0.271651
ENSG00000184903	IMMP2L	159.625	0.443433	0.403553	1.09882	0.271846
ENSG00000131142	CCL25	7.45164	-0.981616	0.893735	-1.09833	0.27206
ENSG00000196715	VKORC1L1	1169.3	-0.282652	0.257348	-1.09832	0.272063
ENSG00000173821	RNF213	2257.92	0.325026	0.295938	1.09829	0.272078
ENSG00000214176	PLEKHM1P1	249.278	-0.263335	0.239789	-1.0982	0.272119
ENSG00000121680	PEX16	1328.63	-0.164655	0.150003	-1.09768	0.272344
ENSG00000116962	NID1	418.584	0.35615	0.324494	1.09756	0.272399
ENSG00000261150	EPPK1	21.6251	0.791249	0.720938	1.09753	0.272411
ENSG00000118707	TGIF2	217.106	0.448963	0.409108	1.09742	0.272458
ENSG00000176953	NFATC2IP	1112.34	-0.187405	0.170818	-1.0971	0.272596
ENSG00000189403	HMGB1	5371.01	0.171609	0.156421	1.0971	0.272599
ENSG00000116120	FARSB	1652.6	-0.249306	0.227263	-1.09699	0.272644
ENSG00000224415	ENSG00000224415	4.6878	-1.57972	1.44043	-1.09671	0.27277
ENSG00000105516	DBP	1144.87	0.176136	0.16061	1.09666	0.272788
ENSG00000137210	TMEM14B	1043.16	0.133182	0.121454	1.09656	0.272832
ENSG00000164114	MAP9	365.233	-0.289921	0.26441	-1.09648	0.272868
ENSG00000171587	DSCAM	1266.42	0.355582	0.324324	1.09638	0.272913
ENSG00000075151	EIF4G3	3178.85	-0.230475	0.210314	-1.09586	0.27314
ENSG00000125375	DMAC2L	424.822	0.241196	0.220102	1.09584	0.27315
ENSG00000248124	RRN3P1	148.124	-0.345461	0.31532	-1.09559	0.27326
ENSG00000164924	YWHAZ	22184.1	-0.672237	0.613653	-1.09547	0.273312
ENSG00000127947	PTPN12	931.38	0.261737	0.238931	1.09545	0.273319
ENSG00000216490	IFI30	240.52	1.02237	0.93346	1.09524	0.273409
ENSG00000132661	NXT1	211.008	0.35543	0.324674	1.09473	0.273635
ENSG00000007047	MARK4	2899.7	-0.336414	0.307311	-1.0947	0.273646
ENSG00000205937	RNPS1	4878.21	-0.169719	0.155055	-1.09457	0.273705
ENSG00000173928	SWSAP1	38.7534	-0.605955	0.553793	-1.09419	0.273872
ENSG00000153956	CACNA2D1	554.361	-0.462443	0.422689	-1.09405	0.273933
ENSG00000215186	GOLGA6B	11.6717	-0.953212	0.871333	-1.09397	0.273968
ENSG00000149809	TM7SF2	1799.24	-0.206525	0.188816	-1.09379	0.274048
ENSG00000139287	TPH2	3.67984	-1.7282	1.58009	-1.09373	0.274073
ENSG00000153832	FBXO36	205.666	0.300633	0.274878	1.0937	0.274087
ENSG00000152332	UHMK1	768.529	-0.405034	0.370481	-1.09327	0.274277
ENSG00000238098	ABCA17P	28.2974	-0.85525	0.782336	-1.0932	0.274306
ENSG00000169126	ODAD2	32.7181	0.900708	0.823977	1.09312	0.27434
ENSG00000169306	IL1RAPL1	63.8827	0.528173	0.483198	1.09308	0.27436
ENSG00000198695	MT-ND6	8806.38	0.540802	0.494754	1.09307	0.274362
ENSG00000171223	JUNB	2486	0.581993	0.532502	1.09294	0.27442
ENSG00000120156	TEK	520.642	0.289374	0.264781	1.09288	0.274445
ENSG00000169085	VXN	3691.49	-0.176297	0.161328	-1.09278	0.274488
ENSG00000010610	CD4	452.76	0.458705	0.419779	1.09273	0.274512
ENSG00000145526	CDH18	396.786	-0.401589	0.36756	-1.09258	0.274578
ENSG00000104953	TLE6	55.7907	-0.449193	0.411204	-1.09238	0.274664
ENSG00000115414	FN1	2648.59	0.456122	0.417627	1.09218	0.274756
ENSG00000174516	PELI3	1312.75	-0.245359	0.224662	-1.09213	0.274777
ENSG00000174938	SEZ6L2	5943.95	-0.34379	0.314807	-1.09207	0.274804
ENSG00000116793	PHTF1	534.36	-0.336442	0.308084	-1.09205	0.274813
ENSG00000146859	TMEM140	241.279	0.632063	0.578938	1.09176	0.274937
ENSG00000173083	HPSE	19.9596	-0.652553	0.597862	-1.09148	0.275063
ENSG00000092148	HECTD1	1740.88	-0.252269	0.231139	-1.09142	0.275089
ENSG00000153774	CFDP1	2052.81	0.14553	0.133345	1.09138	0.275104
ENSG00000286231	ENSG00000286231	10.4429	-1.5222	1.39513	-1.09108	0.275237
ENSG00000165121	ENSG00000165121	226.34	0.428289	0.392618	1.09086	0.275336
ENSG00000048707	VPS13D	2676.5	-0.175859	0.161227	-1.09076	0.275381
ENSG00000168298	H1-4	8.31917	0.946073	0.867361	1.09075	0.275384
ENSG00000123144	TRIR	3962.37	0.147674	0.135401	1.09064	0.27543
ENSG00000196663	TECPR2	3264.34	-0.163108	0.149554	-1.09063	0.275437
ENSG00000011028	MRC2	618.666	0.390109	0.357762	1.09042	0.27553
ENSG00000079785	DDX1	2339.65	-0.329767	0.302528	-1.09004	0.275697
ENSG00000154874	CCDC144BP	34.287	0.787034	0.722332	1.08957	0.275901
ENSG00000239268	LINC03051	60.7585	-0.506884	0.465252	-1.08948	0.275941
ENSG00000145287	PLAC8	20.4607	1.18888	1.09126	1.08945	0.275953
ENSG00000165359	INTS6L	555.733	0.2943	0.270145	1.08941	0.275971
ENSG00000103769	RAB11A	2526.17	-0.382154	0.350817	-1.08933	0.27601
ENSG00000165943	MOAP1	3589.8	-0.522909	0.480088	-1.08919	0.276068
ENSG00000087085	ACHE	1203.96	-0.379853	0.348766	-1.08913	0.276095
ENSG00000114854	TNNC1	16.4281	0.73647	0.676447	1.08873	0.276272
ENSG00000166532	RIMKLB	1751.23	0.373606	0.343227	1.08851	0.27637
ENSG00000138795	LEF1	354.338	0.577055	0.530142	1.08849	0.276378
ENSG00000138448	ITGAV	902.959	0.231502	0.212708	1.08836	0.276438
ENSG00000119711	ALDH6A1	4489.97	0.36116	0.331852	1.08832	0.276456
ENSG00000156219	ART3	181.671	-0.481504	0.442468	-1.08822	0.276497
ENSG00000137364	TPMT	647.514	0.161471	0.148393	1.08813	0.276538
ENSG00000111832	RWDD1	851.053	0.201827	0.185481	1.08813	0.27654
ENSG00000135334	AKIRIN2	1235.14	-0.30837	0.283408	-1.08808	0.276561
ENSG00000140873	ADAMTS18	129.248	0.709408	0.652019	1.08802	0.276587
ENSG00000173210	ABLIM3	1647.6	-0.18845	0.173251	-1.08773	0.276714
ENSG00000132386	SERPINF1	875.512	-0.508306	0.467408	-1.0875	0.276817
ENSG00000181915	ADO	602.726	-0.232663	0.213971	-1.08736	0.276879
ENSG00000182580	EPHB3	400.424	0.341245	0.313873	1.08721	0.276945
ENSG00000214558	ZC3H11C	10.5278	0.827942	0.761589	1.08713	0.276981
ENSG00000229156	ENSG00000229156	5.71284	-1.11669	1.02721	-1.08711	0.276987
ENSG00000168539	CHRM1	2568.45	-0.392756	0.361303	-1.08705	0.277013
ENSG00000161513	FDXR	402.796	-0.313264	0.288203	-1.08696	0.277055
ENSG00000109775	UFSP2	546.089	0.261642	0.240711	1.08695	0.277058
ENSG00000169446	MMGT1	373.604	-0.245796	0.226171	-1.08677	0.277139
ENSG00000134532	SOX5	244.927	0.470155	0.43262	1.08676	0.277142
ENSG00000084693	AGBL5	645.245	-0.180247	0.165869	-1.08668	0.277178
ENSG00000164104	HMGB2	691.546	0.442166	0.407188	1.0859	0.277522
ENSG00000136478	TEX2	2759.91	-0.167548	0.154301	-1.08585	0.277544
ENSG00000097021	ACOT7	4749.91	-0.428691	0.395035	-1.0852	0.277834
ENSG00000178343	SHISA3	8.2376	1.08715	1.00188	1.08511	0.277872
ENSG00000149150	SLC43A1	181.662	0.326005	0.30046	1.08502	0.277912
ENSG00000291240	ENSG00000291240	7.84633	-2.08836	1.92519	-1.08476	0.278028
ENSG00000285991	ENSG00000285991	6.23419	-1.78381	1.64446	-1.08474	0.278037
ENSG00000067225	PKM	28136.3	-0.199464	0.183885	-1.08472	0.278047
ENSG00000153879	CEBPG	852.231	0.239308	0.220644	1.08459	0.278104
ENSG00000175105	ZNF654	117.446	0.315319	0.29096	1.08372	0.27849
ENSG00000185127	C6orf120	514.08	-0.356425	0.328926	-1.0836	0.278541
ENSG00000033122	LRRC7	1229.34	-0.279903	0.258331	-1.0835	0.278585
ENSG00000134775	FHOD3	1474.16	-0.37468	0.345823	-1.08344	0.278611
ENSG00000115289	PCGF1	364.136	0.211811	0.195536	1.08323	0.278706
ENSG00000187068	C3orf70	1015.68	0.309394	0.285627	1.08321	0.278715
ENSG00000133107	TRPC4	160.15	-0.420193	0.387922	-1.08319	0.278724
ENSG00000105321	CCDC9	689.884	-0.397668	0.36716	-1.08309	0.278768
ENSG00000188895	MSL1	3296.74	-0.268519	0.247972	-1.08286	0.27887
ENSG00000111300	NAA25	605.869	-0.206117	0.190375	-1.08269	0.278947
ENSG00000186462	NAP1L2	973.401	-0.571661	0.528065	-1.08256	0.279005
ENSG00000151692	RNF144A	2275.59	0.283018	0.261511	1.08224	0.279145
ENSG00000179943	FIZ1	868.535	0.206858	0.191141	1.08223	0.279151
ENSG00000134440	NARS1	2534.9	-0.365689	0.337909	-1.08221	0.279159
ENSG00000184221	OLIG1	7644.74	0.495199	0.457847	1.08158	0.279438
ENSG00000119318	RAD23B	1975.21	-0.319617	0.295529	-1.08151	0.279471
ENSG00000145022	TCTA	2108.29	-0.16222	0.150009	-1.0814	0.279517
ENSG00000259917	HNRNPLP2	9.1593	1.15414	1.06734	1.08133	0.279552
ENSG00000125977	EIF2S2	1932.22	0.114865	0.106257	1.08101	0.279692
ENSG00000251503	CENPS-CORT	146.978	0.510939	0.472678	1.08095	0.279721
ENSG00000198824	CHAMP1	363.239	-0.238825	0.220957	-1.08086	0.279757
ENSG00000174473	GALNTL6	203.137	-0.57373	0.531052	-1.08037	0.279979
ENSG00000212125	TAS2R15P	19.8394	-0.592717	0.548631	-1.08035	0.279984
ENSG00000206145	P2RX6P	20.0831	-0.949966	0.879387	-1.08026	0.280027
ENSG00000180644	PRF1	18.2819	0.870986	0.806308	1.08021	0.280047
ENSG00000197375	SLC22A5	522.747	0.318654	0.295002	1.08017	0.280065
ENSG00000166887	VPS39	3520.99	-0.136915	0.126798	-1.07978	0.280238
ENSG00000090534	THPO	175.241	-0.516483	0.478455	-1.07948	0.280374
ENSG00000197321	SVIL	235.241	-0.440363	0.407953	-1.07945	0.280389
ENSG00000181378	CFAP65	81.8791	0.47911	0.443905	1.07931	0.280451
ENSG00000161509	GRIN2C	2571.66	0.374281	0.34678	1.0793	0.280452
ENSG00000240230	COX19	659.946	-0.250493	0.232116	-1.07917	0.280513
ENSG00000065609	SNAP91	3489.9	-0.589131	0.546052	-1.07889	0.280637
ENSG00000184445	KNTC1	144.88	0.410816	0.380823	1.07876	0.280696
ENSG00000284686	ENSG00000284686	7.7497	1.07511	0.996647	1.07873	0.280707
ENSG00000175348	TMEM9B	1496.01	0.125881	0.116706	1.07861	0.28076
ENSG00000084463	WBP11	1606.28	-0.3176	0.294458	-1.07859	0.28077
ENSG00000213782	DDX47	786.417	-0.121778	0.112915	-1.07849	0.280817
ENSG00000165626	BEND7	299.446	0.400295	0.371182	1.07843	0.280841
ENSG00000126016	AMOT	1936.56	0.299763	0.277963	1.07842	0.280844
ENSG00000124302	CHST8	410.569	-0.505236	0.468643	-1.07808	0.280997
ENSG00000140262	TCF12	1181.26	0.275113	0.255238	1.07787	0.281091
ENSG00000235065	RPL24P2	8.44447	-0.752316	0.698086	-1.07768	0.281175
ENSG00000211460	TSN	1215.23	-0.209089	0.194057	-1.07746	0.281275
ENSG00000181458	TMEM45A	48.5669	0.536184	0.497661	1.07741	0.281298
ENSG00000111846	GCNT2	37.5699	1.32765	1.23241	1.07728	0.281356
ENSG00000188352	FOCAD	1463.89	-0.304216	0.282415	-1.0772	0.281392
ENSG00000115234	SNX17	2897.56	-0.15102	0.140289	-1.07649	0.281707
ENSG00000181585	TMIE	381.704	0.331405	0.307888	1.07638	0.281757
ENSG00000225697	SLC26A6	448.912	0.339588	0.31559	1.07604	0.281909
ENSG00000108947	EFNB3	2901.77	-0.499702	0.464412	-1.07599	0.281932
ENSG00000162227	TAF6L	498.083	-0.167713	0.155905	-1.07574	0.282043
ENSG00000187773	DIPK1C	1087.29	0.3084	0.286732	1.07557	0.28212
ENSG00000176055	MBLAC2	278.869	-0.39525	0.367506	-1.07549	0.282155
ENSG00000243207	PPAN-P2RY11	19.7743	-1.27426	1.18497	-1.07536	0.282214
ENSG00000106772	PRUNE2	2388.45	-0.218072	0.202798	-1.07531	0.282234
ENSG00000115677	HDLBP	7924.96	0.161348	0.150095	1.07497	0.282386
ENSG00000184319	RPL23AP82	213.525	0.210456	0.195789	1.07491	0.282413
ENSG00000196247	ZNF107	84.7672	0.364895	0.339466	1.07491	0.282415
ENSG00000189431	RASSF10	23.2051	0.453679	0.422093	1.07483	0.282449
ENSG00000077232	DNAJC10	1167.49	-0.329923	0.306958	-1.07481	0.282458
ENSG00000069493	CLEC2D	169.683	0.405579	0.377408	1.07464	0.282535
ENSG00000117682	DHDDS	1094.97	-0.294636	0.274258	-1.0743	0.282688
ENSG00000170961	HAS2	31.0184	0.803783	0.748227	1.07425	0.28271
ENSG00000115128	SF3B6	889.027	0.166317	0.154824	1.07423	0.28272
ENSG00000151239	TWF1	575.714	-0.32133	0.29915	-1.07414	0.282759
ENSG00000128602	SMO	539.118	0.45232	0.421122	1.07408	0.282785
ENSG00000197872	CYRIA	3222.01	-0.472123	0.439592	-1.074	0.282822
ENSG00000164100	NDST3	153.497	-0.619847	0.577221	-1.07385	0.282891
ENSG00000167118	URM1	2216.29	0.16494	0.153617	1.07371	0.282952
ENSG00000111203	ITFG2	648.29	0.269671	0.251196	1.07355	0.283026
ENSG00000116761	CTH	134.471	0.439891	0.409846	1.07331	0.283133
ENSG00000120235	IFNA6	5.56823	-1.36203	1.2691	-1.07322	0.283171
ENSG00000173542	MOB1B	455.218	0.183367	0.170874	1.07311	0.28322
ENSG00000147144	CCDC120	9.54631	-1.43929	1.34203	-1.07247	0.283509
ENSG00000120158	RCL1	221.513	-0.256505	0.239175	-1.07246	0.283514
ENSG00000167565	SERTAD3	308.461	0.51175	0.477197	1.07241	0.283537
ENSG00000081913	PHLPP1	4243.64	0.249999	0.233139	1.07231	0.283579
ENSG00000049130	KITLG	143.437	-0.678162	0.632473	-1.07224	0.283613
ENSG00000179476	C14orf28	96.1442	-0.378657	0.353169	-1.07217	0.283643
ENSG00000112164	GLP1R	36.3871	-0.671361	0.626306	-1.07194	0.283748
ENSG00000274290	H2BC6	28.7172	0.908306	0.847395	1.07188	0.283774
ENSG00000132305	IMMT	2006.52	-0.212694	0.198434	-1.07186	0.283781
ENSG00000009830	POMT2	1527.78	0.383154	0.357478	1.07183	0.283798
ENSG00000176619	LMNB2	1196.32	-0.12554	0.117134	-1.07176	0.283826
ENSG00000121390	PSPC1	1364.88	-0.266831	0.248971	-1.07174	0.283838
ENSG00000121310	ECHDC2	2708.51	0.33169	0.309496	1.07171	0.283851
ENSG00000138772	ANXA3	158.058	0.621396	0.579915	1.07153	0.283932
ENSG00000174720	LARP7	677.65	0.152318	0.142155	1.07149	0.283948
ENSG00000138036	DYNC2LI1	422.072	-0.203252	0.189695	-1.07147	0.283959
ENSG00000271121	NUDT4P2	73.4008	-1.05368	0.983433	-1.07143	0.283975
ENSG00000269693	ENSG00000269693	32.1818	-1.68054	1.5685	-1.07143	0.283977
ENSG00000254681	PKD1P5	415.416	0.66336	0.619152	1.0714	0.28399
ENSG00000166167	BTRC	2487.34	-0.272083	0.253966	-1.07134	0.284018
ENSG00000196267	ZNF836	169.626	0.308238	0.287759	1.07116	0.284096
ENSG00000102158	MAGT1	483.81	0.283407	0.264644	1.0709	0.284214
ENSG00000196123	MATCAP1	2707.95	-0.145504	0.135893	-1.07073	0.284292
ENSG00000214688	C10orf105	327.341	0.87475	0.817002	1.07068	0.284312
ENSG00000286219	NOTCH2NLC	154.538	0.385819	0.360383	1.07058	0.284358
ENSG00000166801	FAM111A	328.481	0.443205	0.414035	1.07045	0.284416
ENSG00000076321	KLHL20	229.929	0.224004	0.209444	1.06952	0.284837
ENSG00000151276	MAGI1	1905.37	-0.328067	0.306794	-1.06934	0.284916
ENSG00000162374	ELAVL4	1075.75	-0.558815	0.52274	-1.06901	0.285065
ENSG00000121281	ADCY7	303.617	-0.468154	0.437948	-1.06897	0.285083
ENSG00000139278	GLIPR1	170.359	-0.467518	0.437364	-1.06894	0.285095
ENSG00000181555	SETD2	2065.42	0.171447	0.160407	1.06882	0.285149
ENSG00000011083	SLC6A7	1146.05	-0.590102	0.552131	-1.06877	0.285173
ENSG00000167244	IGF2	512.264	0.509252	0.476513	1.0687	0.285203
ENSG00000148925	BTBD10	1258.85	-0.356591	0.333719	-1.06854	0.285279
ENSG00000204256	BRD2	1415.45	-0.637979	0.597081	-1.0685	0.285297
ENSG00000101152	DNAJC5	8892.84	-0.305401	0.285866	-1.06834	0.285369
ENSG00000101384	JAG1	819.595	-0.232375	0.217518	-1.0683	0.285385
ENSG00000177679	SRRM3	2475.75	-0.245352	0.229669	-1.06829	0.285392
ENSG00000166839	ANKDD1A	759.123	-0.226903	0.212455	-1.06801	0.285518
ENSG00000189280	GJB5	30.0823	-1.15467	1.0812	-1.06795	0.285544
ENSG00000183617	MRPL54	877.388	0.167915	0.15724	1.06789	0.285568
ENSG00000181938	GINS3	148.136	0.449394	0.420904	1.06769	0.285661
ENSG00000148337	CIZ1	3173.37	0.256098	0.239901	1.06752	0.285739
ENSG00000139926	FRMD6	178.712	0.38723	0.362769	1.06743	0.285777
ENSG00000241717	VWFP1	8.98247	-0.799092	0.748664	-1.06736	0.285811
ENSG00000130988	RGN	584.796	0.244653	0.229264	1.06713	0.285915
ENSG00000169855	ROBO1	1555.87	-0.528933	0.495679	-1.06709	0.285932
ENSG00000177646	ACAD9	1410.42	-0.207695	0.194638	-1.06708	0.285935
ENSG00000141956	PRDM15	356.503	-0.262518	0.246051	-1.06693	0.286005
ENSG00000273580	ENSG00000273580	4.12924	-1.24883	1.17068	-1.06676	0.286081
ENSG00000243660	ZNF487	133.331	0.2649	0.248416	1.06636	0.286262
ENSG00000254759	NAP1L1P1	5.41557	-1.21697	1.14125	-1.06635	0.286265
ENSG00000152056	AP1S3	108.914	-0.487375	0.45708	-1.06628	0.286296
ENSG00000025423	HSD17B6	514.254	0.440387	0.413014	1.06628	0.286299
ENSG00000164329	TENT2	298.027	-0.346605	0.325116	-1.0661	0.28638
ENSG00000249947	XBP1P1	5.91165	-0.910818	0.854549	-1.06585	0.286493
ENSG00000131473	ACLY	2399.38	-0.28226	0.264884	-1.0656	0.286606
ENSG00000242715	CCDC169	33.2817	-0.804568	0.755191	-1.06538	0.286702
ENSG00000028839	TBPL1	529.249	-0.262882	0.246752	-1.06537	0.286708
ENSG00000165985	C1QL3	564.154	-1.30239	1.22258	-1.06528	0.286749
ENSG00000131263	RLIM	1252.74	-0.235874	0.221427	-1.06524	0.286765
ENSG00000134825	TMEM258	1086	0.226507	0.212658	1.06513	0.286818
ENSG00000205593	DENND6B	1949.92	-0.240823	0.22613	-1.06497	0.286887
ENSG00000184209	SNRNP35	877.3	0.319168	0.299713	1.06491	0.286917
ENSG00000096696	DSP	395.244	-0.455879	0.428172	-1.06471	0.287007
ENSG00000188215	DCUN1D3	416.808	0.311813	0.292919	1.0645	0.287101
ENSG00000082153	BZW1	2068.8	-0.427865	0.402017	-1.0643	0.287195
ENSG00000135956	TMEM127	2941.76	-0.243714	0.229008	-1.06421	0.287232
ENSG00000171160	MORN4	1481.29	-0.320448	0.301129	-1.06415	0.287259
ENSG00000172613	RAD9A	602.591	-0.183459	0.172404	-1.06412	0.287272
ENSG00000154370	TRIM11	1072.72	-0.156344	0.146944	-1.06397	0.28734
ENSG00000035687	ADSS2	771.934	-0.314829	0.295905	-1.06395	0.287349
ENSG00000089818	NECAP1	3000.77	-0.623393	0.586068	-1.06369	0.287471
ENSG00000168067	MAP4K2	1708.21	0.238745	0.224502	1.06344	0.287581
ENSG00000173744	AGFG1	1166.23	-0.348107	0.32738	-1.06331	0.287641
ENSG00000263563	UBBP4	15.8878	-0.529931	0.498379	-1.06331	0.287642
ENSG00000169313	P2RY12	169.534	-0.892827	0.839713	-1.06325	0.287667
ENSG00000160097	FNDC5	938.526	0.299249	0.281472	1.06316	0.28771
ENSG00000129696	TTI2	183.879	0.193843	0.18233	1.06314	0.287717
ENSG00000178896	EXOSC4	427.611	-0.205139	0.192965	-1.06309	0.287741
ENSG00000222011	FAM185A	109.758	-0.333483	0.313744	-1.06291	0.287821
ENSG00000168883	USP39	981.414	-0.162984	0.153363	-1.06273	0.287903
ENSG00000103175	WFDC1	578.072	0.305085	0.287084	1.0627	0.287916
ENSG00000104388	RAB2A	2213.15	-0.427423	0.402222	-1.06266	0.287938
ENSG00000167797	CDK2AP2	1820.54	0.360709	0.339499	1.06247	0.288021
ENSG00000160282	FTCD	286.038	0.662725	0.62376	1.06247	0.288024
ENSG00000007933	FMO3	19.6957	0.852276	0.802209	1.06241	0.288048
ENSG00000128245	YWHAH	21588.6	-0.627664	0.590793	-1.06241	0.288049
ENSG00000221823	PPP3R1	5619.34	-0.405802	0.382106	-1.06201	0.28823
ENSG00000188157	AGRN	4710.72	0.165332	0.15569	1.06193	0.288267
ENSG00000178694	NSUN3	267.018	0.432025	0.40689	1.06178	0.288338
ENSG00000127838	PNKD	2957.59	0.171424	0.161489	1.06152	0.288452
ENSG00000149100	EIF3M	1510.71	-0.208938	0.19685	-1.06141	0.288504
ENSG00000133193	VCF1	622.381	-0.192628	0.18151	-1.06125	0.288575
ENSG00000230006	ANKRD36BP2	21.246	-0.637785	0.601	-1.06121	0.288597
ENSG00000175395	ZNF25	1053.86	-0.34956	0.329417	-1.06115	0.288623
ENSG00000139370	SLC15A4	360.456	-0.189614	0.17871	-1.06101	0.288684
ENSG00000198542	ITGBL1	12.0197	-0.854065	0.805141	-1.06076	0.288797
ENSG00000136682	ZNG1B	524.091	-0.252372	0.237946	-1.06063	0.28886
ENSG00000158710	TAGLN2	2610.18	-0.410791	0.38731	-1.06063	0.28886
ENSG00000126214	KLC1	15545.4	-0.262274	0.247287	-1.0606	0.28887
ENSG00000140057	AK7	65.6173	0.699561	0.659663	1.06048	0.288925
ENSG00000253816	GUSBP14	84.2954	-0.903032	0.851541	-1.06047	0.288932
ENSG00000153922	CHD1	324.983	0.287964	0.271626	1.06015	0.289076
ENSG00000123810	B9D2	136.76	0.238815	0.225312	1.05993	0.289177
ENSG00000169760	NLGN1	429.121	-0.37944	0.358006	-1.05987	0.289204
ENSG00000114790	ARHGEF26	879.736	0.369133	0.348351	1.05966	0.289301
ENSG00000004897	CDC27	798.11	-0.393555	0.371403	-1.05964	0.289306
ENSG00000204248	COL11A2	330.185	0.604356	0.570555	1.05924	0.289489
ENSG00000249471	ZNF324B	171.114	-0.319693	0.301847	-1.05912	0.289544
ENSG00000007174	DNAH9	319.172	-0.456315	0.430859	-1.05908	0.289562
ENSG00000203872	C6orf163	23.0225	-0.759016	0.716719	-1.05902	0.289593
ENSG00000260914	ENSG00000260914	35.4519	-2.63751	2.49069	-1.05895	0.289624
ENSG00000185344	ATP6V0A2	512.618	-0.197266	0.186297	-1.05888	0.289655
ENSG00000179583	CIITA	242.53	0.697262	0.658503	1.05886	0.289664
ENSG00000176396	EID2	364.042	-0.436742	0.412473	-1.05884	0.289673
ENSG00000104833	TUBB4A	24759.4	-0.250807	0.236943	-1.05851	0.289822
ENSG00000142920	AZIN2	1551.84	-0.257565	0.243328	-1.05851	0.289822
ENSG00000272442	ENSG00000272442	4.63126	-1.75419	1.65747	-1.05836	0.289892
ENSG00000183682	BMP8A	350.564	0.355922	0.336315	1.0583	0.289919
ENSG00000186310	NAP1L3	2459.96	-0.460919	0.435564	-1.05821	0.289959
ENSG00000189127	ANKRD34B	20.7126	0.974423	0.921079	1.05792	0.290094
ENSG00000177181	RIMKLA	1096.51	-0.509468	0.481695	-1.05766	0.290211
ENSG00000139832	RAB20	97.1144	0.710234	0.671531	1.05763	0.290223
ENSG00000151353	TMEM18	915.863	-0.302583	0.28613	-1.0575	0.290284
ENSG00000118263	KLF7	915.459	0.207074	0.19585	1.05731	0.29037
ENSG00000078061	ARAF	875.532	0.385918	0.365017	1.05726	0.290394
ENSG00000077454	LRCH4	1558	0.25962	0.245572	1.05721	0.290417
ENSG00000247315	ZCCHC3	780.656	0.173165	0.163805	1.05714	0.290448
ENSG00000167700	MFSD3	692.682	-0.16428	0.155407	-1.0571	0.290466
ENSG00000138083	SIX3	356.856	0.78476	0.742375	1.05709	0.290468
ENSG00000160191	PDE9A	1063.68	0.233067	0.22049	1.05704	0.290494
ENSG00000137522	RNF121	650.438	-0.228863	0.216522	-1.057	0.290512
ENSG00000177885	GRB2	6150.09	-0.20455	0.193526	-1.05696	0.290528
ENSG00000179409	GEMIN4	269.759	-0.279505	0.264444	-1.05696	0.290532
ENSG00000076554	TPD52	1783.98	-0.45547	0.430963	-1.05687	0.290573
ENSG00000081870	IFT25	304.1	-0.205795	0.194727	-1.05684	0.290585
ENSG00000151917	BEND6	662.554	-0.471582	0.446276	-1.05671	0.290646
ENSG00000148482	SLC39A12	483.281	0.41995	0.39753	1.0564	0.290786
ENSG00000187953	PMS2CL	134.255	-0.293752	0.278082	-1.05635	0.290808
ENSG00000248712	DRC12	47.3569	0.636742	0.602797	1.05631	0.290826
ENSG00000166323	C11orf65	12.5848	1.05642	1.00026	1.05615	0.2909
ENSG00000196793	ZNF239	179.01	-0.262543	0.24866	-1.05583	0.291045
ENSG00000124593	ENSG00000124593	709.477	0.360079	0.341207	1.05531	0.291284
ENSG00000086300	SNX10	802.595	-0.561219	0.531902	-1.05512	0.291372
ENSG00000118454	ANKRD13C	539.314	-0.343854	0.325898	-1.0551	0.291382
ENSG00000274600	RIMBP3B	28.7632	-0.842117	0.798183	-1.05504	0.291406
ENSG00000164430	CGAS	39.4279	0.586443	0.55598	1.05479	0.291521
ENSG00000160218	TRAPPC10	1685.41	-0.272159	0.258064	-1.05462	0.2916
ENSG00000147246	HTR2C	280.765	-0.788448	0.747738	-1.05444	0.29168
ENSG00000162599	NFIA	2134.18	0.325292	0.308525	1.05435	0.291724
ENSG00000173163	COMMD1	555.562	0.132444	0.12563	1.05424	0.291772
ENSG00000188636	RTL6	1883.21	-0.371574	0.352509	-1.05408	0.291845
ENSG00000137501	SYTL2	1543.65	0.342751	0.325213	1.05393	0.291917
ENSG00000162976	SLC66A3	122.365	0.294713	0.279674	1.05377	0.291986
ENSG00000241127	YAE1	254.33	0.288332	0.273665	1.05359	0.292069
ENSG00000120053	GOT1	4819.27	-0.454062	0.431138	-1.05317	0.292263
ENSG00000176204	LRRTM4	329.226	-0.534486	0.507531	-1.05311	0.29229
ENSG00000144583	MARCHF4	1399.44	-0.352449	0.334682	-1.05309	0.292301
ENSG00000122432	SPATA1	19.7791	0.937546	0.890336	1.05302	0.29233
ENSG00000113966	6	316.101	-0.333839	0.317043	-1.05298	0.292352
ENSG00000138379	MSTN	19.1516	0.541957	0.514734	1.05289	0.292392
ENSG00000152778	IFIT5	482.717	0.261159	0.248063	1.05279	0.292436
ENSG00000109072	VTN	97.1925	0.429189	0.407847	1.05233	0.292649
ENSG00000070718	AP3M2	2011.96	-0.331718	0.31527	-1.05217	0.292722
ENSG00000173567	ADGRF3	35.0665	-0.846866	0.804974	-1.05204	0.29278
ENSG00000151090	THRB	1162.35	-0.613006	0.582697	-1.05202	0.292793
ENSG00000069974	RAB27A	123.002	0.410574	0.39033	1.05186	0.292863
ENSG00000105186	ANKRD27	874.908	-0.147688	0.140412	-1.05182	0.292882
ENSG00000162645	GBP2	421.854	0.867582	0.825007	1.05161	0.29298
ENSG00000055211	GINM1	653.453	0.213477	0.203032	1.05145	0.293054
ENSG00000080608	PUM3	253.434	-0.400514	0.381018	-1.05117	0.293182
ENSG00000133639	BTG1	843.06	0.202871	0.193012	1.05108	0.293222
ENSG00000106400	ZNHIT1	2730.87	0.174364	0.165904	1.051	0.293261
ENSG00000176749	CDK5R1	4965.28	-0.54172	0.515501	-1.05086	0.293322
ENSG00000146416	AIG1	1682.9	0.14216	0.135285	1.05082	0.293343
ENSG00000161940	BCL6B	154.337	0.618548	0.588842	1.05045	0.293513
ENSG00000213023	SYT3	1301.54	-0.404181	0.384863	-1.0502	0.293628
ENSG00000183597	TANGO2	1333.56	-0.234764	0.223581	-1.05002	0.29371
ENSG00000027697	IFNGR1	1105.25	0.373863	0.356068	1.04998	0.293729
ENSG00000224261	RPSAP18	22.2761	0.713726	0.679809	1.04989	0.293768
ENSG00000162849	KIF26B	558.466	0.371927	0.354292	1.04977	0.293822
ENSG00000151148	UBE3B	1592.16	-0.126485	0.120503	-1.04965	0.29388
ENSG00000172771	EFCAB12	142.157	0.572478	0.545407	1.04963	0.293886
ENSG00000172466	ZNF24	2101.98	0.314248	0.29941	1.04956	0.293922
ENSG00000136854	STXBP1	13676.1	-0.412872	0.393432	-1.04941	0.293989
ENSG00000139687	RB1	311.658	-0.330572	0.315128	-1.04901	0.294175
ENSG00000184588	PDE4B	2023.48	0.175508	0.167319	1.04894	0.294205
ENSG00000177200	CHD9	533.185	0.350778	0.334438	1.04886	0.294243
ENSG00000145808	ADAMTS19	60.146	-0.614466	0.586013	-1.04855	0.294383
ENSG00000033030	ZCCHC8	557.362	0.28053	0.267549	1.04852	0.294399
ENSG00000099977	DDT	1173.35	0.228768	0.218214	1.04836	0.294472
ENSG00000170153	RNF150	632.776	-0.371739	0.354711	-1.048	0.294637
ENSG00000254505	CHMP4A	1240.27	0.241413	0.23036	1.04798	0.294648
ENSG00000240755	ERLEC1P1	9.78752	-0.721999	0.688982	-1.04792	0.294675
ENSG00000100220	RTCB	1314.91	-0.187838	0.179269	-1.0478	0.294732
ENSG00000130024	PHF10	1404.03	0.269696	0.257469	1.04749	0.294873
ENSG00000166780	BMERB1	6663.84	-0.434897	0.415186	-1.04748	0.294881
ENSG00000288658	RNF228	214.552	-0.705602	0.673637	-1.04745	0.294892
ENSG00000197062	ZSCAN26	685.772	0.228756	0.218409	1.04738	0.294927
ENSG00000205763	RP9P	573.253	0.323776	0.309169	1.04725	0.294985
ENSG00000157152	SYN2	14865.4	-0.609743	0.582359	-1.04702	0.295089
ENSG00000142910	TINAGL1	583.365	0.500548	0.478134	1.04688	0.295156
ENSG00000011600	TYROBP	339.388	0.599194	0.572466	1.04669	0.295243
ENSG00000225693	LAGE3P1	17.9292	0.897195	0.857302	1.04653	0.295315
ENSG00000176490	DIRAS1	3860.8	-0.347552	0.332106	-1.04651	0.295327
ENSG00000186204	CYP4F12	37.9261	0.818212	0.781852	1.0465	0.295328
ENSG00000196453	ZNF777	570.512	-0.145244	0.138809	-1.04636	0.295396
ENSG00000043514	TRIT1	453.975	0.172348	0.164719	1.04631	0.295417
ENSG00000043355	ZIC2	367.326	-0.612767	0.585688	-1.04623	0.295453
ENSG00000132676	DAP3	1501.47	-0.134292	0.12836	-1.04621	0.295462
ENSG00000163412	EIF4E3	1031.36	-0.348683	0.333282	-1.04621	0.295463
ENSG00000189409	MMP23B	63.531	0.545373	0.521349	1.04608	0.295524
ENSG00000133961	NUMB	1273.12	0.12935	0.12366	1.04601	0.295556
ENSG00000214135	SDHAP4	121.608	-0.415353	0.397084	-1.04601	0.295558
ENSG00000155026	RSPH10B	86.8321	0.405408	0.387583	1.04599	0.295565
ENSG00000167986	DDB1	5804.63	-0.133922	0.128042	-1.04592	0.295599
ENSG00000244398	RPL36AP37	2564.12	0.285112	0.272624	1.04581	0.295651
ENSG00000187048	CYP4A11	28.2747	-0.465899	0.445552	-1.04567	0.295715
ENSG00000187514	PTMA	13526.4	0.313584	0.299899	1.04563	0.295731
ENSG00000175906	ARL4D	488.344	0.421809	0.403431	1.04555	0.295767
ENSG00000160716	CHRNB2	2267.19	-0.45913	0.439191	-1.0454	0.295838
ENSG00000148158	SNX30	1191.36	-0.287857	0.275361	-1.04538	0.295846
ENSG00000148798	INA	3570.35	-0.420012	0.401851	-1.04519	0.295933
ENSG00000137841	PLCB2	714.952	-0.324161	0.310232	-1.0449	0.296069
ENSG00000170248	PDCD6IP	1755.19	-0.303274	0.290248	-1.04488	0.29608
ENSG00000156011	PSD3	5028.83	-0.413815	0.396083	-1.04477	0.29613
ENSG00000186891	TNFRSF18	27.6498	-0.694952	0.66518	-1.04476	0.296135
ENSG00000145604	SKP2	241.756	0.28457	0.272388	1.04472	0.296151
ENSG00000183873	SCN5A	229.247	-0.563758	0.539693	-1.04459	0.296213
ENSG00000185864	NPIPB4	376.226	0.346324	0.331598	1.04441	0.296296
ENSG00000242574	HLA-DMB	29.8455	-1.35289	1.29553	-1.04427	0.296359
ENSG00000203780	FANK1	157.921	0.356567	0.34145	1.04427	0.29636
ENSG00000029725	RABEP1	2901.57	-0.184518	0.1768	-1.04366	0.296644
ENSG00000168653	NDUFS5	5956.28	0.166798	0.159849	1.04347	0.296729
ENSG00000165695	AK8	90.931	-0.425366	0.407664	-1.04342	0.296752
ENSG00000196419	XRCC6	4772.35	-0.153657	0.147277	-1.04332	0.2968
ENSG00000077327	SPAG6	37.5953	1.09401	1.04869	1.04321	0.29685
ENSG00000204463	BAG6	1936.12	0.370563	0.355239	1.04314	0.296884
ENSG00000141404	GNAL	4640.44	-0.436311	0.418382	-1.04285	0.297016
ENSG00000143815	LBR	287.326	0.25592	0.245412	1.04282	0.297033
ENSG00000169756	LIMS1	299.269	0.299134	0.286863	1.04278	0.297051
ENSG00000115568	ZNF142	985.971	-0.144662	0.138745	-1.04265	0.297111
ENSG00000162063	CCNF	266.61	-0.308164	0.29561	-1.04247	0.297195
ENSG00000239264	TXNDC5	1140.98	-0.142309	0.136512	-1.04247	0.297195
ENSG00000143194	MAEL	55.9496	-0.718324	0.689071	-1.04245	0.297202
ENSG00000168887	C2orf68	758.418	0.358819	0.344257	1.0423	0.297273
ENSG00000117016	RIMS3	4052.88	-0.398062	0.381925	-1.04225	0.297294
ENSG00000163171	CDC42EP3	407.882	-0.366746	0.351911	-1.04216	0.297339
ENSG00000074201	CLNS1A	1743.13	0.161667	0.15513	1.04214	0.297346
ENSG00000131941	RHPN2	362.32	0.385721	0.370143	1.04209	0.297372
ENSG00000170006	TMEM154	17.0671	-0.897263	0.861057	-1.04205	0.297389
ENSG00000174032	SLC25A30	198.428	0.302411	0.290265	1.04184	0.297484
ENSG00000085224	ATRX	952.186	-0.474866	0.455828	-1.04177	0.29752
ENSG00000167768	KRT1	4.88197	-1.42878	1.37155	-1.04173	0.297537
ENSG00000102003	SYP	24842.3	-0.458008	0.439662	-1.04173	0.297539
ENSG00000100228	RAB36	903.974	-0.316526	0.303881	-1.04161	0.297592
ENSG00000164116	GUCY1A1	1182.24	-0.558474	0.536294	-1.04136	0.297709
ENSG00000185728	YTHDF3	621.744	-0.176219	0.169245	-1.04121	0.297778
ENSG00000198216	CACNA1E	3860.84	-0.417899	0.401364	-1.0412	0.297785
ENSG00000171115	GIMAP8	209.985	0.506104	0.486136	1.04108	0.29784
ENSG00000112414	ADGRG6	54.6279	0.737308	0.708309	1.04094	0.297903
ENSG00000152495	CAMK4	2207.87	-0.554577	0.532792	-1.04089	0.297927
ENSG00000153446	C16orf89	653.252	0.397261	0.381703	1.04076	0.297988
ENSG00000123453	SARDH	226.2	0.390415	0.375127	1.04075	0.29799
ENSG00000198417	MT1F	504.597	0.378498	0.363831	1.04031	0.298195
ENSG00000288637	ENSG00000288637	19.6041	-0.963755	0.926501	-1.04021	0.298243
ENSG00000185800	DMWD	2978.64	-0.175818	0.169024	-1.04019	0.298249
ENSG00000182504	CEP97	621.078	0.273306	0.262797	1.03999	0.298346
ENSG00000255104	ZNF286A-TBC1D26	343.35	-0.674694	0.648921	-1.03972	0.298471
ENSG00000114054	PCCB	984.222	0.157495	0.151484	1.03968	0.298488
ENSG00000187824	TMEM220	106.83	0.364773	0.350962	1.03935	0.298641
ENSG00000259315	ACTG1P17	8.05579	0.866257	0.833624	1.03915	0.298737
ENSG00000138326	RPS24	14806.4	0.276922	0.266503	1.0391	0.29876
ENSG00000213397	HAUS7	1086.53	0.434142	0.418054	1.03848	0.299045
ENSG00000182963	GJC1	172.405	0.439732	0.423446	1.03846	0.299056
ENSG00000132932	ATP8A2	2199.41	-0.525775	0.506344	-1.03838	0.299095
ENSG00000164929	BAALC	7527.92	0.2752	0.265068	1.03822	0.299166
ENSG00000171621	SPSB1	571.972	0.641069	0.617469	1.03822	0.299168
ENSG00000240356	RPL23AP7	63.0314	0.527175	0.507844	1.03807	0.299239
ENSG00000169249	ZRSR2	786.782	0.376128	0.362372	1.03796	0.299289
ENSG00000135677	GNS	1001.71	-0.232926	0.224468	-1.03768	0.299418
ENSG00000115226	FNDC4	1876.16	-0.237631	0.229005	-1.03767	0.299423
ENSG00000261812	TUBB8P7	7.99063	0.876278	0.844498	1.03763	0.299442
ENSG00000112379	ARFGEF3	2134.35	-0.287538	0.277128	-1.03756	0.299474
ENSG00000115844	DLX2	72.212	-0.443319	0.427291	-1.03751	0.299498
ENSG00000171033	PKIA	2364.81	-0.531787	0.512591	-1.03745	0.299527
ENSG00000215452	ZNF663P	30.557	0.548548	0.528757	1.03743	0.299536
ENSG00000101363	MANBAL	1934.87	-0.144562	0.139358	-1.03734	0.299576
ENSG00000220323	H2BC19P	7.79395	-1.13016	1.08953	-1.0373	0.299598
ENSG00000134910	STT3A	888.101	0.181213	0.174719	1.03717	0.299658
ENSG00000160766	GBA1LP	341.951	0.241899	0.233231	1.03716	0.29966
ENSG00000178234	GALNT11	2225.27	-0.359016	0.346264	-1.03683	0.299817
ENSG00000167799	NUDT8	112.832	0.363485	0.350601	1.03675	0.299854
ENSG00000197728	RPS26	5557.51	-0.409497	0.394986	-1.03674	0.299858
ENSG00000100266	PACSIN2	1546.88	-0.164835	0.159008	-1.03665	0.2999
ENSG00000198673	TAFA2	652.998	-0.632486	0.610148	-1.03661	0.299918
ENSG00000175215	CTDSP2	4591.91	0.262501	0.253276	1.03642	0.300006
ENSG00000119514	GALNT12	49.2832	0.441463	0.426019	1.03625	0.300085
ENSG00000198301	SDAD1	739.603	-0.269585	0.260171	-1.03618	0.300118
ENSG00000145242	EPHA5	517.18	-0.705572	0.681088	-1.03595	0.300226
ENSG00000205572	SERF1B	115.628	2.87388	2.77459	1.03579	0.300302
ENSG00000132423	COQ3	270.08	0.221847	0.214227	1.03557	0.300402
ENSG00000154640	BTG3	442.54	0.303358	0.292948	1.03554	0.300419
ENSG00000187186	ENSG00000187186	689.934	0.232179	0.22422	1.0355	0.300437
ENSG00000163344	PMVK	2059.82	-0.220862	0.213298	-1.03546	0.300452
ENSG00000129292	PHF20L1	760.932	-0.288519	0.278649	-1.03542	0.300472
ENSG00000244752	CRYBB2	36.6938	-0.595602	0.575241	-1.03539	0.300485
ENSG00000152433	ZNF547	204.31	0.254025	0.245349	1.03536	0.3005
ENSG00000126775	ATG14	590.168	-0.233166	0.225324	-1.0348	0.300762
ENSG00000248527	MTATP6P1	168842	0.566578	0.547567	1.03472	0.3008
ENSG00000117461	PIK3R3	1076.06	-0.279453	0.270091	-1.03466	0.300827
ENSG00000004142	POLDIP2	2998.8	-0.210632	0.203633	-1.03437	0.300961
ENSG00000159761	C16orf86	129.511	-0.301399	0.291386	-1.03436	0.300967
ENSG00000240616	RPS6P25	6.55346	-0.787892	0.761737	-1.03434	0.300979
ENSG00000180667	YOD1	146.014	-0.187571	0.181346	-1.03433	0.300983
ENSG00000155876	RRAGA	2457.51	-0.243547	0.23547	-1.03431	0.300994
ENSG00000133111	RFXAP	97.2303	-0.213786	0.206719	-1.03419	0.301049
ENSG00000253304	TMEM200B	66.4183	0.485197	0.469223	1.03404	0.301116
ENSG00000023734	STRAP	2250.8	-0.223962	0.216649	-1.03375	0.301251
ENSG00000087076	HSD17B14	661.95	0.328555	0.317917	1.03346	0.301389
ENSG00000183644	HOATZ	7.43894	1.8818	1.82091	1.03344	0.301398
ENSG00000184414	IRS3P	17.3071	0.978021	0.946524	1.03328	0.301475
ENSG00000100079	LGALS2	14.0144	-1.22625	1.1869	-1.03316	0.301531
ENSG00000116096	SPR	286.366	0.404849	0.391918	1.03299	0.301606
ENSG00000155008	APOOL	355.589	-0.281758	0.272762	-1.03298	0.301613
ENSG00000173039	RELA	1571.4	0.341809	0.330901	1.03296	0.301622
ENSG00000167460	TPM4	4251.94	0.251882	0.243861	1.03289	0.301656
ENSG00000148219	ASTN2	1179.84	0.190594	0.184553	1.03274	0.301727
ENSG00000168135	KCNJ4	2369.35	-0.428521	0.414968	-1.03266	0.301763
ENSG00000029363	BCLAF1	1320.17	-0.360569	0.349206	-1.03254	0.30182
ENSG00000120549	KIAA1217	398.389	-0.307161	0.297546	-1.03232	0.301924
ENSG00000183484	GPR132	47.0972	0.634011	0.614166	1.03231	0.301926
ENSG00000111247	RAD51AP1	19.9424	0.711779	0.68954	1.03225	0.301954
ENSG00000221923	ZNF880	210.187	0.264854	0.256626	1.03206	0.302042
ENSG00000132793	LPIN3	192.332	0.415359	0.402484	1.03199	0.302077
ENSG00000197498	RPF2	454.233	0.186443	0.180684	1.03188	0.30213
ENSG00000092621	PHGDH	5552.91	0.296243	0.287133	1.03173	0.302201
ENSG00000185627	PSMD13	2839.33	-0.176553	0.171125	-1.03172	0.302204
ENSG00000166869	CHP2	7.94125	-1.15914	1.12355	-1.03168	0.302224
ENSG00000173812	EIF1	14586.3	0.124186	0.120381	1.0316	0.302259
ENSG00000228702	ENSG00000228702	4.91613	-1.1252	1.09075	-1.03159	0.302265
ENSG00000184347	SLIT3	1060.98	-0.440391	0.426956	-1.03147	0.302321
ENSG00000179387	ELMOD2	247.229	0.387486	0.375669	1.03146	0.302326
ENSG00000147853	AK3	1061.62	0.309217	0.2998	1.03141	0.302348
ENSG00000135547	HEY2	261.839	0.326402	0.316462	1.03141	0.302349
ENSG00000099814	CEP170B	4901.14	-0.374497	0.363128	-1.03131	0.302397
ENSG00000111647	BLTP3B	533.235	-0.412772	0.400316	-1.03111	0.302488
ENSG00000173226	IQCB1	377.104	-0.145108	0.140748	-1.03098	0.302549
ENSG00000174514	MFSD4A	3247.67	-0.575772	0.558568	-1.0308	0.302634
ENSG00000117984	CTSD	8645.66	-0.159386	0.154684	-1.0304	0.302823
ENSG00000132953	XPO4	330.749	0.152338	0.147847	1.03038	0.302832
ENSG00000163909	HEYL	273.361	0.462601	0.448986	1.03032	0.302858
ENSG00000135631	RAB11FIP5	1886.02	-0.293426	0.284811	-1.03025	0.302893
ENSG00000136518	ACTL6A	269.431	0.514419	0.499426	1.03002	0.303001
ENSG00000146757	ZNF92	69.8869	-0.415557	0.403536	-1.02979	0.303109
ENSG00000070413	DGCR2	6349.41	-0.199869	0.194106	-1.02969	0.303156
ENSG00000228716	DHFR	865.918	0.206176	0.200235	1.02967	0.303165
ENSG00000089169	RPH3A	4542.66	-0.396835	0.385447	-1.02955	0.303223
ENSG00000164742	ADCY1	4917.87	-0.515053	0.500286	-1.02952	0.303237
ENSG00000198873	GRK5	679.803	0.162439	0.15779	1.02947	0.30326
ENSG00000198182	ZNF607	294.183	0.20868	0.202707	1.02946	0.303262
ENSG00000143110	C1orf162	184.066	0.563254	0.547149	1.02943	0.303276
ENSG00000187595	ZNF385C	105.341	0.375239	0.364562	1.02929	0.303345
ENSG00000109445	ZNF330	503.09	0.180766	0.175629	1.02925	0.303362
ENSG00000196220	SRGAP3	3284.47	-0.277562	0.269679	-1.02923	0.303372
ENSG00000177398	UMODL1	22.9233	1.08953	1.05924	1.02859	0.303671
ENSG00000166263	STXBP4	136.773	0.357559	0.347646	1.02852	0.303707
ENSG00000185955	SPACDR	252.873	0.63845	0.620771	1.02848	0.303725
ENSG00000120784	ZFP30	228.227	-0.28223	0.274416	-1.02848	0.303726
ENSG00000188647	PTAR1	434.156	0.222555	0.216484	1.02805	0.303927
ENSG00000171262	FAM98B	530.617	-0.257948	0.25095	-1.02789	0.304003
ENSG00000186364	NUDT17	204.702	-0.192751	0.187597	-1.02747	0.304198
ENSG00000197763	TXNRD3	88.5132	0.455395	0.443299	1.02729	0.304285
ENSG00000116745	RPE65	9.27335	0.926277	0.901697	1.02726	0.304299
ENSG00000237732	CT75	12.7468	0.445577	0.433938	1.02682	0.304504
ENSG00000120725	SIL1	704.546	-0.249653	0.243135	-1.02681	0.304512
ENSG00000001626	CFTR	51.3593	0.963507	0.938541	1.0266	0.304608
ENSG00000077254	USP33	1065.47	-0.22758	0.221744	-1.02632	0.304742
ENSG00000163704	PRRT3	1060.64	-0.247305	0.240968	-1.0263	0.304752
ENSG00000116095	PLEKHA3	418.085	-0.448963	0.43751	-1.02618	0.304807
ENSG00000131080	EDA2R	26.1684	-0.677722	0.660516	-1.02605	0.304868
ENSG00000123815	COQ8B	1127.35	-0.279131	0.272062	-1.02599	0.304898
ENSG00000111678	C12orf57	2623.5	0.176349	0.171904	1.02585	0.30496
ENSG00000171490	RSL1D1	1737.31	-0.182443	0.177873	-1.02569	0.305038
ENSG00000088930	XRN2	757.648	-0.170175	0.16592	-1.02565	0.305059
ENSG00000164823	OSGIN2	270.569	-0.307314	0.299662	-1.02554	0.30511
ENSG00000060140	STYK1	217.669	-0.760135	0.74125	-1.02548	0.305138
ENSG00000145741	BTF3	3399.04	0.121865	0.118862	1.02527	0.305238
ENSG00000139364	TMEM132B	2289.48	-0.307491	0.29995	-1.02514	0.305297
ENSG00000173960	UBXN2A	363.484	0.320004	0.312184	1.02505	0.305341
ENSG00000213185	FAM24B	111.492	0.301422	0.294191	1.02458	0.305561
ENSG00000032219	ARID4A	462.172	-0.244274	0.238433	-1.0245	0.305599
ENSG00000087263	OGFOD1	942.015	-0.208854	0.203879	-1.0244	0.305645
ENSG00000117505	DR1	717.065	-0.471466	0.460351	-1.02414	0.305767
ENSG00000006125	AP2B1	12455.1	-0.224924	0.219643	-1.02404	0.305814
ENSG00000160752	FDPS	2431.41	-0.156706	0.153044	-1.02393	0.305869
ENSG00000259332	ST20-MTHFS	185.719	0.26675	0.260534	1.02386	0.305902
ENSG00000136492	BRIP1	9.26345	-0.921453	0.89999	-1.02385	0.305907
ENSG00000175544	CABP4	41.8944	-0.79898	0.780443	-1.02375	0.305952
ENSG00000171988	JMJD1C	751.055	0.221709	0.216565	1.02375	0.305953
ENSG00000131351	HAUS8	95.0638	0.455166	0.444608	1.02375	0.305955
ENSG00000100401	RANGAP1	7528.84	-0.161462	0.157808	-1.02316	0.306234
ENSG00000145734	BDP1	108.698	0.879448	0.860021	1.02259	0.306502
ENSG00000197885	NKIRAS1	1041.39	-0.440161	0.430522	-1.02239	0.306596
ENSG00000169271	HSPB3	98.3056	0.750448	0.734261	1.02204	0.30676
ENSG00000224389	C4B	1519.33	0.693632	0.678714	1.02198	0.30679
ENSG00000072832	CRMP1	7616.28	-0.324069	0.317129	-1.02188	0.306837
ENSG00000124688	MAD2L1BP	412.987	-0.220066	0.215359	-1.02186	0.306848
ENSG00000158290	CUL4B	917.695	-0.121068	0.118552	-1.02122	0.307151
ENSG00000268500	SIGLEC5	10.3313	1.81388	1.7764	1.0211	0.307207
ENSG00000168906	MAT2A	8080	0.230497	0.225763	1.02097	0.307271
ENSG00000087995	METTL2A	567.815	-0.231979	0.227224	-1.02093	0.307289
ENSG00000099251	HSD17B7P2	74.4502	0.541856	0.530763	1.0209	0.307302
ENSG00000109133	TMEM33	620.719	-0.252852	0.247837	-1.02023	0.307619
ENSG00000106605	BLVRA	611.557	-0.171551	0.168189	-1.01999	0.307734
ENSG00000118960	HS1BP3	827.863	0.242163	0.237438	1.0199	0.307776
ENSG00000117906	RCN2	1186.94	-0.291072	0.285453	-1.01968	0.307879
ENSG00000205784	ARRDC5	6.35686	1.14523	1.12317	1.01965	0.307896
ENSG00000213639	PPP1CB	1712.12	-0.393444	0.385907	-1.01953	0.307951
ENSG00000240399	ENSG00000240399	6.28082	-1.01562	0.996434	-1.01925	0.308083
ENSG00000088832	FKBP1A	8978.86	-0.334103	0.327796	-1.01924	0.308089
ENSG00000132164	SLC6A11	1828.41	-0.396995	0.389538	-1.01914	0.308135
ENSG00000166828	SCNN1G	11.1852	-0.962225	0.944182	-1.01911	0.308151
ENSG00000102886	GDPD3	190.441	0.611568	0.600121	1.01907	0.308168
ENSG00000150756	ATPSCKMT	316.869	0.30999	0.304238	1.01891	0.308248
ENSG00000151577	DRD3	10.595	1.42172	1.39588	1.01851	0.308434
ENSG00000204956	PCDHGA1	35.3817	-0.518322	0.508932	-1.01845	0.308463
ENSG00000123989	CHPF	2502.99	-0.228789	0.224659	-1.01838	0.308496
ENSG00000138771	SHROOM3	317.368	0.448156	0.440134	1.01823	0.30857
ENSG00000173889	PHC3	598.972	0.257734	0.25313	1.01819	0.308589
ENSG00000141858	SAMD1	2153.34	0.287129	0.282048	1.01801	0.308671
ENSG00000116106	EPHA4	1225.72	-0.486113	0.477535	-1.01796	0.308695
ENSG00000054654	SYNE2	770.297	0.242317	0.238062	1.01788	0.308737
ENSG00000146006	LRRTM2	675.608	-0.318552	0.313004	-1.01772	0.308809
ENSG00000228570	NUTM2E	210.297	-0.244989	0.240724	-1.01771	0.308814
ENSG00000154710	RABGEF1	1053.85	-0.2074	0.203791	-1.01771	0.308816
ENSG00000004700	RECQL	248.26	0.222187	0.218375	1.01746	0.308936
ENSG00000188379	IFNA2	6.09204	-1.72573	1.6968	-1.01705	0.309132
ENSG00000125869	LAMP5	3725.13	-0.422157	0.415087	-1.01703	0.309138
ENSG00000105298	CACTIN	1482.42	0.320865	0.315559	1.01682	0.30924
ENSG00000261934	PCDHGA9	255.478	-0.490385	0.4826	-1.01613	0.309567
ENSG00000100280	AP1B1	4474.37	-0.159725	0.157202	-1.01605	0.309605
ENSG00000070985	TRPM5	5.23897	-1.16077	1.1425	-1.016	0.309631
ENSG00000143256	PFDN2	2306.79	0.215717	0.212334	1.01593	0.309662
ENSG00000115540	MOB4	489.907	-0.209725	0.206463	-1.0158	0.309725
ENSG00000122965	RBM19	1355.38	0.229093	0.225548	1.01572	0.309764
ENSG00000171224	FAM241B	825.364	-0.383866	0.377968	-1.0156	0.309818
ENSG00000215859	PDZK1P1	11.8157	1.02458	1.00893	1.01551	0.309862
ENSG00000277149	TYW1B	179.031	-0.44026	0.433562	-1.01545	0.309892
ENSG00000242866	STRC	410.551	-0.289085	0.284716	-1.01535	0.309941
ENSG00000122033	MTIF3	1005.81	0.155015	0.152681	1.01529	0.309969
ENSG00000138834	MAPK8IP3	11066.8	-0.18369	0.18094	-1.0152	0.310009
ENSG00000139372	TDG	299.453	0.157883	0.155521	1.01519	0.310017
ENSG00000221988	PPT2	57.2092	2.35112	2.31599	1.01517	0.310026
ENSG00000131067	GGT7	2242.24	-0.207418	0.204363	-1.01495	0.310129
ENSG00000146386	ABRACL	211.699	-0.426397	0.420166	-1.01483	0.310188
ENSG00000115325	DOK1	270.771	0.326838	0.322125	1.01463	0.310282
ENSG00000102390	PBDC1	353.314	-0.201556	0.198667	-1.01454	0.310324
ENSG00000176532	PRR15	12.3855	-0.831434	0.819666	-1.01436	0.310412
ENSG00000196365	LONP1	3150.37	0.212814	0.209807	1.01433	0.310425
ENSG00000205143	ARID3C	28.01	-0.703163	0.693597	-1.01379	0.310682
ENSG00000164300	SERINC5	1347.56	0.311692	0.307488	1.01367	0.31074
ENSG00000118997	DNAH7	310.777	0.339541	0.335024	1.01348	0.310831
ENSG00000144596	GRIP2	833.808	-0.419344	0.413885	-1.01319	0.310969
ENSG00000189212	DPY19L2P1	14.1201	-0.993849	0.980961	-1.01314	0.310994
ENSG00000166197	NOLC1	2134.13	-0.238152	0.235086	-1.01304	0.31104
ENSG00000198785	GRIN3A	523.499	-0.610267	0.602515	-1.01287	0.311124
ENSG00000116237	ICMT	1446.93	-0.242834	0.239762	-1.01281	0.31115
ENSG00000105426	PTPRS	7799.64	-0.31917	0.315257	-1.01241	0.311341
ENSG00000214940	NPIPA8	103.544	0.950864	0.939343	1.01227	0.311411
ENSG00000138030	KHK	393.036	-0.250814	0.247817	-1.01209	0.311493
ENSG00000100979	PLTP	2618.25	0.3361	0.332141	1.01192	0.311577
ENSG00000144724	PTPRG	748.396	-0.406564	0.401829	-1.01178	0.311642
ENSG00000125107	CNOT1	1724.93	0.119864	0.118472	1.01175	0.311656
ENSG00000122863	CHST3	978.437	0.464527	0.459148	1.01172	0.311674
ENSG00000198315	ZKSCAN8	373.26	0.273011	0.269876	1.01161	0.311723
ENSG00000107518	ATRNL1	1118.47	-0.457769	0.452636	-1.01134	0.311853
ENSG00000140521	POLG	1505.03	0.186469	0.184384	1.01131	0.311869
ENSG00000168374	ARF4	1325.53	-0.273623	0.270573	-1.01127	0.311887
ENSG00000177685	CRACR2B	143.4	0.393926	0.389556	1.01122	0.311912
ENSG00000241484	ARHGAP8	66.2847	-0.914511	0.904489	-1.01108	0.311978
ENSG00000114125	RNF7	1270.95	0.150709	0.149067	1.01101	0.31201
ENSG00000100225	FBXO7	3009.63	0.305876	0.302552	1.01099	0.312023
ENSG00000085265	FCN1	6.633	1.29552	1.28158	1.01088	0.312075
ENSG00000170468	RIOX1	223.691	-0.289238	0.286133	-1.01085	0.312087
ENSG00000121335	PRB2	53.3683	0.656967	0.649945	1.01081	0.31211
ENSG00000163738	MTHFD2L	213.923	0.303942	0.300696	1.0108	0.312114
ENSG00000104365	IKBKB	1086.26	0.269115	0.266266	1.0107	0.31216
ENSG00000134042	MRO	2202.53	0.393559	0.38943	1.0106	0.312208
ENSG00000131236	CAP1	5185.55	-0.317059	0.313754	-1.01053	0.31224
ENSG00000198938	MT-CO3	1.5381e+06	0.525369	0.520038	1.01025	0.312375
ENSG00000244682	FCGR2C	18.7983	0.943883	0.93435	1.0102	0.312398
ENSG00000075292	ZNF638	4760.21	0.318629	0.315432	1.01014	0.31243
ENSG00000171119	NRTN	7.47403	-0.958424	0.949083	-1.00984	0.312571
ENSG00000163995	ABLIM2	2101.65	-0.293617	0.290774	-1.00977	0.312603
ENSG00000077097	TOP2B	3162.9	0.12738	0.126159	1.00968	0.31265
ENSG00000164512	ANKRD55	80.0251	-0.499493	0.494755	-1.00958	0.312698
ENSG00000137845	ADAM10	910.926	-0.280982	0.278372	-1.00938	0.312794
ENSG00000126259	KIRREL2	101.077	-0.573272	0.568112	-1.00908	0.312934
ENSG00000284969	ENSG00000284969	17.3856	1.40411	1.39155	1.00902	0.312964
ENSG00000143740	SNAP47	1843.07	-0.225244	0.223243	-1.00896	0.312993
ENSG00000010810	FYN	6251.59	0.14104	0.139812	1.00878	0.313079
ENSG00000164008	C1orf50	544.947	0.157036	0.155719	1.00846	0.313236
ENSG00000256950	ENSG00000256950	22.4026	0.903379	0.896103	1.00812	0.313397
ENSG00000078900	TP73	40.9678	0.643225	0.63812	1.008	0.313454
ENSG00000172340	SUCLG2	377.879	0.315758	0.313284	1.0079	0.313505
ENSG00000242735	RPSAP26	7.43399	-1.59967	1.58722	-1.00784	0.313529
ENSG00000181523	SGSH	580.714	-0.316054	0.313623	-1.00775	0.313573
ENSG00000085788	DDHD2	1896.77	-0.310782	0.308403	-1.00771	0.313592
ENSG00000215790	SLC35E2A	59.8968	-0.701537	0.696183	-1.00769	0.313603
ENSG00000176170	SPHK1	213.662	0.857105	0.850905	1.00729	0.313797
ENSG00000196323	ZBTB44	982.493	0.247058	0.245274	1.00727	0.313804
ENSG00000162600	OMA1	228.577	-0.391558	0.388732	-1.00727	0.313805
ENSG00000171798	KNDC1	5631.28	-0.261202	0.259329	-1.00722	0.313828
ENSG00000183291	SELENOF	1065.62	-0.210575	0.209075	-1.00717	0.313851
ENSG00000151287	TEX30	99.2183	0.306	0.30387	1.00701	0.31393
ENSG00000182218	HHIPL1	1343.85	0.291072	0.289063	1.00695	0.313959
ENSG00000269964	MEI4	13.8659	-0.504359	0.500989	-1.00673	0.314066
ENSG00000122512	PMS2	1598.86	-0.128154	0.127317	-1.00658	0.314138
ENSG00000013561	RNF14	865.856	-0.409368	0.406708	-1.00654	0.314155
ENSG00000235173	HGH1	609.851	-0.208252	0.206908	-1.0065	0.314177
ENSG00000171872	KLF17	6.76549	0.735083	0.730415	1.00639	0.314228
ENSG00000145864	GABRB2	945.425	-0.522059	0.518837	-1.00621	0.314314
ENSG00000145817	YIPF5	322.87	-0.357764	0.35556	-1.0062	0.314321
ENSG00000064726	BTBD1	1465.32	-0.306826	0.304937	-1.00619	0.314322
ENSG00000118515	SGK1	2224.52	0.514219	0.511055	1.00619	0.314324
ENSG00000113761	ZNF346	817.422	-0.200906	0.199724	-1.00592	0.314454
ENSG00000166529	ZSCAN21	467.598	0.237416	0.23602	1.00591	0.314457
ENSG00000226318	RPS3AP38	11.0277	0.608379	0.604919	1.00572	0.314551
ENSG00000160094	ZNF362	1582.45	0.258957	0.257509	1.00562	0.314597
ENSG00000064199	SPA17	228.735	-0.496046	0.493301	-1.00556	0.314625
ENSG00000060558	GNA15	133.629	-0.480479	0.477841	-1.00552	0.314646
ENSG00000260615	RPL23AP97	4.20348	-0.890217	0.885393	-1.00545	0.314681
ENSG00000112394	SLC16A10	72.2742	0.721547	0.717779	1.00525	0.314777
ENSG00000244038	DDOST	2317.89	-0.182599	0.181681	-1.00505	0.314871
ENSG00000174238	PITPNA	3839.37	-0.249965	0.248744	-1.00491	0.314941
ENSG00000242028	HYPK	1399	0.182843	0.181975	1.00477	0.315008
ENSG00000196700	ZNF512B	2004.56	-0.154915	0.154185	-1.00473	0.315025
ENSG00000147642	SYBU	3230.82	-0.348523	0.346883	-1.00473	0.315027
ENSG00000172943	PHF8	802.867	0.235671	0.234619	1.00449	0.315145
ENSG00000162813	BPNT1	507.397	-0.238716	0.237654	-1.00447	0.315153
ENSG00000116752	BCAS2	559.295	-0.392788	0.391163	-1.00415	0.315304
ENSG00000229657	RPL13AP11	9.9023	0.669259	0.666561	1.00405	0.315356
ENSG00000120314	WDR55	806.441	-0.120949	0.120487	-1.00383	0.31546
ENSG00000183287	CCBE1	98.3737	-0.583292	0.581082	-1.0038	0.315474
ENSG00000147889	CDKN2A	21.1437	-0.606926	0.604753	-1.00359	0.315575
ENSG00000127184	COX7C	5799.24	0.190778	0.190117	1.00348	0.315631
ENSG00000163322	ABRAXAS1	53.3814	0.372589	0.371354	1.00333	0.315704
ENSG00000051596	THOC3	2148.71	-0.583515	0.581655	-1.0032	0.315766
ENSG00000140545	MFGE8	3015.03	0.250039	0.249253	1.00315	0.315786
ENSG00000248159	HSPA8P11	3.52181	-1.19223	1.18852	-1.00312	0.315802
ENSG00000182831	HAPSTR1	2107.07	-0.217927	0.217307	-1.00285	0.315932
ENSG00000132182	NUP210	914.49	0.231312	0.230659	1.00283	0.315944
ENSG00000101391	CDK5RAP1	1031.07	0.181786	0.181322	1.00256	0.316073
ENSG00000171631	P2RY6	104.285	-0.820521	0.818428	-1.00256	0.316075
ENSG00000186471	AKAP14	43.8324	0.816941	0.814863	1.00255	0.316078
ENSG00000269825	ENSG00000269825	147.49	0.302039	0.301274	1.00254	0.316083
ENSG00000112599	GUCA1B	163.682	0.50239	0.50137	1.00204	0.316326
ENSG00000141026	MED9	1058.87	0.166051	0.165731	1.00193	0.316379
ENSG00000287067	ENSG00000287067	26.6873	0.419734	0.41897	1.00182	0.316429
ENSG00000100284	TOM1	1932.49	-0.132165	0.131926	-1.00181	0.316434
ENSG00000105429	MEGF8	6433.41	-0.336069	0.335776	-1.00087	0.316888
ENSG00000104205	SGK3	736.392	0.34616	0.345858	1.00087	0.316888
ENSG00000180228	PRKRA	928.825	-0.214081	0.213905	-1.00082	0.316914
ENSG00000175787	ZNF169	300.967	-0.234812	0.234651	-1.00069	0.316978
ENSG00000197724	PHF2	2078.21	0.279417	0.279231	1.00067	0.316988
ENSG00000091592	NLRP1	2883.93	0.376138	0.375952	1.00049	0.317072
ENSG00000141027	NCOR1	2484.86	0.148041	0.147972	1.00047	0.317085
ENSG00000188976	NOC2L	2740.68	-0.172996	0.172947	-1.00028	0.317174
ENSG00000149782	PLCB3	620.277	0.290049	0.289968	1.00028	0.317176
ENSG00000134324	LPIN1	1853.06	-0.251375	0.251313	-1.00024	0.317192
ENSG00000169241	SLC50A1	336.491	0.245148	0.245148	1	0.31731
ENSG00000133318	RTN3	27959.5	-0.313075	0.313295	-0.9993	0.317649
ENSG00000139636	LMBR1L	1009.66	0.231314	0.231502	0.999191	0.317702
ENSG00000260001	TGFBR3L	566.985	0.472944	0.473329	0.999186	0.317705
ENSG00000162191	UBXN1	2817.02	0.196057	0.19622	0.999171	0.317712
ENSG00000231181	ENSG00000231181	5.53892	0.993853	0.994779	0.999069	0.317761
ENSG00000114861	FOXP1	835.891	0.389493	0.389917	0.998913	0.317837
ENSG00000130477	UNC13A	9482.56	-0.502971	0.50365	-0.99865	0.317964
ENSG00000050555	LAMC3	244.411	-0.448106	0.448766	-0.99853	0.318023
ENSG00000164535	DAGLB	1085.55	0.179719	0.179994	0.998472	0.31805
ENSG00000175946	KLHL38	16.5775	0.554157	0.555009	0.998466	0.318054
ENSG00000053371	AKR7A2	1178.17	0.218292	0.218636	0.998428	0.318072
ENSG00000081923	ATP8B1	58.9326	0.719209	0.720409	0.998334	0.318117
ENSG00000242779	ZNF702P	29.0289	-0.613856	0.614977	-0.998178	0.318193
ENSG00000104936	DMPK	3668.96	0.249162	0.249693	0.997876	0.31834
ENSG00000006468	ETV1	949.719	-0.524922	0.526149	-0.997667	0.318441
ENSG00000161960	EIF4A1	5962.3	-0.201182	0.201657	-0.997646	0.318451
ENSG00000011485	PPP5C	2573.64	-0.176844	0.177262	-0.997642	0.318453
ENSG00000112343	TRIM38	147.991	0.531565	0.532859	0.997571	0.318488
ENSG00000188313	PLSCR1	346.015	0.696984	0.69879	0.997416	0.318563
ENSG00000156687	UNC5D	402.847	-0.411518	0.412618	-0.997335	0.318602
ENSG00000186487	MYT1L	2214.21	-0.44616	0.447387	-0.997256	0.31864
ENSG00000168612	ZSWIM1	297.302	-0.171744	0.172239	-0.997125	0.318704
ENSG00000108091	CCDC6	1787.39	-0.297959	0.29883	-0.997084	0.318724
ENSG00000111879	FAM184A	707.401	0.281314	0.282141	0.997069	0.318731
ENSG00000100410	PHF5A	465.049	0.158276	0.158786	0.996785	0.318869
ENSG00000184575	XPOT	1443.06	-0.187592	0.188236	-0.996578	0.318969
ENSG00000166848	TERF2IP	6867.27	-0.270603	0.271618	-0.996261	0.319124
ENSG00000177888	ZBTB41	122.91	-0.25119	0.252148	-0.9962	0.319153
ENSG00000131127	ZNF141	552.482	0.31437	0.3156	0.996104	0.319199
ENSG00000269405	NXF2	41.6832	-0.508744	0.510798	-0.995979	0.31926
ENSG00000186889	TMEM17	171.877	-0.339455	0.341045	-0.995339	0.319571
ENSG00000164270	HTR4	58.6656	-0.523558	0.526018	-0.995324	0.319579
ENSG00000169184	MN1	1041.82	0.241956	0.243108	0.995261	0.319609
ENSG00000182544	MFSD5	616.195	-0.192623	0.193588	-0.995017	0.319728
ENSG00000116885	OSCP1	482.869	0.205869	0.206905	0.99499	0.319741
ENSG00000154262	ABCA6	44.0156	0.499825	0.502384	0.994907	0.319782
ENSG00000261308	FIGNL2	131.974	0.239168	0.240462	0.994616	0.319923
ENSG00000185052	SLC24A3	1597.33	-0.380762	0.382856	-0.99453	0.319965
ENSG00000122550	KLHL7	560.995	-0.355376	0.357351	-0.994474	0.319992
ENSG00000144674	GOLGA4	1269.77	0.223079	0.224331	0.994421	0.320018
ENSG00000153786	ZDHHC7	1304.53	-0.141353	0.142157	-0.994346	0.320055
ENSG00000135424	ITGA7	3016.42	0.275646	0.277235	0.994266	0.320093
ENSG00000163297	ANTXR2	165.354	0.4588	0.461457	0.994243	0.320105
ENSG00000177511	ST8SIA3	4554.61	0.391177	0.393446	0.994233	0.320109
ENSG00000172260	NEGR1	2032.09	-0.405656	0.408078	-0.994065	0.320191
ENSG00000183770	FOXL2	20.7754	0.804021	0.808925	0.993937	0.320254
ENSG00000101745	ANKRD12	736.126	0.220714	0.222067	0.993909	0.320267
ENSG00000132563	REEP2	8354.38	-0.225051	0.226452	-0.993815	0.320313
ENSG00000169006	NTSR2	2591.13	0.396998	0.399501	0.993734	0.320353
ENSG00000174444	RPL4	23679	0.188962	0.190188	0.993555	0.32044
ENSG00000150873	CIMIP5	177.93	-0.452163	0.455127	-0.993488	0.320472
ENSG00000068971	PPP2R5B	3191.56	-0.136036	0.136941	-0.993389	0.320521
ENSG00000204128	C2orf72	3825.38	0.220029	0.221499	0.993362	0.320534
ENSG00000119950	MXI1	2860.62	0.198911	0.200261	0.993261	0.320583
ENSG00000182240	BACE2	228.075	-0.487337	0.4907	-0.993147	0.320638
ENSG00000135702	CHST5	133.183	-0.373679	0.376292	-0.993056	0.320682
ENSG00000139324	TMTC3	198.959	-0.218011	0.219545	-0.993011	0.320705
ENSG00000198954	KIFBP	1220.36	-0.294059	0.296175	-0.992856	0.32078
ENSG00000118402	ELOVL4	395.841	-0.504336	0.508015	-0.992759	0.320828
ENSG00000083520	DIS3	425.867	-0.282827	0.284904	-0.992711	0.320851
ENSG00000185933	CALHM1	107.776	-0.769367	0.775119	-0.99258	0.320915
ENSG00000136827	TOR1A	992.001	-0.206647	0.208251	-0.992298	0.321052
ENSG00000274376	ADAMTS7P1	54.7908	-1.00441	1.01225	-0.992253	0.321074
ENSG00000134297	PLEKHA8P1	24.4397	0.496989	0.500885	0.99222	0.32109
ENSG00000093000	NUP50	955.262	-0.224719	0.226497	-0.992152	0.321123
ENSG00000177548	RABEP2	551.847	-0.197538	0.199109	-0.992108	0.321145
ENSG00000036549	ZZZ3	626.149	0.197731	0.199333	0.99196	0.321217
ENSG00000071626	DAZAP1	2678.28	0.284966	0.287283	0.991935	0.321229
ENSG00000129103	SUMF2	1843.16	-0.138134	0.139285	-0.991742	0.321323
ENSG00000218426	ENSG00000218426	6.3459	1.48609	1.49853	0.991702	0.321343
ENSG00000116014	KISS1R	41.4209	-0.653349	0.658894	-0.991585	0.3214
ENSG00000206052	DOK6	1917.07	-0.557869	0.562723	-0.991374	0.321503
ENSG00000081189	MEF2C	3595.22	-0.503929	0.508318	-0.991364	0.321508
ENSG00000114316	USP4	2214.76	0.188778	0.190422	0.991364	0.321508
ENSG00000099999	RNF215	1235.74	-0.167383	0.168854	-0.991287	0.321546
ENSG00000243806	RPL7P18	5.34891	-1.19962	1.21028	-0.99119	0.321593
ENSG00000131096	PYY	7.3977	-1.13513	1.14594	-0.990568	0.321896
ENSG00000272822	ENSG00000272822	48.3658	-0.794348	0.80206	-0.990384	0.321986
ENSG00000170500	LONRF2	6782.49	-0.4912	0.495992	-0.990339	0.322009
ENSG00000286190	ENSG00000286190	6213.13	-0.375539	0.379214	-0.990311	0.322022
ENSG00000167088	SNRPD1	1043.47	0.180097	0.181869	0.990258	0.322048
ENSG00000022976	ZNF839	555.616	-0.223141	0.225376	-0.990085	0.322133
ENSG00000213937	CLDN9	86.6109	0.583839	0.589761	0.989959	0.322194
ENSG00000115204	MPV17	1728.09	0.120473	0.121698	0.989937	0.322205
ENSG00000084092	NOA1	334.992	-0.224852	0.227209	-0.98963	0.322355
ENSG00000134982	APC	7310.55	0.392131	0.396281	0.989527	0.322405
ENSG00000077063	CTTNBP2	853.929	0.259504	0.262264	0.989475	0.322431
ENSG00000171044	XKR6	17.8264	-0.453453	0.458282	-0.989462	0.322437
ENSG00000198898	CAPZA2	1156.77	-0.507123	0.512532	-0.989446	0.322445
ENSG00000106333	PCOLCE	184.346	0.392336	0.396571	0.989321	0.322506
ENSG00000267206	LCN6	15.6714	1.33203	1.34645	0.989291	0.322521
ENSG00000155313	USP25	764.782	-0.33229	0.335891	-0.989282	0.322525
ENSG00000181656	GPR88	461.973	0.557694	0.563957	0.988894	0.322715
ENSG00000186377	CYP4X1	442.388	-0.393375	0.397821	-0.988824	0.322749
ENSG00000151503	NCAPD3	491.484	-0.190202	0.192369	-0.988735	0.322793
ENSG00000002919	SNX11	914.117	-0.170987	0.172944	-0.988685	0.322817
ENSG00000134817	APLNR	1653.88	-0.644173	0.651617	-0.988576	0.322871
ENSG00000241258	CRCP	1080.56	-0.193012	0.195284	-0.988364	0.322975
ENSG00000134107	BHLHE40	2686.74	-0.373469	0.377963	-0.988112	0.323098
ENSG00000070950	RAD18	132.566	0.268865	0.272113	0.988065	0.323121
ENSG00000064300	NGFR	278.278	0.836208	0.846364	0.988002	0.323152
ENSG00000196511	TPK1	105.967	0.216333	0.218962	0.987996	0.323154
ENSG00000134265	NAPG	1112.06	-0.317001	0.32088	-0.987911	0.323196
ENSG00000185737	NRG3	723.851	-0.470542	0.476338	-0.987832	0.323235
ENSG00000134851	TMEM165	1325.2	0.45811	0.463776	0.987782	0.32326
ENSG00000147905	ZCCHC7	288.355	0.174916	0.177095	0.987699	0.3233
ENSG00000073008	PVR	1506.37	-0.246381	0.249461	-0.987653	0.323323
ENSG00000100354	TNRC6B	1590.3	0.145158	0.147005	0.987437	0.323429
ENSG00000204564	C6orf136	461.285	0.341336	0.345703	0.987366	0.323463
ENSG00000180720	CHRM4	560.141	-0.297581	0.301401	-0.987325	0.323483
ENSG00000103429	BFAR	543.503	-0.159809	0.161888	-0.987161	0.323564
ENSG00000216829	FGF7P4	4.57651	2.47875	2.5112	0.987077	0.323605
ENSG00000086991	NOX4	13.7096	0.8831	0.894689	0.987047	0.32362
ENSG00000111371	SLC38A1	1177.02	-0.389148	0.394334	-0.986849	0.323717
ENSG00000244607	CCDC13	166.992	0.305966	0.310104	0.986657	0.323811
ENSG00000102032	RENBP	382.424	0.400142	0.405729	0.986229	0.324021
ENSG00000102317	RBM3	2064.13	-0.286698	0.290792	-0.985922	0.324171
ENSG00000174021	GNG5	502.232	0.320485	0.325082	0.985861	0.324201
ENSG00000221887	HMSD	50.1821	0.51802	0.525491	0.985782	0.32424
ENSG00000160201	U2AF1	1908.6	0.258141	0.261896	0.985665	0.324298
ENSG00000165879	FRAT1	137.823	0.354479	0.359648	0.985627	0.324316
ENSG00000198707	CEP290	712.232	0.287067	0.29126	0.985605	0.324327
ENSG00000159882	ZNF230	105.82	0.324094	0.328865	0.985491	0.324383
ENSG00000110013	SIAE	822.783	-0.170712	0.17326	-0.985296	0.324479
ENSG00000249915	PDCD6	2150.16	0.128311	0.13023	0.985265	0.324494
ENSG00000072958	AP1M1	2684.15	-0.152781	0.155079	-0.985181	0.324535
ENSG00000100897	DCAF11	1980.28	0.193056	0.196006	0.984945	0.324651
ENSG00000151746	BICD1	356.446	-0.236839	0.240463	-0.984931	0.324658
ENSG00000204052	LRRC73	489.151	-0.311652	0.316452	-0.984829	0.324708
ENSG00000162669	HFM1	20.0837	0.438528	0.445336	0.984713	0.324765
ENSG00000197747	S100A10	629.748	0.515678	0.523688	0.984705	0.324769
ENSG00000162062	TEDC2	126.762	0.226678	0.230201	0.984697	0.324773
ENSG00000107819	SFXN3	2685.66	-0.148029	0.150349	-0.984567	0.324837
ENSG00000065923	SLC9A7	1326.02	-0.395539	0.401752	-0.984535	0.324852
ENSG00000183722	LHFPL6	1409.56	-0.260015	0.264106	-0.984508	0.324866
ENSG00000112062	MAPK14	998.363	-0.171009	0.17371	-0.984451	0.324894
ENSG00000126453	BCL2L12	70.7595	-0.517356	0.525609	-0.984297	0.324969
ENSG00000251050	RBX1P2	19.3357	0.562101	0.571132	0.984187	0.325023
ENSG00000148498	PARD3	1064.8	0.30291	0.307787	0.984154	0.32504
ENSG00000095739	BAMBI	532.87	0.404295	0.410896	0.983936	0.325147
ENSG00000147465	STAR	103.658	-0.643549	0.654256	-0.983635	0.325295
ENSG00000179603	GRM8	107.571	0.490011	0.498173	0.983615	0.325305
ENSG00000196972	SMIM10L2B	2540.85	-0.417407	0.424383	-0.98356	0.325332
ENSG00000107960	1	422.6	0.234852	0.23882	0.983385	0.325418
ENSG00000145362	ANK2	10031.2	-0.291232	0.296156	-0.983373	0.325424
ENSG00000135298	ADGRB3	1836.38	-0.343646	0.349474	-0.983324	0.325448
ENSG00000167461	RAB8A	1090.88	0.158651	0.161356	0.98324	0.325489
ENSG00000075826	SEC31B	1115.28	0.197787	0.201161	0.983228	0.325495
ENSG00000186432	KPNA4	1455.05	-0.283452	0.288509	-0.982474	0.325867
ENSG00000166596	CFAP52	63.1559	0.636484	0.647893	0.982391	0.325907
ENSG00000179958	DCTPP1	493.827	-0.307735	0.313257	-0.982371	0.325917
ENSG00000213424	KRT222	258.064	-0.5202	0.529592	-0.982266	0.325969
ENSG00000184428	TOP1MT	358.977	-0.220421	0.22442	-0.98218	0.326011
ENSG00000262587	ENSG00000262587	19.2436	-0.442721	0.450768	-0.982148	0.326027
ENSG00000172818	OVOL1	4.62287	-1.03555	1.05445	-0.982072	0.326064
ENSG00000130711	PRDM12	28.5478	-0.53685	0.546671	-0.982036	0.326082
ENSG00000112742	TTK	6.01708	-0.940805	0.958018	-0.982033	0.326084
ENSG00000229644	NAMPTP1	22.5456	-0.986331	1.00445	-0.981963	0.326118
ENSG00000153310	CYRIB	1396.22	-0.341249	0.34752	-0.981954	0.326122
ENSG00000155011	2	24.7968	-0.888616	0.905061	-0.98183	0.326184
ENSG00000233087	RAB6D	35.3016	-0.651837	0.6639	-0.981829	0.326184
ENSG00000170632	ARMC10	425.037	-0.368437	0.375381	-0.981502	0.326345
ENSG00000050165	3	15755.5	-0.303172	0.308969	-0.981238	0.326476
ENSG00000075336	TIMM21	708.716	0.19814	0.201935	0.981209	0.32649
ENSG00000142694	EVA1B	162.324	0.440736	0.449201	0.981156	0.326516
ENSG00000100554	ATP6V1D	2925.41	-0.356595	0.363459	-0.981116	0.326535
ENSG00000154127	UBASH3B	213.967	-0.526948	0.537144	-0.981018	0.326584
ENSG00000213585	VDAC1	5873.43	-0.384514	0.391969	-0.98098	0.326603
ENSG00000135446	CDK4	1089.31	0.272395	0.277699	0.9809	0.326642
ENSG00000142949	PTPRF	6501.07	-0.175201	0.178668	-0.980594	0.326793
ENSG00000125821	DTD1	833.704	-0.194755	0.19861	-0.980587	0.326796
ENSG00000050748	MAPK9	3759.75	-0.307868	0.314018	-0.980414	0.326882
ENSG00000132744	ACY3	186.275	0.860072	0.877466	0.980177	0.326999
ENSG00000173349	SFT2D3	176.249	0.316561	0.322964	0.980173	0.327001
ENSG00000156515	HK1	6574.63	-0.250787	0.255867	-0.980149	0.327012
ENSG00000073792	IGF2BP2	107.625	0.612059	0.624525	0.980039	0.327067
ENSG00000152503	TRIM36	411.309	-0.430228	0.438996	-0.980027	0.327073
ENSG00000141295	SCRN2	841.707	0.243361	0.248321	0.980026	0.327073
ENSG00000136444	RSAD1	1525.9	0.168559	0.172015	0.979913	0.327129
ENSG00000105245	NUMBL	3217.76	-0.316292	0.322789	-0.979872	0.327149
ENSG00000144021	CIAO1	2742.72	-0.128619	0.131281	-0.979722	0.327223
ENSG00000120800	UTP20	426.412	-0.191092	0.195065	-0.979633	0.327267
ENSG00000089057	SLC23A2	4254.01	-0.153822	0.15703	-0.979573	0.327297
ENSG00000242252	BGLAP	169.776	0.534864	0.546039	0.979534	0.327316
ENSG00000109458	GAB1	1108.81	0.461322	0.470991	0.979472	0.327347
ENSG00000076513	ANKRD13A	988.563	0.406115	0.41466	0.979392	0.327386
ENSG00000235169	SMIM1	13.031	0.887969	0.906699	0.979342	0.327411
ENSG00000136144	RCBTB1	836.755	0.288838	0.294951	0.979276	0.327443
ENSG00000167747	C19orf48P	228.532	-0.363881	0.371582	-0.979275	0.327444
ENSG00000100027	YPEL1	2105.19	0.313859	0.320523	0.97921	0.327476
ENSG00000107890	ANKRD26	314.601	0.244333	0.249602	0.978892	0.327633
ENSG00000134186	PRPF38B	1259.55	0.173574	0.177372	0.978591	0.327782
ENSG00000099624	ATP5F1D	4324.61	0.224439	0.22935	0.97859	0.327783
ENSG00000108352	RAPGEFL1	5558.16	-0.304539	0.311209	-0.978569	0.327793
ENSG00000172292	CERS6	1430.12	-0.408858	0.417835	-0.978515	0.32782
ENSG00000103460	TOX3	171.903	-0.625049	0.638847	-0.978401	0.327876
ENSG00000263513	FAM72C	10.4745	-1.06899	1.09313	-0.977914	0.328117
ENSG00000120594	PLXDC2	885.999	0.297704	0.304449	0.977845	0.328151
ENSG00000129951	PLPPR3	1244.23	-0.334009	0.34161	-0.977751	0.328198
ENSG00000178104	PDE4DIP	7742.77	0.268647	0.274822	0.977532	0.328306
ENSG00000100483	VCPKMT	139.351	-0.35285	0.360966	-0.977516	0.328314
ENSG00000128309	MPST	1117.27	0.351276	0.359455	0.977244	0.328448
ENSG00000214655	ZSWIM8	3087.22	0.283049	0.289654	0.977195	0.328473
ENSG00000127564	PKMYT1	86.1639	0.262932	0.269089	0.977119	0.32851
ENSG00000213516	RBMXL1	444.91	0.263038	0.269213	0.977062	0.328538
ENSG00000009950	MLXIPL	547.526	-0.260315	0.266462	-0.97693	0.328604
ENSG00000155367	PPM1J	342.289	-0.361961	0.370511	-0.976922	0.328608
ENSG00000136828	RALGPS1	1637.78	-0.21447	0.219537	-0.976921	0.328608
ENSG00000145901	TNIP1	1753.82	0.195516	0.200139	0.976903	0.328617
ENSG00000131037	EPS8L1	30.5209	0.643974	0.659373	0.976645	0.328745
ENSG00000223849	ENSG00000223849	8.20874	1.10185	1.12827	0.976584	0.328775
ENSG00000014641	MDH1	6450.84	-0.421962	0.432082	-0.97658	0.328777
ENSG00000153560	UBP1	1343.34	-0.372601	0.381616	-0.976377	0.328878
ENSG00000213144	ENSG00000213144	38.7566	0.792959	0.812246	0.976255	0.328938
ENSG00000188452	CERKL	12.5056	-0.986463	1.01046	-0.976249	0.328941
ENSG00000085552	IGSF9	36.9817	0.572006	0.585965	0.976178	0.328976
ENSG00000146409	SLC18B1	858.4	0.214685	0.219932	0.976142	0.328994
ENSG00000152944	MED21	206.549	-0.40439	0.414382	-0.975886	0.329121
ENSG00000132670	PTPRA	9097.9	-0.124553	0.127635	-0.975855	0.329136
ENSG00000146151	HMGCLL1	227.261	-0.483223	0.495348	-0.975521	0.329302
ENSG00000125611	CHCHD5	386.138	-0.212759	0.218124	-0.975404	0.32936
ENSG00000249624	IFNAR2-IL10RB	41.836	-0.918319	0.941641	-0.975232	0.329445
ENSG00000144681	STAC	94.7274	-0.664173	0.68105	-0.975218	0.329452
ENSG00000113838	TBCCD1	218.622	0.209851	0.215212	0.975089	0.329516
ENSG00000140443	IGF1R	1730.96	0.197058	0.202163	0.974748	0.329685
ENSG00000124104	SNX21	1081.02	-0.118424	0.121495	-0.974721	0.329699
ENSG00000285043	ENSG00000285043	353.026	-0.378185	0.388031	-0.974624	0.329747
ENSG00000152990	ADGRA3	1887.72	0.303029	0.310956	0.974508	0.329804
ENSG00000175073	VCPIP1	307.816	-0.143638	0.147416	-0.974373	0.329871
ENSG00000153140	CETN3	218.465	0.241903	0.24828	0.974318	0.329899
ENSG00000121904	CSMD2	1227.31	-0.264295	0.271308	-0.97415	0.329982
ENSG00000157796	WDR19	1048.41	0.276686	0.28406	0.974038	0.330038
ENSG00000232503	CYCSP8	14.8864	-0.589214	0.605024	-0.973869	0.330122
ENSG00000160791	CCR5	16.9238	0.990258	1.01685	0.973848	0.330132
ENSG00000243789	JMJD7	408.394	-0.223022	0.229028	-0.973773	0.330169
ENSG00000151743	AMN1	551.534	-0.42553	0.437011	-0.973728	0.330192
ENSG00000293569	ENSG00000293569	3.83392	-1.42714	1.46568	-0.973702	0.330205
ENSG00000101158	NELFCD	1967.5	0.190571	0.195725	0.973669	0.330221
ENSG00000182798	MAGEB17	4.82432	-0.875483	0.899162	-0.973665	0.330223
ENSG00000112079	STK38	850.693	0.277563	0.285093	0.973589	0.330261
ENSG00000198856	OSTC	302.077	-0.21753	0.223446	-0.973525	0.330293
ENSG00000090266	NDUFB2	2995.8	0.14346	0.147386	0.973362	0.330373
ENSG00000156510	HKDC1	71.5811	0.377923	0.388311	0.973249	0.33043
ENSG00000145916	RMND5B	1606.04	-0.108419	0.111414	-0.973121	0.330493
ENSG00000178397	FAM220A	384.6	-0.330618	0.339827	-0.972901	0.330603
ENSG00000165458	INPPL1	2847.23	0.294826	0.303076	0.972779	0.330663
ENSG00000142409	ZNF787	622.615	0.248375	0.255353	0.972671	0.330717
ENSG00000171466	ZNF562	547.392	-0.196682	0.202213	-0.972649	0.330728
ENSG00000286156	BMS1P23	140.266	-0.44617	0.458738	-0.972602	0.330751
ENSG00000288649	ACTL10	9.74438	-0.726557	0.747318	-0.972219	0.330941
ENSG00000137310	TCF19	17.223	1.15746	1.19084	0.971965	0.331068
ENSG00000123607	TTC21B	649.955	0.180177	0.185408	0.971791	0.331155
ENSG00000122299	ZC3H7A	1037.43	0.19484	0.200512	0.971713	0.331193
ENSG00000157119	KLHL40	10.8877	0.646395	0.665242	0.971669	0.331215
ENSG00000204314	PRRT1	743.515	-1.12517	1.158	-0.971653	0.331223
ENSG00000198513	ATL1	2100.61	-0.408204	0.420153	-0.97156	0.331269
ENSG00000197140	ADAM32	20.461	-0.763376	0.785837	-0.971418	0.33134
ENSG00000107625	DDX50	721.86	-0.16987	0.174886	-0.971318	0.33139
ENSG00000185361	TNFAIP8L1	1214.88	-0.406968	0.41903	-0.971215	0.331441
ENSG00000116641	DOCK7	1032.63	0.302513	0.311508	0.971125	0.331486
ENSG00000188677	PARVB	1419.18	-0.318064	0.327539	-0.971073	0.331512
ENSG00000212747	RTL8B	300.938	-0.195964	0.201826	-0.970954	0.331571
ENSG00000168438	CDC40	782.185	-0.273176	0.281408	-0.970747	0.331674
ENSG00000151079	KCNA6	213.848	-0.570814	0.588029	-0.970724	0.331686
ENSG00000157625	TAB3	340.633	-0.311948	0.32146	-0.970411	0.331842
ENSG00000171100	MTM1	412.508	0.251931	0.259663	0.97022	0.331937
ENSG00000211451	GNRHR2	24.3733	-0.632189	0.651656	-0.970127	0.331983
ENSG00000244045	TMEM199	688.46	0.126192	0.130094	0.970005	0.332044
ENSG00000108055	SMC3	800.082	0.169102	0.174358	0.969856	0.332118
ENSG00000157823	AP3S2	2071.41	-0.125741	0.129651	-0.969841	0.332126
ENSG00000079950	STX7	1901.9	-0.36541	0.376845	-0.969657	0.332218
ENSG00000159348	CYB5R1	1049.26	-0.0972536	0.100304	-0.969593	0.332249
ENSG00000163833	FBXO40	23.046	-0.946476	0.976273	-0.969478	0.332307
ENSG00000174332	GLIS1	83.1544	0.365023	0.376562	0.969356	0.332368
ENSG00000196458	ZNF605	824.173	0.186732	0.192636	0.969353	0.332369
ENSG00000077721	UBE2A	1003.78	-0.257911	0.266066	-0.96935	0.33237
ENSG00000119899	SLC17A5	394.548	-0.248079	0.255959	-0.969217	0.332437
ENSG00000256671	LIMS4	11.5676	1.00738	1.03942	0.969179	0.332456
ENSG00000090612	ZNF268	409.028	0.208387	0.215062	0.968961	0.332564
ENSG00000178562	CD28	4.45744	-0.927628	0.957623	-0.968678	0.332706
ENSG00000163888	CAMK2N2	2296.65	-0.309789	0.319842	-0.968568	0.332761
ENSG00000139112	GABARAPL1	7863.55	-0.443211	0.457594	-0.968567	0.332761
ENSG00000138744	NAAA	165.473	-0.240283	0.248113	-0.968442	0.332823
ENSG00000237517	CELSR1P1	277.44	-0.397304	0.410302	-0.968322	0.332884
ENSG00000104903	LYL1	185.375	0.552409	0.570704	0.967943	0.333073
ENSG00000006634	DBF4	61.1362	0.243478	0.251552	0.967902	0.333093
ENSG00000153246	PLA2R1	93.5676	0.573766	0.592887	0.967749	0.33317
ENSG00000073910	FRY	1899.54	-0.306034	0.316237	-0.967735	0.333177
ENSG00000284128	BCRP3	10.0766	1.02841	1.06298	0.967486	0.333301
ENSG00000292366	VAMP7	487.056	-0.30658	0.316907	-0.967413	0.333337
ENSG00000198453	ZNF568	549.396	0.184699	0.190932	0.967356	0.333366
ENSG00000135766	EGLN1	1084.93	-0.232185	0.240022	-0.967352	0.333368
ENSG00000140694	PARN	867.015	-0.160064	0.165468	-0.967344	0.333372
ENSG00000164933	SLC25A32	191.423	-0.420417	0.434619	-0.967323	0.333382
ENSG00000159069	FBXW5	3445.15	-0.173285	0.179153	-0.967247	0.333421
ENSG00000178568	ERBB4	910.737	-0.282679	0.292258	-0.967225	0.333431
ENSG00000083067	TRPM3	944.505	-0.37936	0.392227	-0.967197	0.333446
ENSG00000160789	LMNA	2367.38	0.499412	0.516372	0.967155	0.333466
ENSG00000105879	CBLL1	307.065	-0.262995	0.271934	-0.967128	0.33348
ENSG00000115419	GLS	3233.71	-0.385587	0.398697	-0.967118	0.333485
ENSG00000260916	CCPG1	1425.26	-0.241776	0.250007	-0.967077	0.333506
ENSG00000147257	GPC3	20.7837	-0.716545	0.741182	-0.966761	0.333664
ENSG00000168412	MTNR1A	10.9336	0.931441	0.963586	0.96664	0.333724
ENSG00000143321	HDGF	4401.89	0.124577	0.128883	0.966588	0.33375
ENSG00000100479	POLE2	12.7125	0.680107	0.703627	0.966572	0.333758
ENSG00000078304	PPP2R5C	2955.43	0.122725	0.126975	0.966528	0.33378
ENSG00000182179	UBA7	753.363	0.382494	0.395766	0.966464	0.333812
ENSG00000115392	FANCL	573.361	0.315756	0.326735	0.966397	0.333846
ENSG00000006062	MAP3K14	463.99	0.374561	0.387593	0.966378	0.333855
ENSG00000224109	CENPVL3	54.5431	-0.414839	0.429312	-0.966287	0.333901
ENSG00000171109	MFN1	714.794	-0.208487	0.215761	-0.966284	0.333902
ENSG00000108592	FTSJ3	911.649	-0.199312	0.20628	-0.96622	0.333934
ENSG00000125485	DDX31	377.239	0.28582	0.295823	0.966185	0.333951
ENSG00000204590	GNL1	1810.69	-0.345477	0.357647	-0.96597	0.334059
ENSG00000138685	FGF2	433.904	0.388286	0.402051	0.965763	0.334163
ENSG00000188404	SELL	45.9973	0.577726	0.598228	0.965729	0.33418
ENSG00000051620	HEBP2	395.275	0.377663	0.391105	0.965631	0.334229
ENSG00000110719	TCIRG1	451.236	0.498282	0.516126	0.965428	0.33433
ENSG00000070785	EIF2B3	595.064	-0.214367	0.222051	-0.965398	0.334346
ENSG00000102309	PIN4	657.618	0.113622	0.117736	0.96506	0.334515
ENSG00000164904	ALDH7A1	5240.99	0.288506	0.298966	0.965012	0.334539
ENSG00000157017	GHRL	21.3801	0.95896	0.993786	0.964955	0.334567
ENSG00000198915	RASGEF1A	1703.81	-0.347116	0.359741	-0.964905	0.334592
ENSG00000180279	TMEM277P	9.36968	-0.839167	0.869743	-0.964844	0.334623
ENSG00000052723	SIKE1	422.005	0.237893	0.246624	0.964597	0.334747
ENSG00000100884	CPNE6	6767.98	-0.276129	0.286297	-0.964485	0.334803
ENSG00000131100	ATP6V1E1	7941.11	-0.279644	0.28995	-0.964456	0.334817
ENSG00000092036	HAUS4	285.939	-0.218642	0.226704	-0.96444	0.334825
ENSG00000136848	DAB2IP	4509.99	0.244028	0.253046	0.96436	0.334866
ENSG00000198258	UBL5	3926.07	0.195714	0.202952	0.964338	0.334877
ENSG00000189366	ALG1L1P	50.6912	0.68161	0.70682	0.964333	0.334879
ENSG00000125531	FNDC11	10.9237	1.13457	1.17654	0.964327	0.334882
ENSG00000283599	ENSG00000283599	24.7622	0.979163	1.0154	0.964312	0.334889
ENSG00000133863	TEX15	30.3726	0.413506	0.428905	0.964097	0.334997
ENSG00000280165	PCDH20	264.717	-0.561335	0.582304	-0.96399	0.335051
ENSG00000141968	VAV1	209.261	0.290768	0.301634	0.963977	0.335057
ENSG00000103227	LMF1	1058.68	-0.228257	0.236906	-0.963492	0.335301
ENSG00000167549	CORO6	1360.92	-0.19065	0.197937	-0.963187	0.335454
ENSG00000147164	SNX12	1437.4	-0.0905295	0.0940071	-0.963007	0.335544
ENSG00000188026	RILPL1	1630.98	0.160556	0.166768	0.96275	0.335673
ENSG00000121410	A1BG	298.813	0.226603	0.235413	0.962575	0.335761
ENSG00000259030	FPGT-TNNI3K	66.6954	0.398165	0.413651	0.962563	0.335767
ENSG00000163507	CIP2A	40.8843	-0.576501	0.599008	-0.962425	0.335836
ENSG00000187079	TEAD1	606.768	0.251455	0.261286	0.962373	0.335862
ENSG00000150995	ITPR1	878.62	-0.4776	0.49634	-0.962245	0.335927
ENSG00000165478	HEPACAM	10445.3	0.28846	0.299782	0.962231	0.335934
ENSG00000161929	SCIMP	4.02271	-1.2722	1.32217	-0.962207	0.335945
ENSG00000151651	ADAM8	157.2	0.372022	0.386664	0.962133	0.335983
ENSG00000240463	RPS19P3	4.1514	-1.03972	1.08089	-0.961912	0.336094
ENSG00000205659	LIN52	476.182	0.135825	0.141204	0.96191	0.336095
ENSG00000152292	SH2D6	97.7905	-0.478799	0.497834	-0.961764	0.336168
ENSG00000132128	LRRC41	2149.64	-0.112304	0.116791	-0.961577	0.336262
ENSG00000197562	RAB40C	2309.32	-0.203012	0.211133	-0.961535	0.336283
ENSG00000198265	HELZ	894.024	0.155766	0.162011	0.961454	0.336324
ENSG00000235264	RPL5P28	1.76734	-2.13413	2.21977	-0.961417	0.336342
ENSG00000175283	DOLK	325.301	-0.190491	0.198144	-0.961375	0.336364
ENSG00000182359	KBTBD3	111.928	0.388676	0.40435	0.961237	0.336433
ENSG00000112640	PPP2R5D	2693.36	-0.219777	0.228692	-0.961017	0.336544
ENSG00000111671	SPSB2	166.011	-0.359564	0.374166	-0.960974	0.336565
ENSG00000148680	HTR7	105.017	-0.620841	0.646092	-0.960917	0.336594
ENSG00000155099	PIP4P2	388.179	-0.429736	0.447262	-0.960817	0.336644
ENSG00000104154	SLC30A4	265.14	-0.233678	0.243261	-0.960607	0.33675
ENSG00000164418	GRIK2	1635.19	-0.264503	0.275353	-0.960596	0.336755
ENSG00000144031	ANKRD53	21.7608	0.569699	0.593219	0.960351	0.336879
ENSG00000187416	LHFPL3	497.433	0.301926	0.314443	0.960193	0.336958
ENSG00000143195	ILDR2	1235.44	-0.353435	0.368091	-0.960183	0.336963
ENSG00000054611	TBC1D22A	987.255	-0.138541	0.144305	-0.960059	0.337026
ENSG00000156467	UQCRB	6757.06	0.139506	0.14532	0.959991	0.33706
ENSG00000103550	KNOP1	863.999	0.460904	0.480127	0.959962	0.337074
ENSG00000228510	ENSG00000228510	37.4921	0.511273	0.532621	0.959919	0.337096
ENSG00000255524	NPIPB8	69.761	0.455436	0.474516	0.959791	0.337161
ENSG00000165912	PACSIN3	1041.19	0.307942	0.320854	0.959757	0.337178
ENSG00000133641	RLIG1	361.86	-0.403437	0.420394	-0.959663	0.337225
ENSG00000099365	STX1B	5198.85	-0.313953	0.32719	-0.959545	0.337284
ENSG00000155368	DBI	5616.16	0.244184	0.254522	0.959384	0.337365
ENSG00000145020	AMT	280.795	0.432986	0.451345	0.959323	0.337396
ENSG00000166997	CNPY4	400.858	0.190113	0.198197	0.95921	0.337453
ENSG00000171617	ENC1	27835.5	-0.647201	0.6748	-0.9591	0.337508
ENSG00000167664	TMIGD2	47.3794	0.774851	0.807903	0.95909	0.337514
ENSG00000165140	FBP1	40.5159	-0.395861	0.412753	-0.959074	0.337521
ENSG00000131069	ACSS2	1611.38	0.387119	0.403706	0.958912	0.337603
ENSG00000168350	DEGS2	213.262	-0.492169	0.513297	-0.958838	0.33764
ENSG00000134046	MBD2	761.348	0.245043	0.255591	0.95873	0.337695
ENSG00000155666	KDM8	241.144	0.179441	0.187178	0.958662	0.337729
ENSG00000138615	CILP	26.3686	0.545434	0.569013	0.958561	0.33778
ENSG00000266302	ENSG00000266302	593.6	0.379773	0.396237	0.958451	0.337836
ENSG00000166148	AVPR1A	15.6338	-0.744779	0.777103	-0.958405	0.337859
ENSG00000102524	TNFSF13B	30.2866	0.913235	0.953046	0.958228	0.337948
ENSG00000185710	SMG1P4	6.64605	-2.72097	2.83971	-0.958185	0.33797
ENSG00000198759	EGFL6	24.1129	-0.984337	1.02746	-0.95803	0.338048
ENSG00000121207	LRAT	62.6471	0.593801	0.61983	0.958007	0.338059
ENSG00000165091	TMC1	45.2786	0.558417	0.582912	0.957979	0.338073
ENSG00000164794	KCNV1	895.293	-0.692622	0.723012	-0.957967	0.33808
ENSG00000092978	GPATCH2	190.741	-0.324838	0.339109	-0.957916	0.338105
ENSG00000119922	IFIT2	583.045	0.278286	0.29053	0.957857	0.338135
ENSG00000185947	ZNF267	103.852	0.623462	0.650923	0.957813	0.338157
ENSG00000135632	SMYD5	1409.18	-0.156103	0.162983	-0.957788	0.33817
ENSG00000165474	GJB2	98.0922	0.362674	0.378659	0.957785	0.338171
ENSG00000169045	HNRNPH1	2137.09	0.196105	0.204752	0.957768	0.33818
ENSG00000172531	PPP1CA	2445.25	-0.109091	0.113922	-0.9576	0.338264
ENSG00000171094	ALK	191.516	-0.54271	0.56679	-0.957515	0.338307
ENSG00000197879	MYO1C	770.782	0.364825	0.381071	0.957368	0.338382
ENSG00000255819	KLRC4-KLRK1	19.3673	1.38076	1.44254	0.957169	0.338482
ENSG00000117523	PRRC2C	2914.6	-0.173079	0.180836	-0.957107	0.338513
ENSG00000197054	ZNF763	142.031	0.331066	0.34592	0.957059	0.338538
ENSG00000173276	ZBTB21	263.107	0.4126	0.431135	0.957009	0.338563
ENSG00000083544	TDRD3	630.997	0.262526	0.274357	0.956876	0.33863
ENSG00000219481	NBPF1	392.961	0.270073	0.282248	0.956863	0.338637
ENSG00000275740	ENSG00000275740	7.46125	-1.70142	1.77837	-0.95673	0.338704
ENSG00000107679	PLEKHA1	1070.55	-0.219942	0.229896	-0.956702	0.338718
ENSG00000238072	CDC26P1	44.6847	0.472297	0.493673	0.956701	0.338718
ENSG00000198887	SMC5	306.133	0.34152	0.357033	0.95655	0.338795
ENSG00000055813	CCDC85A	515.24	-0.531415	0.555641	-0.956401	0.33887
ENSG00000172578	KLHL6	41.1992	0.780631	0.816421	0.956163	0.33899
ENSG00000228903	RASA4CP	103.317	-0.319574	0.334237	-0.956131	0.339006
ENSG00000100949	RABGGTA	350.019	-0.264646	0.276809	-0.956057	0.339043
ENSG00000219435	CATSPERZ	169.296	0.271126	0.2836	0.956013	0.339066
ENSG00000075790	BCAP29	270.577	0.327998	0.343111	0.955954	0.339095
ENSG00000123901	GPR83	315.31	-0.640307	0.670103	-0.955534	0.339308
ENSG00000114554	PLXNA1	4281.53	-0.372564	0.389939	-0.955441	0.339355
ENSG00000101445	PPP1R16B	6287.36	0.132216	0.138391	0.955379	0.339386
ENSG00000023892	DEF6	252.868	0.485596	0.508355	0.955231	0.339461
ENSG00000125249	RAP2A	1426.24	-0.280157	0.293317	-0.955134	0.33951
ENSG00000135643	KCNMB4	3118.32	-0.264634	0.277082	-0.955072	0.339541
ENSG00000159592	GPBP1L1	1742.33	0.155043	0.16234	0.955054	0.339551
ENSG00000132964	CDK8	406.794	-0.262709	0.275097	-0.954968	0.339594
ENSG00000248405	PRR5-ARHGAP8	9.72866	-1.81021	1.89598	-0.954763	0.339698
ENSG00000215475	SIAH3	170.986	-0.521408	0.546183	-0.95464	0.33976
ENSG00000186376	ZNF75D	339.05	0.15187	0.159112	0.954488	0.339837
ENSG00000151655	ITIH2	25.2325	1.23145	1.29036	0.954342	0.339911
ENSG00000198844	ARHGEF15	246.845	0.403403	0.422767	0.954198	0.339984
ENSG00000134352	IL6ST	1273.23	0.228011	0.239038	0.953869	0.34015
ENSG00000242338	BMS1P4	21.3449	0.538825	0.56507	0.953554	0.34031
ENSG00000187446	CHP1	2185.06	-0.367583	0.385586	-0.953311	0.340432
ENSG00000141753	IGFBP4	950.087	-0.396264	0.415672	-0.953308	0.340434
ENSG00000177752	YIPF7	13.3201	-0.956605	1.00374	-0.953044	0.340568
ENSG00000117758	STX12	2053.06	-0.196419	0.206136	-0.952858	0.340662
ENSG00000188229	TUBB4B	7896.09	-0.262231	0.275325	-0.95244	0.340874
ENSG00000146094	DOK3	175.674	-0.192873	0.202516	-0.952381	0.340904
ENSG00000014216	CAPN1	2445.62	-0.20034	0.210368	-0.952333	0.340928
ENSG00000172890	NADSYN1	1776.32	0.330041	0.346577	0.952289	0.340951
ENSG00000177951	BET1L	1574.06	0.154203	0.161943	0.952208	0.340992
ENSG00000164638	SLC29A4	1477.15	-0.301581	0.316764	-0.952068	0.341062
ENSG00000135002	RFK	766.641	-0.541359	0.568614	-0.952068	0.341062
ENSG00000168329	CX3CR1	255.93	-0.772873	0.811975	-0.951843	0.341177
ENSG00000284772	ENSG00000284772	34.3342	-1.08627	1.14128	-0.951803	0.341197
ENSG00000138802	SEC24B	434.207	-0.245819	0.258276	-0.951767	0.341215
ENSG00000126709	IFI6	2607.47	-0.308413	0.324164	-0.95141	0.341396
ENSG00000143303	METTL25B	735.582	0.365704	0.384385	0.951399	0.341402
ENSG00000133101	CCNA1	319.814	-0.391938	0.411984	-0.951341	0.341431
ENSG00000228409	CCT6P1	65.9629	0.246007	0.25861	0.951263	0.341471
ENSG00000196268	ZNF493	254.036	0.26794	0.281693	0.951178	0.341514
ENSG00000099953	MMP11	40.2661	0.493097	0.518408	0.951176	0.341515
ENSG00000104728	ARHGEF10	1266.62	0.299783	0.315182	0.951143	0.341532
ENSG00000109534	GAR1	163.596	0.195958	0.206026	0.951134	0.341537
ENSG00000284024	MSANTD7	317.846	-0.229558	0.241368	-0.951071	0.341568
ENSG00000106100	NOD1	296.001	0.423097	0.444887	0.95102	0.341594
ENSG00000163637	PRICKLE2	1622.66	-0.282032	0.296568	-0.950986	0.341611
ENSG00000169813	HNRNPF	1377.85	0.205187	0.215777	0.950922	0.341644
ENSG00000131435	PDLIM4	550.256	0.527685	0.554964	0.950846	0.341683
ENSG00000099290	WASHC2A	1726.02	0.13167	0.13849	0.950757	0.341728
ENSG00000186666	BCDIN3D	146.364	0.255237	0.268457	0.950755	0.341729
ENSG00000056586	RC3H2	815.408	-0.16033	0.168649	-0.950671	0.341771
ENSG00000005469	CROT	234.146	-0.217701	0.22903	-0.950533	0.341841
ENSG00000237515	SHISA9	1124	-0.349154	0.36739	-0.950365	0.341927
ENSG00000165006	UBAP1	2481.98	0.148542	0.15631	0.950306	0.341957
ENSG00000181652	ATG9B	223.082	0.34944	0.367739	0.950239	0.341991
ENSG00000163811	WDR43	355.551	-0.235001	0.247326	-0.950169	0.342026
ENSG00000206562	METTL6	586.585	-0.180351	0.189814	-0.950149	0.342037
ENSG00000177853	ZNF518A	437.11	-0.186345	0.19613	-0.95011	0.342057
ENSG00000184838	PRR16	83.1294	-0.45684	0.480842	-0.950084	0.342069
ENSG00000197958	RPL12	11172.6	0.263214	0.277063	0.950014	0.342105
ENSG00000135775	COG2	645.36	0.186485	0.196299	0.950008	0.342108
ENSG00000079459	FDFT1	88.5512	-0.625742	0.658746	-0.949899	0.342164
ENSG00000140090	SLC24A4	1388.35	-0.43649	0.459538	-0.949844	0.342191
ENSG00000081177	EXD2	1333.17	0.16067	0.169162	0.949799	0.342215
ENSG00000182287	AP1S2	728.267	-0.466764	0.491504	-0.949665	0.342282
ENSG00000075391	RASAL2	1074.6	-0.248873	0.262183	-0.949234	0.342501
ENSG00000182985	CADM1	3222.55	0.209883	0.221115	0.949203	0.342517
ENSG00000132383	RPA1	1308.22	-0.219681	0.231487	-0.948999	0.342621
ENSG00000173930	SLCO4C1	21.0044	1.1486	1.21044	0.948916	0.342663
ENSG00000114670	NEK11	352.346	0.260636	0.274688	0.948844	0.3427
ENSG00000163291	PAQR3	271.539	-0.321142	0.338489	-0.94875	0.342748
ENSG00000185219	ZNF445	1316.77	-0.142884	0.150639	-0.94852	0.342865
ENSG00000167851	CD300A	51.7095	1.01006	1.06504	0.948382	0.342935
ENSG00000007923	DNAJC11	1934.61	-0.148265	0.156369	-0.948177	0.343039
ENSG00000184924	PTRHD1	626.017	0.201889	0.212953	0.948043	0.343107
ENSG00000110422	HIPK3	383.96	-0.362273	0.382151	-0.947984	0.343138
ENSG00000105750	ZNF85	31.4574	0.702679	0.741509	0.947634	0.343316
ENSG00000134461	ANKRD16	283.886	-0.143795	0.151744	-0.947614	0.343326
ENSG00000120149	MSX2	4.24824	-1.03421	1.09161	-0.947415	0.343427
ENSG00000112242	E2F3	508.593	-0.318137	0.335803	-0.947391	0.34344
ENSG00000148660	CAMK2G	4977.19	-0.254511	0.268645	-0.947388	0.343441
ENSG00000131370	SH3BP5	2336.19	-0.279261	0.294807	-0.947265	0.343504
ENSG00000184207	PGP	1666.36	-0.193294	0.204058	-0.947252	0.34351
ENSG00000233024	NPIPA9	977.626	-0.376689	0.397716	-0.947131	0.343572
ENSG00000100029	1	1510.08	-0.198681	0.209803	-0.946986	0.343646
ENSG00000198237	GUSBP13	52.0474	0.686959	0.725467	0.946918	0.34368
ENSG00000099904	ZDHHC8	2101.44	-0.163295	0.172455	-0.946884	0.343698
ENSG00000185345	PRKN	508.844	-0.397666	0.420007	-0.946807	0.343737
ENSG00000127990	SGCE	1137.62	0.226187	0.238896	0.946803	0.343739
ENSG00000090054	SPTLC1	1011.95	-0.214646	0.226713	-0.946774	0.343754
ENSG00000165066	NKX6-3	13.5858	-0.409848	0.433046	-0.94643	0.34393
ENSG00000103657	HERC1	3502.66	-0.347662	0.367354	-0.946394	0.343948
ENSG00000106591	MRPL32	747.802	0.125892	0.133041	0.946262	0.344015
ENSG00000198393	ZNF26	411.013	-0.251131	0.265407	-0.94621	0.344041
ENSG00000198918	RPL39	4137.44	0.252521	0.266947	0.94596	0.344169
ENSG00000254732	ENSG00000254732	15.9147	1.291	1.36481	0.945921	0.344189
ENSG00000121766	ZCCHC17	2785.45	-0.221485	0.23419	-0.94575	0.344276
ENSG00000198729	PPP1R14C	438.984	-0.336693	0.35603	-0.945688	0.344308
ENSG00000183570	PCBP3	447.216	-0.236832	0.250442	-0.945657	0.344324
ENSG00000043462	LCP2	150.387	0.539771	0.57083	0.945589	0.344358
ENSG00000267228	ENSG00000267228	303.927	0.496283	0.524914	0.945455	0.344426
ENSG00000179918	SEPHS2	950.216	-0.310655	0.328602	-0.945384	0.344463
ENSG00000117707	PROX1	264.785	0.47225	0.499576	0.945301	0.344505
ENSG00000197226	TBC1D9B	3443.37	-0.228406	0.241656	-0.94517	0.344572
ENSG00000130204	TOMM40	1932.39	-0.153672	0.162613	-0.945019	0.344649
ENSG00000014138	POLA2	303.82	-0.192197	0.203385	-0.944992	0.344663
ENSG00000163703	CRELD1	2983.1	0.190484	0.201573	0.94499	0.344664
ENSG00000095574	IKZF5	342.566	-0.315915	0.33434	-0.944891	0.344714
ENSG00000221821	C6orf226	188.834	0.200921	0.212701	0.944615	0.344855
ENSG00000105771	SMG9	1773.85	0.281309	0.297825	0.944545	0.344891
ENSG00000166359	WDR88	6.82015	1.1429	1.21001	0.944532	0.344898
ENSG00000177854	TMEM187	153.902	0.223598	0.236729	0.944531	0.344898
ENSG00000138439	FAM117B	222.65	-0.24304	0.257343	-0.944423	0.344953
ENSG00000122121	XPNPEP2	8.24259	1.00103	1.05994	0.944419	0.344956
ENSG00000205209	SCGB2B2	161.081	0.310487	0.328827	0.944226	0.345054
ENSG00000156050	FAM161B	645.826	-0.254503	0.269647	-0.943837	0.345253
ENSG00000111206	FOXM1	51.1823	-0.537973	0.569987	-0.943833	0.345255
ENSG00000168453	HR	1326.31	0.394397	0.417902	0.943753	0.345296
ENSG00000272617	ENSG00000272617	240.678	-0.148403	0.15732	-0.943321	0.345516
ENSG00000196368	NUDT11	491.774	-0.473145	0.501586	-0.943297	0.345529
ENSG00000137509	PRCP	1844.16	0.216058	0.229047	0.943292	0.345532
ENSG00000102452	NALCN	1282.63	-0.248518	0.263463	-0.943277	0.345539
ENSG00000101191	DIDO1	1812.42	0.148434	0.157373	0.943198	0.34558
ENSG00000067048	DDX3Y	631.801	0.211586	0.224329	0.943195	0.345581
ENSG00000085449	WDFY1	476.975	-0.274097	0.290687	-0.942929	0.345717
ENSG00000213221	DNLZ	346.052	0.228549	0.242387	0.94291	0.345727
ENSG00000178502	KLHL11	377.183	-0.163535	0.173451	-0.94283	0.345768
ENSG00000197008	ZNF138	140.717	0.379959	0.403066	0.942671	0.345849
ENSG00000113575	PPP2CA	3647.55	-0.353362	0.375001	-0.942294	0.346042
ENSG00000151491	EPS8	620.049	0.333945	0.354505	0.942004	0.346191
ENSG00000212907	MT-ND4L	114725	0.610434	0.648162	0.941793	0.346299
ENSG00000267179	ENSG00000267179	6.7504	1.27776	1.35688	0.941691	0.346351
ENSG00000164308	ERAP2	191.403	0.686705	0.729475	0.941368	0.346516
ENSG00000104450	SPAG1	77.0935	-0.39778	0.422634	-0.941191	0.346607
ENSG00000219507	FTH1P8	7.81585	0.633439	0.673091	0.941091	0.346658
ENSG00000090621	PABPC4	1734.47	0.208747	0.221854	0.94092	0.346746
ENSG00000133135	RNF128	115.704	-0.391253	0.415872	-0.9408	0.346807
ENSG00000065989	PDE4A	1611.7	-0.215179	0.228743	-0.940705	0.346856
ENSG00000137267	TUBB2A	25846.9	-0.361266	0.384038	-0.940704	0.346857
ENSG00000075131	TIPIN	101.529	0.276913	0.294421	0.940536	0.346943
ENSG00000262165	C17orf114	60.0306	0.550599	0.585463	0.94045	0.346987
ENSG00000132561	MATN2	1172.34	-0.277448	0.295044	-0.940363	0.347032
ENSG00000288591	ENSG00000288591	124.721	-0.503412	0.535362	-0.940321	0.347053
ENSG00000067167	TRAM1	292.573	0.336743	0.358136	0.940266	0.347081
ENSG00000236104	ZBTB22	217.209	-1.75951	1.87149	-0.940162	0.347135
ENSG00000189181	OR14I1	86.8225	-0.679997	0.723362	-0.940051	0.347191
ENSG00000100281	HMGXB4	479.284	-0.18006	0.191557	-0.939983	0.347226
ENSG00000146250	PRSS35	202.977	0.405608	0.43157	0.939841	0.347299
ENSG00000142556	ZNF614	189.536	0.178588	0.190159	0.939147	0.347655
ENSG00000225526	MKRN2OS	16.0557	-0.707806	0.753852	-0.938919	0.347772
ENSG00000217929	SEPTIN14P6	43.5497	-0.443592	0.472478	-0.938863	0.347801
ENSG00000102678	FGF9	133.747	-0.454051	0.483691	-0.938722	0.347873
ENSG00000157014	TATDN2	2326.39	-0.179016	0.190713	-0.938667	0.347902
ENSG00000198786	MT-ND5	408044	0.903131	0.962178	0.938631	0.34792
ENSG00000160785	SLC25A44	2555.02	-0.277075	0.295344	-0.938142	0.348171
ENSG00000162390	ACOT11	299.579	0.28424	0.303021	0.938023	0.348233
ENSG00000170653	ATF7	1154.08	0.271955	0.289942	0.937963	0.348264
ENSG00000115944	COX7A2L	2436.58	-0.28654	0.305519	-0.93788	0.348306
ENSG00000181804	SLC9A9	569.853	0.279922	0.298489	0.937798	0.348348
ENSG00000129437	KLK14	29.2379	0.589641	0.628941	0.937514	0.348494
ENSG00000111817	DSE	197.74	0.199837	0.21319	0.937367	0.34857
ENSG00000261236	1	1464.84	-0.140988	0.150434	-0.937209	0.348651
ENSG00000133119	RFC3	104.138	-0.320825	0.34233	-0.937179	0.348667
ENSG00000118564	FBXL5	1218.69	-0.169841	0.181233	-0.93714	0.348687
ENSG00000121236	TRIM6	11.1708	1.07946	1.15197	0.937049	0.348733
ENSG00000104361	NIPAL2	661.637	-0.283017	0.302224	-0.936448	0.349043
ENSG00000083720	OXCT1	2067.29	-0.382241	0.408259	-0.936271	0.349134
ENSG00000185823	NPAP1	27.9051	-0.479092	0.51187	-0.935964	0.349292
ENSG00000107566	ERLIN1	659.978	-0.193613	0.206875	-0.935896	0.349327
ENSG00000174028	FAM3C2P	305.515	-1.15335	1.23242	-0.935839	0.349356
ENSG00000090975	PITPNM2	2419.95	-0.224155	0.239581	-0.935613	0.349472
ENSG00000072682	P4HA2	494.4	0.252432	0.269807	0.935601	0.349478
ENSG00000117643	MAN1C1	966.572	-0.272275	0.291018	-0.935596	0.349481
ENSG00000135144	DTX1	1828.44	0.15118	0.161606	0.935485	0.349538
ENSG00000104863	LIN7B	820.682	-0.199375	0.213131	-0.935456	0.349553
ENSG00000157168	NRG1	268.94	-0.504845	0.539707	-0.935406	0.349579
ENSG00000166012	TAF1D	1546.01	0.27455	0.293513	0.935395	0.349585
ENSG00000241058	NSUN6	652.181	0.268949	0.287537	0.935352	0.349607
ENSG00000137494	ANKRD42	397.943	-0.34113	0.364729	-0.935297	0.349635
ENSG00000090989	EXOC1	776.219	-0.201735	0.215717	-0.935183	0.349694
ENSG00000102385	DRP2	1453.13	-0.289152	0.309242	-0.935034	0.349771
ENSG00000256664	ENSG00000256664	18.8412	-0.856036	0.915644	-0.9349	0.34984
ENSG00000065183	WDR3	444.594	-0.351195	0.375748	-0.934657	0.349965
ENSG00000130312	MRPL34	1011.22	0.187586	0.200702	0.934649	0.349969
ENSG00000169436	COL22A1	66.7511	-0.548544	0.587055	-0.934399	0.350098
ENSG00000288701	PRRC2B	12063	-0.198926	0.212916	-0.934292	0.350153
ENSG00000090686	USP48	1317.07	-0.191511	0.204997	-0.934212	0.350195
ENSG00000124406	ATP8A1	2390.44	-0.220325	0.235868	-0.934101	0.350252
ENSG00000103145	HCFC1R1	3256.02	0.174162	0.186462	0.934031	0.350288
ENSG00000116984	MTR	1110.8	-0.167666	0.17953	-0.933918	0.350346
ENSG00000108010	GLRX3	847.519	0.199268	0.213372	0.933896	0.350357
ENSG00000152518	ZFP36L2	1069.17	0.334467	0.358193	0.933762	0.350426
ENSG00000196652	ZKSCAN5	606.03	-0.120807	0.129383	-0.933715	0.350451
ENSG00000121671	CRY2	4413.1	-0.143424	0.153622	-0.93362	0.3505
ENSG00000117862	TXNDC12	975.085	-0.224489	0.240499	-0.933431	0.350597
ENSG00000110881	ASIC1	3235.47	0.210328	0.225357	0.93331	0.35066
ENSG00000100003	SEC14L2	2939.08	-0.220627	0.236434	-0.933147	0.350744
ENSG00000173599	PC	2448.44	0.173896	0.186377	0.933035	0.350802
ENSG00000144306	SCRN3	368.07	-0.361053	0.387057	-0.932817	0.350914
ENSG00000145476	CYP4V2	1062.78	0.245157	0.262893	0.932535	0.35106
ENSG00000143624	INTS3	319.27	-2.6953	2.8911	-0.932272	0.351196
ENSG00000143183	TMCO1	1112.33	0.163046	0.174937	0.932025	0.351324
ENSG00000164347	GFM2	600.913	-0.252454	0.270887	-0.931954	0.35136
ENSG00000154917	RAB6B	12304.6	-0.383938	0.411982	-0.93193	0.351373
ENSG00000105723	GSK3A	4557.23	0.248752	0.266945	0.931849	0.351414
ENSG00000163406	SLC15A2	1176.19	0.363514	0.390122	0.931796	0.351442
ENSG00000087365	SF3B2	6690.67	0.150909	0.161968	0.931725	0.351478
ENSG00000197261	C6orf141	119.44	0.766531	0.822749	0.93167	0.351507
ENSG00000102384	CENPI	24.5383	0.44161	0.474018	0.931632	0.351527
ENSG00000226864	ATE1OSP	56.8745	0.863234	0.926775	0.931439	0.351627
ENSG00000164576	SAP30L	1042.21	0.289952	0.311305	0.931408	0.351642
ENSG00000162878	PKDCC	718.664	0.344259	0.369621	0.931384	0.351655
ENSG00000170340	B3GNT2	248.161	-0.316708	0.340046	-0.931367	0.351664
ENSG00000172432	GTPBP2	937.309	0.189568	0.203542	0.931347	0.351674
ENSG00000237194	SNAI1P1	6.16136	0.964628	1.03579	0.931295	0.351701
ENSG00000145428	RNF175	573.777	-0.335019	0.359854	-0.930984	0.351862
ENSG00000101306	MYLK2	141.029	0.461552	0.495784	0.930955	0.351877
ENSG00000162882	HAAO	58.498	-0.401253	0.431125	-0.930713	0.352002
ENSG00000100234	TIMP3	5609.4	0.270234	0.290389	0.930591	0.352065
ENSG00000152454	ZNF256	113.575	0.236756	0.254424	0.930555	0.352084
ENSG00000135750	KCNK1	1144.77	-0.564716	0.606882	-0.930521	0.352102
ENSG00000187391	MAGI2	1691.24	-0.252865	0.271762	-0.930463	0.352131
ENSG00000233232	NPIPB7	143.819	0.337775	0.363199	0.930001	0.35237
ENSG00000186510	CLCNKA	12.2312	0.94627	1.01812	0.929427	0.352668
ENSG00000129007	CALML4	100.678	0.495024	0.532692	0.929287	0.35274
ENSG00000128573	FOXP2	72.7646	-0.54984	0.591701	-0.929252	0.352758
ENSG00000149926	TLCD3B	1380.61	0.322139	0.346691	0.929183	0.352794
ENSG00000145725	PPIP5K2	370.93	-0.426174	0.458669	-0.929153	0.35281
ENSG00000175084	DES	130.127	-0.488019	0.525335	-0.928966	0.352907
ENSG00000154144	TBRG1	2567.71	-0.222682	0.239713	-0.928952	0.352914
ENSG00000140416	TPM1	2998.59	-0.199298	0.214554	-0.928892	0.352945
ENSG00000148459	PDSS1	99.2365	0.362531	0.390399	0.928618	0.353087
ENSG00000274642	ENSG00000274642	38.6914	0.837309	0.901796	0.928491	0.353153
ENSG00000198498	TMA16	98.1823	-0.281868	0.303649	-0.928271	0.353267
ENSG00000132394	EEFSEC	248.307	-1.34273	1.44659	-0.928199	0.353304
ENSG00000133519	ZDHHC8BP	192.911	-0.45365	0.488747	-0.928191	0.353309
ENSG00000145041	DCAF1	691.324	-0.126089	0.135847	-0.928165	0.353322
ENSG00000221866	PLXNA4	2260.11	-0.485426	0.523023	-0.928116	0.353347
ENSG00000075239	ACAT1	1145.05	0.135284	0.14579	0.927939	0.353439
ENSG00000166595	CIAO2B	2112.39	0.148859	0.160455	0.927732	0.353547
ENSG00000128512	DOCK4	999.518	-0.297851	0.321072	-0.927675	0.353576
ENSG00000147364	FBXO25	763.871	-0.231982	0.250072	-0.927662	0.353583
ENSG00000051128	HOMER3	1007.28	0.352918	0.380446	0.927643	0.353593
ENSG00000146414	SHPRH	332.592	0.149026	0.160653	0.927626	0.353601
ENSG00000136869	TLR4	658.387	0.340448	0.367096	0.927409	0.353714
ENSG00000123091	RNF11	3283.57	-0.494898	0.533696	-0.927302	0.35377
ENSG00000152705	CATSPER3	22.0901	0.497503	0.536522	0.927275	0.353784
ENSG00000166822	TMEM170A	579.753	0.200194	0.215895	0.927274	0.353785
ENSG00000145216	FIP1L1	1238.26	0.191943	0.207026	0.927142	0.353853
ENSG00000197363	ZNF517	350.594	-0.145083	0.156491	-0.927105	0.353872
ENSG00000205903	ZNF316	1841.57	-0.102527	0.110666	-0.92645	0.354212
ENSG00000124615	MOCS1	769.689	0.265906	0.28709	0.926212	0.354336
ENSG00000023445	BIRC3	75.9249	0.517067	0.558275	0.926185	0.35435
ENSG00000105483	CARD8	448.751	0.343467	0.370871	0.926108	0.35439
ENSG00000214725	CDIPTOSP	10.4136	0.626046	0.676154	0.925894	0.354501
ENSG00000284649	ENSG00000284649	14.5064	0.689246	0.744478	0.925811	0.354544
ENSG00000182310	SPACA6	556.233	0.346774	0.374565	0.925805	0.354548
ENSG00000026025	VIM	7367.93	0.389442	0.420725	0.925643	0.354631
ENSG00000233579	KRT8P15	9.53619	0.892063	0.96389	0.925482	0.354715
ENSG00000146938	NLGN4X	764.577	-0.353822	0.382476	-0.925082	0.354923
ENSG00000083290	ULK2	1910.5	-0.331386	0.358232	-0.92506	0.354934
ENSG00000085999	RAD54L	145.706	0.425455	0.45995	0.925003	0.354964
ENSG00000100813	ACIN1	5201.6	0.192944	0.208625	0.924837	0.355051
ENSG00000144619	CNTN4	297.348	-0.529407	0.572523	-0.924691	0.355127
ENSG00000151023	ENKUR	248.911	0.359458	0.388814	0.924498	0.355227
ENSG00000232388	SMIM26	745.178	0.173139	0.187279	0.924496	0.355228
ENSG00000196428	TSC22D2	826.572	0.240258	0.259887	0.92447	0.355242
ENSG00000187690	EZHIP	19.7821	0.723008	0.782085	0.924462	0.355246
ENSG00000187601	MAGEH1	1701.1	-0.289088	0.31277	-0.924281	0.35534
ENSG00000197020	ZNF100	25.8943	-2.70139	2.92319	-0.924127	0.35542
ENSG00000218227	ENSG00000218227	221.447	0.385788	0.417479	0.924091	0.355439
ENSG00000169239	CA5B	459.26	-0.347587	0.376171	-0.924013	0.35548
ENSG00000240682	ISY1	758.774	0.177776	0.192398	0.923999	0.355487
ENSG00000131089	ARHGEF9	6048.78	-0.334398	0.361988	-0.923784	0.355599
ENSG00000177570	SAMD12	1027.92	-0.328832	0.356021	-0.923632	0.355678
ENSG00000179841	AKAP5	904.188	-0.517554	0.56046	-0.923445	0.355775
ENSG00000285238	ENSG00000285238	341.139	0.629548	0.681752	0.923427	0.355785
ENSG00000170442	KRT86	22.8693	0.428146	0.463705	0.923316	0.355843
ENSG00000154864	PIEZO2	228.691	0.636958	0.68993	0.92322	0.355892
ENSG00000142453	CARM1	2117.96	-0.218898	0.237113	-0.923178	0.355914
ENSG00000108523	RNF167	3751.6	0.207633	0.22492	0.923142	0.355933
ENSG00000113555	PCDH12	142.706	-0.37633	0.40768	-0.9231	0.355955
ENSG00000130254	SAFB2	3925.27	0.313333	0.339542	0.92281	0.356106
ENSG00000167323	STIM1	3705.55	-0.258616	0.280292	-0.922665	0.356182
ENSG00000008277	ADAM22	1446	-0.316674	0.343232	-0.922624	0.356203
ENSG00000165533	TTC8	586.343	-0.253507	0.274819	-0.92245	0.356294
ENSG00000104635	SLC39A14	561.088	-0.337915	0.366377	-0.922314	0.356365
ENSG00000130935	NOL11	453.241	0.343583	0.37254	0.922271	0.356387
ENSG00000176454	LPCAT4	1050.56	-0.845847	0.917227	-0.922179	0.356435
ENSG00000167195	GOLGA6C	4.5926	-1.3724	1.48824	-0.922161	0.356445
ENSG00000125871	MGME1	225.209	0.228068	0.247323	0.922146	0.356452
ENSG00000138085	ATRAID	1198.22	0.219818	0.238384	0.922118	0.356467
ENSG00000186230	ZNF749	194.477	-0.38138	0.413668	-0.921946	0.356557
ENSG00000148950	IMMP1L	225.797	0.272409	0.295475	0.921937	0.356561
ENSG00000241553	ARPC4	5210.07	-0.161747	0.175453	-0.921881	0.356591
ENSG00000224963	ECMXP	16.984	-0.587606	0.637463	-0.921788	0.356639
ENSG00000285794	ENSG00000285794	39.8432	-0.331542	0.359702	-0.921715	0.356677
ENSG00000279208	ENSG00000279208	3.80699	-1.12955	1.22548	-0.921714	0.356678
ENSG00000228623	ZNF883	457.271	-0.194247	0.21075	-0.921694	0.356688
ENSG00000168038	ULK4	128.956	-0.348773	0.378425	-0.921643	0.356715
ENSG00000254701	ENSG00000254701	31.3495	1.0714	1.16259	0.921565	0.356756
ENSG00000186642	PDE2A	10578.4	-0.364525	0.395586	-0.921481	0.356799
ENSG00000168785	TSPAN5	2989.31	-0.222738	0.241766	-0.921293	0.356897
ENSG00000185504	FAAP100	1024.1	-0.222074	0.241092	-0.921117	0.356989
ENSG00000162408	NOL9	932.476	-0.154777	0.168049	-0.921021	0.357039
ENSG00000143107	FNDC7	5.06564	0.98543	1.07011	0.920871	0.357118
ENSG00000124249	KCNK15	7.90355	-0.766638	0.832741	-0.92062	0.357249
ENSG00000130939	UBE4B	1993.45	-0.200624	0.217932	-0.920581	0.357269
ENSG00000135503	ACVR1B	2390.75	-0.196035	0.213042	-0.920169	0.357484
ENSG00000093217	XYLB	50.1956	-0.563837	0.612977	-0.919834	0.35766
ENSG00000196357	ZNF565	177.887	0.213489	0.232133	0.919686	0.357737
ENSG00000174574	AKIRIN1	2027.14	-0.149076	0.162115	-0.919565	0.3578
ENSG00000089505	CMTM1	40.8858	-0.524647	0.57055	-0.919546	0.35781
ENSG00000197548	ATG7	809.931	-0.243663	0.264995	-0.919499	0.357835
ENSG00000178209	PLEC	8935.57	-0.256313	0.278764	-0.919463	0.357853
ENSG00000134321	RSAD2	159.009	0.26873	0.292285	0.919411	0.357881
ENSG00000063244	U2AF2	3618.97	0.100767	0.109613	0.919297	0.35794
ENSG00000131871	SELENOS	718.055	0.190152	0.206914	0.918992	0.3581
ENSG00000183527	PSMG1	273.041	-0.36448	0.396656	-0.918882	0.358157
ENSG00000145016	RUBCN	2288.21	-0.143848	0.156549	-0.918869	0.358164
ENSG00000123411	IKZF4	612.636	-0.144799	0.157597	-0.918796	0.358202
ENSG00000163481	RNF25	1000.33	0.204768	0.222878	0.918746	0.358228
ENSG00000188981	MSANTD1	182.795	-0.385676	0.419793	-0.918728	0.358238
ENSG00000151376	ME3	1168.08	-0.217538	0.236782	-0.918725	0.358239
ENSG00000249741	ENSG00000249741	7.31219	-1.02956	1.12066	-0.918704	0.35825
ENSG00000184672	RALYL	886.66	-0.334863	0.364564	-0.918531	0.358341
ENSG00000270765	GAS2L2	90.5441	0.398533	0.433929	0.918429	0.358394
ENSG00000188761	BCL2L15	49.9561	-0.611551	0.665962	-0.918297	0.358463
ENSG00000008710	PKD1	7846.06	-0.227062	0.247286	-0.918214	0.358507
ENSG00000165338	HECTD2	302.577	-0.276518	0.301189	-0.918088	0.358573
ENSG00000122733	PHF24	5916.02	-0.45174	0.492104	-0.917977	0.358631
ENSG00000102924	CBLN1	92.8371	-0.39729	0.432882	-0.917779	0.358734
ENSG00000179941	BBS10	202.753	0.159521	0.173817	0.91775	0.35875
ENSG00000198945	L3MBTL3	189.309	-0.310269	0.338079	-0.917741	0.358754
ENSG00000109881	CCDC34	241.142	-0.421898	0.459799	-0.91757	0.358844
ENSG00000139914	FITM1	11.6368	-0.989118	1.07807	-0.917491	0.358885
ENSG00000185215	TNFAIP2	681.131	0.37589	0.409698	0.917479	0.358892
ENSG00000186212	SOWAHB	87.8382	-0.741255	0.808012	-0.917382	0.358943
ENSG00000119280	C1orf198	5168.11	0.409448	0.446386	0.917251	0.359011
ENSG00000165959	CLMN	1990.33	0.45158	0.492329	0.917232	0.359021
ENSG00000164091	WDR82	3702.45	-0.254866	0.277909	-0.917086	0.359098
ENSG00000134343	ANO3	928.985	-0.448671	0.489245	-0.917067	0.359107
ENSG00000015171	ZMYND11	2650.68	-0.263644	0.287494	-0.917042	0.359121
ENSG00000260851	ENSG00000260851	3.46896	-0.916878	0.999828	-0.917036	0.359124
ENSG00000153975	ZUP1	178.369	-0.245528	0.267755	-0.916987	0.359149
ENSG00000166888	STAT6	1297.84	0.200256	0.218477	0.9166	0.359352
ENSG00000103226	NOMO3	1447.59	-0.348595	0.380377	-0.916446	0.359433
ENSG00000164647	STEAP1	8.39702	-0.984344	1.07413	-0.916409	0.359452
ENSG00000151657	KIN	234.987	0.316567	0.345472	0.91633	0.359494
ENSG00000206579	XKR4	850.176	-0.433397	0.473071	-0.916134	0.359597
ENSG00000067191	CACNB1	3889.88	-0.228722	0.249744	-0.915824	0.359759
ENSG00000124749	COL21A1	103.059	-0.645759	0.705167	-0.915753	0.359796
ENSG00000219186	FTH1P19	7.53519	2.07181	2.2627	0.915636	0.359858
ENSG00000010165	METTL13	588.225	-0.150896	0.164808	-0.915586	0.359884
ENSG00000185920	PTCH1	944.624	0.298347	0.325863	0.915557	0.359899
ENSG00000100385	IL2RB	6.65303	1.02682	1.12162	0.915485	0.359937
ENSG00000130649	20	343.326	0.323185	0.353125	0.915215	0.360079
ENSG00000241697	TMEFF1	192.496	-0.618232	0.67552	-0.915194	0.36009
ENSG00000162972	MAIP1	180.592	-0.324492	0.354566	-0.915181	0.360097
ENSG00000197021	EOLA2	654.101	-0.178363	0.19492	-0.91506	0.36016
ENSG00000076053	RBM7	131.125	0.388721	0.424807	0.915053	0.360164
ENSG00000184388	PABPC1L2B	191.009	-0.400825	0.438036	-0.915049	0.360166
ENSG00000131373	HACL1	266.954	-0.205719	0.224823	-0.915027	0.360178
ENSG00000138069	RAB1A	2291.58	-0.253221	0.276769	-0.914919	0.360234
ENSG00000183323	CCDC125	193.994	0.204707	0.223806	0.914661	0.360369
ENSG00000135723	FHOD1	714.549	0.294074	0.321538	0.914583	0.360411
ENSG00000288634	ENSG00000288634	4.01974	-1.98066	2.16606	-0.914407	0.360503
ENSG00000106077	ABHD11	436.445	-0.178703	0.195435	-0.914387	0.360514
ENSG00000140263	SORD	624.963	-0.312941	0.342255	-0.914349	0.360533
ENSG00000131023	LATS1	384.993	0.131517	0.143842	0.914312	0.360553
ENSG00000163923	RPL39L	145.709	-0.286128	0.313018	-0.914093	0.360668
ENSG00000103671	TRIP4	460.002	0.265061	0.29003	0.913908	0.360765
ENSG00000085832	EPS15	2648.86	-0.222762	0.243773	-0.913808	0.360818
ENSG00000100311	PDGFB	854.056	-0.234866	0.257177	-0.913246	0.361113
ENSG00000105698	USF2	5952.15	0.174275	0.19083	0.913245	0.361113
ENSG00000272710	ENSG00000272710	6.69434	-0.772891	0.846559	-0.912979	0.361253
ENSG00000091129	NRCAM	4892.3	-0.370262	0.405585	-0.912909	0.36129
ENSG00000198919	DZIP3	1377.89	-0.184738	0.20238	-0.912829	0.361332
ENSG00000105467	SYNGR4	37.0144	0.695029	0.76158	0.912615	0.361445
ENSG00000167100	SAMD14	2112.06	-0.281724	0.30871	-0.912585	0.361461
ENSG00000166170	BAG5	962.63	-0.126938	0.13915	-0.912239	0.361643
ENSG00000206053	JPT2	694.489	0.359649	0.394347	0.912011	0.361763
ENSG00000184408	KCND2	286.254	-0.58384	0.64032	-0.911793	0.361878
ENSG00000084234	APLP2	10550.1	-0.204347	0.224138	-0.911698	0.361928
ENSG00000159588	CCDC17	69.7118	0.631455	0.692694	0.911593	0.361983
ENSG00000161277	THAP8	301.419	0.132135	0.144965	0.911496	0.362034
ENSG00000214076	CPSF1P1	50.2619	-0.552065	0.605823	-0.911264	0.362156
ENSG00000133872	SARAF	11434.8	-0.330083	0.362229	-0.911255	0.362161
ENSG00000155659	VSIG4	110.338	0.809139	0.887944	0.91125	0.362163
ENSG00000143549	TPM3	6015.64	-0.265514	0.291427	-0.911083	0.362252
ENSG00000149591	TAGLN	2314.78	-0.471891	0.517975	-0.91103	0.36228
ENSG00000179270	PCARE	11.8914	0.824688	0.90526	0.910997	0.362297
ENSG00000164756	SLC30A8	11.2705	1.40669	1.54427	0.910911	0.362342
ENSG00000106701	FSD1L	238.718	-0.20725	0.227545	-0.910808	0.362397
ENSG00000154479	CFAP210	56.5651	0.495604	0.544223	0.910663	0.362473
ENSG00000164761	TNFRSF11B	14.5863	0.738242	0.810675	0.910651	0.362479
ENSG00000205423	CNEP1R1	307.033	0.14179	0.155719	0.910554	0.362531
ENSG00000197415	VEPH1	4.74405	-0.941581	1.0342	-0.910446	0.362587
ENSG00000143819	EPHX1	5084.83	0.357087	0.392283	0.910279	0.362676
ENSG00000265916	ENSG00000265916	5.4729	1.20735	1.32644	0.91022	0.362707
ENSG00000143125	PROK1	8.00003	1.02806	1.12969	0.910037	0.362803
ENSG00000185053	SGCZ	52.8378	0.615352	0.676347	0.909816	0.362919
ENSG00000005175	RPAP3	342.194	-0.258961	0.284638	-0.909792	0.362932
ENSG00000040341	STAU2	1395.08	-0.366804	0.403189	-0.909758	0.36295
ENSG00000213757	RPS3AP20	6.2694	0.737525	0.810713	0.909725	0.362968
ENSG00000122136	OBP2A	5.07401	-1.16107	1.27629	-0.909725	0.362968
ENSG00000111981	ULBP1	10.3458	0.8785	0.966003	0.909418	0.36313
ENSG00000162231	NXF1	3012.32	0.307896	0.338632	0.909236	0.363225
ENSG00000178078	STAP2	97.9325	0.408787	0.449616	0.90919	0.36325
ENSG00000021574	SPAST	356.649	-0.32727	0.359984	-0.909124	0.363285
ENSG00000148655	LRMDA	87.1222	0.59683	0.656524	0.909075	0.363311
ENSG00000169891	REPS2	1244.69	-0.280172	0.308199	-0.909061	0.363318
ENSG00000188997	KCTD21	808.8	0.186487	0.205177	0.90891	0.363397
ENSG00000269374	ENSG00000269374	54.3468	-0.620915	0.683193	-0.908842	0.363433
ENSG00000105556	MIER2	1031.21	0.274285	0.301796	0.908841	0.363434
ENSG00000105851	PIK3CG	18.7664	0.69949	0.769736	0.90874	0.363487
ENSG00000187323	DCC	195.794	0.429885	0.473089	0.908676	0.363521
ENSG00000113368	LMNB1	124.811	0.324086	0.356671	0.908639	0.363541
ENSG00000108510	MED13	589.987	0.198714	0.218695	0.908633	0.363544
ENSG00000149716	LTO1	891.969	0.256907	0.282864	0.908234	0.363755
ENSG00000110367	DDX6	3283.4	0.100048	0.110164	0.908175	0.363786
ENSG00000168958	MFF	2102.91	-0.179872	0.198081	-0.908075	0.363839
ENSG00000196391	ZNF774	293.558	-0.322392	0.355153	-0.907755	0.364008
ENSG00000115539	PDCL3	453.327	0.158117	0.174255	0.907387	0.364202
ENSG00000005249	PRKAR2B	661.255	-0.329848	0.363541	-0.907319	0.364238
ENSG00000169371	SNUPN	690.593	-0.194117	0.213986	-0.90715	0.364328
ENSG00000140067	FAM181A	402.226	-0.462785	0.510203	-0.907061	0.364374
ENSG00000177875	CCDC184	1229.26	-0.33643	0.371003	-0.906813	0.364506
ENSG00000261884	ENSG00000261884	274.53	0.219851	0.242459	0.906757	0.364535
ENSG00000172493	AFF1	696.9	0.193518	0.213432	0.906693	0.364569
ENSG00000151923	TIAL1	1851.67	0.224022	0.247103	0.906593	0.364622
ENSG00000167384	ZNF180	146.808	-0.342971	0.378317	-0.906571	0.364633
ENSG00000065621	GSTO2	484.294	0.265977	0.293393	0.906555	0.364642
ENSG00000175352	NRIP3	2061.36	-0.371463	0.409768	-0.906521	0.36466
ENSG00000130055	GDPD2	523.322	0.342373	0.377732	0.906391	0.364729
ENSG00000197045	GMFB	1009.24	-0.32158	0.354843	-0.90626	0.364798
ENSG00000115415	STAT1	1193.75	0.429933	0.474415	0.906238	0.36481
ENSG00000240184	PCDHGC3	22259.5	0.184963	0.204106	0.906212	0.364824
ENSG00000087338	GMCL1	188.124	-0.259072	0.285894	-0.90618	0.36484
ENSG00000233597	RPL19P6	8.12518	0.942596	1.04023	0.906145	0.364859
ENSG00000157350	ST3GAL2	1372.21	-0.310632	0.34283	-0.90608	0.364893
ENSG00000148842	CNNM2	826.281	-0.137415	0.151662	-0.906058	0.364905
ENSG00000182782	HCAR2	4.43497	-1.18962	1.3131	-0.90596	0.364957
ENSG00000177873	ZNF619	152.077	0.232893	0.257105	0.905829	0.365027
ENSG00000289503	ENSG00000289503	47.9448	-0.755994	0.834655	-0.905756	0.365065
ENSG00000134744	TUT4	1128.29	0.21036	0.23225	0.905745	0.365071
ENSG00000197121	PGAP1	476.638	-0.387203	0.427517	-0.905701	0.365094
ENSG00000073584	SMARCE1	1280.69	0.174973	0.193216	0.90558	0.365158
ENSG00000178752	ERFE	221.05	0.555155	0.613068	0.905537	0.365181
ENSG00000172733	PURG	240.724	0.228135	0.251953	0.905467	0.365218
ENSG00000100519	PSMC6	1312.68	-0.275006	0.303842	-0.905094	0.365416
ENSG00000186501	TMEM222	2930.84	-0.210887	0.233003	-0.905084	0.365421
ENSG00000198522	GPN1	562.438	-0.160545	0.17742	-0.904884	0.365527
ENSG00000182103	FAM181B	1175.22	0.3008	0.332432	0.904846	0.365547
ENSG00000223723	TFDP1P2	9.46417	-0.847402	0.936541	-0.904821	0.36556
ENSG00000156381	ANKRD9	1864.22	0.245823	0.271729	0.904663	0.365644
ENSG00000174485	DENND4A	622.083	0.129466	0.143116	0.904624	0.365665
ENSG00000169231	THBS3	658.144	0.276032	0.305164	0.904534	0.365712
ENSG00000153815	CMIP	4190.41	-0.331912	0.36705	-0.904271	0.365852
ENSG00000070831	CDC42	3645.48	-0.219417	0.242671	-0.904178	0.365901
ENSG00000141568	FOXK2	2310.77	-0.15366	0.169949	-0.904151	0.365915
ENSG00000117748	RPA2	1151.74	-0.17947	0.19851	-0.904085	0.36595
ENSG00000080824	HSP90AA1	35595	0.226915	0.251043	0.903886	0.366056
ENSG00000180901	KCTD2	4299.14	-0.116776	0.129217	-0.90372	0.366144
ENSG00000273897	PMS2P8	20.5367	-1.31935	1.4602	-0.903542	0.366238
ENSG00000124608	AARS2	951.354	-0.11417	0.12637	-0.90346	0.366282
ENSG00000101746	NOL4	618.397	-0.470462	0.520818	-0.903314	0.366359
ENSG00000129993	CBFA2T3	388.769	0.263495	0.291728	0.903219	0.36641
ENSG00000230359	TPI1P2	6.19463	-0.931969	1.03184	-0.903208	0.366415
ENSG00000100241	SBF1	9400.77	0.157734	0.174685	0.902962	0.366546
ENSG00000117036	ETV3	478.469	-0.153329	0.16981	-0.902945	0.366555
ENSG00000105982	RNF32	60.5875	0.395031	0.437571	0.902782	0.366642
ENSG00000147724	FAM135B	695.675	-0.439848	0.487271	-0.902675	0.366698
ENSG00000134698	AGO4	756.366	0.25504	0.282577	0.902548	0.366766
ENSG00000186150	UBL4B	5.4616	-0.850571	0.942711	-0.902261	0.366918
ENSG00000182916	TCEAL7	984.594	-0.350601	0.388638	-0.902128	0.366989
ENSG00000156136	DCK	317.722	-0.293667	0.325567	-0.902018	0.367047
ENSG00000276045	ORAI1	195.214	0.390517	0.432939	0.902014	0.367049
ENSG00000103034	NDRG4	26819.7	-0.268387	0.297562	-0.901953	0.367082
ENSG00000158828	PINK1	12726.6	-0.173898	0.192816	-0.901887	0.367117
ENSG00000183386	FHL3	320.459	0.254402	0.282094	0.901836	0.367144
ENSG00000158545	ZC3H18	1421.74	0.165465	0.183478	0.901824	0.36715
ENSG00000120699	EXOSC8	609.733	0.303592	0.336673	0.90174	0.367195
ENSG00000004961	HCCS	398.264	-0.395395	0.438596	-0.901503	0.367321
ENSG00000124508	BTN2A2	206.941	0.307257	0.340834	0.901486	0.36733
ENSG00000170959	DCDC1	26.8472	0.425575	0.472096	0.90146	0.367344
ENSG00000088038	CNOT3	929.499	-0.268462	0.297814	-0.901442	0.367353
ENSG00000253729	PRKDC	2119.88	-0.177618	0.197046	-0.901403	0.367374
ENSG00000005486	RHBDD2	11450.4	-0.214596	0.238102	-0.901277	0.367441
ENSG00000164284	GRPEL2	232.684	-0.266617	0.29584	-0.901222	0.36747
ENSG00000232818	RPS2P32	15.6245	0.593553	0.658671	0.901137	0.367515
ENSG00000101825	MXRA5	61.8911	0.520849	0.578156	0.90088	0.367652
ENSG00000185760	KCNQ5	532.072	-0.501324	0.556512	-0.900832	0.367678
ENSG00000139438	FAM222A	1335.13	0.438286	0.486552	0.900799	0.367695
ENSG00000162496	DHRS3	1418.66	0.407247	0.452343	0.900306	0.367957
ENSG00000163346	PBXIP1	7872.32	0.359309	0.399139	0.900211	0.368008
ENSG00000079134	THOC1	1507.38	0.328708	0.365161	0.900175	0.368027
ENSG00000164587	RPS14	13008.7	0.281067	0.312265	0.90009	0.368072
ENSG00000198780	FAM169A	342.02	-0.335183	0.37251	-0.899795	0.368229
ENSG00000185055	EFCAB10	13.6144	0.595045	0.661376	0.899709	0.368275
ENSG00000178821	TMEM52	50.0332	-0.294213	0.327069	-0.899544	0.368363
ENSG00000135821	GLUL	53858.9	0.276741	0.307664	0.899491	0.368391
ENSG00000138767	CNOT6L	326.104	-0.205463	0.228438	-0.899424	0.368427
ENSG00000071082	RPL31	14139.2	0.187638	0.208627	0.899394	0.368443
ENSG00000159164	SV2A	12221.1	-0.25586	0.284506	-0.899311	0.368487
ENSG00000178882	RFLNA	171.805	-0.213393	0.237292	-0.899284	0.368501
ENSG00000230869	AGAP10P	46.6367	0.607578	0.675678	0.899213	0.368539
ENSG00000126945	HNRNPH2	1786.89	-0.310623	0.345442	-0.899202	0.368545
ENSG00000122378	PRXL2A	5142.86	0.212485	0.236312	0.899173	0.368561
ENSG00000166558	SLC38A8	79.3273	-0.769734	0.856148	-0.899066	0.368617
ENSG00000153064	BANK1	15.6405	-0.582233	0.6476	-0.899063	0.368619
ENSG00000242419	PCDHGC4	303.361	-0.483113	0.537509	-0.898799	0.36876
ENSG00000170293	CMTM8	59.8781	-0.429118	0.477555	-0.898573	0.36888
ENSG00000183935	HTR7P1	28.281	-0.89353	0.994466	-0.898502	0.368918
ENSG00000136758	YME1L1	1380.34	-0.23501	0.261566	-0.898473	0.368933
ENSG00000118363	SPCS2	1665.56	0.177026	0.197035	0.898453	0.368944
ENSG00000160255	ITGB2	266.594	0.606861	0.675611	0.898241	0.369057
ENSG00000102781	KATNAL1	599.906	-0.214535	0.238855	-0.89818	0.369089
ENSG00000161610	HCRT	8.68476	-0.760211	0.846477	-0.898088	0.369139
ENSG00000268297	CLEC4GP1	10.6611	0.710346	0.791025	0.898007	0.369182
ENSG00000176410	DNAJC30	708.272	-0.209602	0.23342	-0.897964	0.369205
ENSG00000135622	SEMA4F	1223.77	-0.406223	0.452391	-0.897946	0.369214
ENSG00000177551	NHLH2	62.7525	0.439132	0.489121	0.897798	0.369293
ENSG00000240180	RPL12P28	20.6238	-1.24532	1.3874	-0.89759	0.369404
ENSG00000243480	AMY2A	110.958	-0.455528	0.507578	-0.897454	0.369477
ENSG00000106560	GIMAP2	50.1604	0.451663	0.503356	0.897304	0.369557
ENSG00000122477	LRRC39	146.477	0.344035	0.383424	0.89727	0.369575
ENSG00000175548	ALG10B	83.7594	0.276876	0.308579	0.89726	0.36958
ENSG00000106268	NUDT1	229.377	0.24276	0.270568	0.897223	0.3696
ENSG00000186312	CA5BP1	216.446	0.215655	0.240414	0.897018	0.369709
ENSG00000175595	ERCC4	191.845	0.172655	0.192541	0.896721	0.369868
ENSG00000146426	TIAM2	568.287	-0.336966	0.375791	-0.896684	0.369888
ENSG00000197223	C1D	230.641	-0.341361	0.380703	-0.896662	0.369899
ENSG00000169953	HSFY2	10.5222	2.20085	2.45467	0.8966	0.369933
ENSG00000108622	ICAM2	470.563	0.49676	0.554096	0.896523	0.369974
ENSG00000124313	IQSEC2	3788.87	-0.290661	0.324235	-0.896452	0.370011
ENSG00000131480	AOC2	131.845	0.243651	0.271801	0.896432	0.370022
ENSG00000048140	TSPAN17	1692.59	-0.285259	0.318253	-0.896328	0.370078
ENSG00000147100	SLC16A2	1389.66	-0.222542	0.248302	-0.896255	0.370116
ENSG00000198380	GFPT1	582.69	-0.354502	0.395587	-0.896143	0.370176
ENSG00000066248	NGEF	3527.28	-0.337499	0.376759	-0.895795	0.370362
ENSG00000147044	CASK	1604.56	0.210189	0.234645	0.895778	0.370371
ENSG00000118200	CAMSAP2	1320.62	-0.271645	0.303277	-0.8957	0.370413
ENSG00000136928	GABBR2	6685.31	-0.505693	0.564623	-0.89563	0.370451
ENSG00000179331	RAB39A	14.5618	-0.524723	0.585905	-0.895577	0.370479
ENSG00000156504	PABIR2	712.91	-0.26718	0.298378	-0.89544	0.370552
ENSG00000127914	AKAP9	1190.13	-0.196135	0.219084	-0.89525	0.370653
ENSG00000185019	UBOX5	532.454	-0.178791	0.19974	-0.895119	0.370724
ENSG00000162997	PRORSD1P	11.9185	0.653482	0.730096	0.895064	0.370753
ENSG00000204209	DAXX	505.884	-0.65048	0.726874	-0.894901	0.37084
ENSG00000224531	SMIM13	909.062	-0.23097	0.258115	-0.894834	0.370876
ENSG00000162384	CZIB	1752.2	0.147141	0.164445	0.894779	0.370905
ENSG00000034053	APBA2	3195.69	-0.606791	0.678352	-0.894507	0.371051
ENSG00000181472	ZBTB2	218.021	0.228995	0.25601	0.894474	0.371068
ENSG00000185272	RBM11	109.349	-0.531512	0.594234	-0.894449	0.371082
ENSG00000141627	DYM	926.351	-0.178462	0.199523	-0.89444	0.371086
ENSG00000175003	SLC22A1	7.99447	-0.985756	1.1023	-0.894273	0.371176
ENSG00000108406	DHX40	676.184	-0.150333	0.168114	-0.894235	0.371196
ENSG00000159733	ZFYVE28	1098.23	-0.216533	0.242151	-0.894207	0.371211
ENSG00000136273	HUS1	349.551	0.191673	0.214379	0.894082	0.371278
ENSG00000154274	C4orf19	58.9051	0.367699	0.411289	0.894015	0.371314
ENSG00000196597	ZNF782	136.32	-0.214879	0.240354	-0.894014	0.371315
ENSG00000102007	PLP2	156.873	0.425198	0.475648	0.893933	0.371358
ENSG00000165526	RPUSD4	517.921	-0.224986	0.251731	-0.893755	0.371453
ENSG00000008405	CRY1	340.039	0.19649	0.219875	0.893644	0.371513
ENSG00000175155	YPEL2	1346.08	-0.295847	0.331076	-0.893594	0.371539
ENSG00000177733	HNRNPA0	1775.52	-0.152594	0.170788	-0.893473	0.371604
ENSG00000172954	LCLAT1	168.802	-0.284341	0.318279	-0.893368	0.37166
ENSG00000254634	SMG1P6	38.0216	0.477638	0.534709	0.893268	0.371714
ENSG00000135111	TBX3	176.814	0.498668	0.55826	0.893254	0.371721
ENSG00000015479	MATR3	5144.99	-0.279793	0.313239	-0.893224	0.371737
ENSG00000159674	SPON2	107.121	0.412196	0.461535	0.893098	0.371805
ENSG00000167202	TBC1D2B	1013.27	0.273601	0.306361	0.893066	0.371822
ENSG00000110786	PTPN5	4374.07	-0.311783	0.349118	-0.893059	0.371826
ENSG00000141580	WDR45B	3546.25	0.092975	0.10411	0.893045	0.371833
ENSG00000125144	MT1G	423.409	0.44726	0.501013	0.892712	0.372012
ENSG00000078668	VDAC3	3805.65	-0.236646	0.265093	-0.89269	0.372023
ENSG00000128654	MTX2	998.171	-0.243327	0.272649	-0.892457	0.372148
ENSG00000187678	SPRY4	1261.63	0.24089	0.269929	0.892419	0.372168
ENSG00000226443	GAPDHP32	6.76557	0.79471	0.890521	0.89241	0.372173
ENSG00000144120	TMEM177	301.928	-0.305083	0.341919	-0.892268	0.372249
ENSG00000039123	MTREX	710.894	-0.161281	0.180775	-0.892161	0.372306
ENSG00000174498	IGDCC3	362.554	0.280569	0.314484	0.892156	0.372309
ENSG00000196352	CD55	537.22	0.461159	0.516971	0.892041	0.372371
ENSG00000176476	SGF29	321.001	0.274799	0.308068	0.892008	0.372389
ENSG00000180875	GREM2	236.74	-0.562957	0.631114	-0.892005	0.37239
ENSG00000152942	RAD17	265.23	-0.194294	0.21787	-0.891787	0.372507
ENSG00000109670	FBXW7	2422.83	-0.421248	0.472439	-0.891645	0.372583
ENSG00000144580	CNOT9	1276.16	-0.132884	0.149057	-0.891499	0.372662
ENSG00000186088	GSAP	294.141	-0.175902	0.197315	-0.89148	0.372672
ENSG00000102221	JADE3	209.101	0.33101	0.371339	0.891396	0.372717
ENSG00000066382	MPPED2	314.11	-0.264337	0.29657	-0.891312	0.372762
ENSG00000060339	CCAR1	1127.65	0.218173	0.24478	0.8913	0.372768
ENSG00000064703	DDX20	245.163	-0.226595	0.25424	-0.891265	0.372787
ENSG00000179097	HTR1F	11.5984	0.694501	0.779572	0.890875	0.372996
ENSG00000124783	SSR1	1447.24	-0.116949	0.131286	-0.8908	0.373037
ENSG00000285953	ENSG00000285953	7.83667	-1.46441	1.64465	-0.89041	0.373246
ENSG00000188859	FAM78B	549.564	-0.33464	0.375838	-0.890383	0.37326
ENSG00000175110	MRPS22	871.043	0.140772	0.158104	0.890378	0.373263
ENSG00000037897	METTL1	274.857	-0.260168	0.292218	-0.890323	0.373293
ENSG00000102316	MAGED2	4167.77	-0.148477	0.166809	-0.890101	0.373412
ENSG00000189308	LIN54	247.759	-0.21156	0.237707	-0.890002	0.373465
ENSG00000125351	UPF3B	538.359	0.139	0.156201	0.889884	0.373528
ENSG00000170385	SLC30A1	314.102	0.233911	0.262974	0.889481	0.373745
ENSG00000136108	CKAP2	110.836	-0.36101	0.405871	-0.88947	0.37375
ENSG00000189334	S100A14	23.811	0.420925	0.473244	0.889445	0.373764
ENSG00000141499	WRAP53	297.869	0.374381	0.420929	0.889414	0.37378
ENSG00000100664	EIF5	4620.68	-0.290403	0.326623	-0.889106	0.373946
ENSG00000237161	ENSG00000237161	6.63243	1.51166	1.70037	0.889019	0.373993
ENSG00000105732	ZNF574	441.492	-0.127301	0.14321	-0.888913	0.37405
ENSG00000142684	ZNF593	373.073	0.19179	0.215825	0.888637	0.374198
ENSG00000099949	LZTR1	2832.2	-0.129938	0.146251	-0.888458	0.374295
ENSG00000169016	E2F6	392.189	0.164341	0.18501	0.888283	0.374389
ENSG00000273749	CYFIP1	973.981	0.215545	0.242685	0.88817	0.374449
ENSG00000116260	QSOX1	2385.63	-0.218435	0.245943	-0.888155	0.374457
ENSG00000139496	NUP58	608.108	-0.11545	0.129991	-0.888142	0.374465
ENSG00000254986	DPP3	471.864	-0.164596	0.18533	-0.888122	0.374475
ENSG00000128268	MGAT3	4319.86	-0.147146	0.165698	-0.888034	0.374523
ENSG00000126067	PSMB2	2497.45	-0.171083	0.192661	-0.887997	0.374542
ENSG00000197044	ZNF441	271.791	-0.314225	0.353859	-0.887996	0.374543
ENSG00000135912	TTLL4	917.678	0.280594	0.31602	0.887898	0.374596
ENSG00000137992	DBT	650.043	0.180458	0.203293	0.887675	0.374716
ENSG00000050405	LIMA1	754.331	0.295888	0.333437	0.887387	0.374871
ENSG00000165288	BRWD3	139.286	0.31113	0.350733	0.887085	0.375033
ENSG00000118513	MYB	84.4534	-0.444649	0.501311	-0.886971	0.375094
ENSG00000143748	NVL	613.741	0.314991	0.355139	0.886951	0.375105
ENSG00000132510	KDM6B	664.771	0.162328	0.183032	0.886882	0.375143
ENSG00000130340	SNX9	1524.68	0.224999	0.25372	0.886798	0.375188
ENSG00000163958	ZDHHC19	33.1237	0.409378	0.461636	0.886797	0.375188
ENSG00000204160	ZDHHC18	1493.6	-0.187753	0.211731	-0.886752	0.375213
ENSG00000125430	HS3ST3B1	10.6762	0.839784	0.94788	0.885961	0.375639
ENSG00000148848	ADAM12	111.971	0.292052	0.329662	0.885914	0.375664
ENSG00000187555	USP7	3319.58	-0.194704	0.219779	-0.88591	0.375666
ENSG00000146701	MDH2	4239.98	-0.249683	0.281843	-0.885895	0.375674
ENSG00000065150	IPO5	2553.01	-0.203068	0.229252	-0.885785	0.375733
ENSG00000171365	CLCN5	167.55	0.293652	0.331554	0.885682	0.375789
ENSG00000213995	NAXD	2593.23	-0.0837587	0.0945793	-0.885592	0.375837
ENSG00000166928	MS4A14	56.9054	0.620239	0.700442	0.885497	0.375889
ENSG00000100321	SYNGR1	11514.7	-0.323324	0.365148	-0.88546	0.375909
ENSG00000125166	GOT2	2908.29	-0.226085	0.255338	-0.885434	0.375922
ENSG00000151164	RAD9B	28.5023	0.410498	0.463644	0.885374	0.375955
ENSG00000103365	GGA2	1824.04	0.163773	0.184993	0.885296	0.375997
ENSG00000269755	ENSG00000269755	8.15208	-0.885705	1.0005	-0.885265	0.376014
ENSG00000271447	MMP28	967.416	0.3133	0.353955	0.88514	0.376081
ENSG00000100603	SNW1	1189.51	0.0947278	0.107024	0.88511	0.376097
ENSG00000198670	LPA	23.2229	-0.854129	0.965004	-0.885104	0.3761
ENSG00000160124	MIX23	166.666	-0.205876	0.232629	-0.884997	0.376158
ENSG00000141750	STAC2	575.042	-0.36685	0.414546	-0.884945	0.376186
ENSG00000129667	RHBDF2	376.878	0.556687	0.629215	0.884733	0.376301
ENSG00000100036	SLC35E4	289.245	-0.178387	0.201642	-0.884673	0.376333
ENSG00000130656	HBZ	9.71514	-0.788681	0.891629	-0.884539	0.376405
ENSG00000185813	PCYT2	2583.72	-0.187654	0.212186	-0.884388	0.376487
ENSG00000148426	PROSER2	37.1849	0.551713	0.623878	0.884328	0.376519
ENSG00000138678	GPAT3	24.795	0.768096	0.868588	0.884305	0.376532
ENSG00000139737	SLAIN1	3201.29	0.382693	0.432784	0.884259	0.376556
ENSG00000171608	PIK3CD	543.065	0.2395	0.270855	0.884236	0.376569
ENSG00000175854	SWI5	550.235	0.177793	0.20107	0.884232	0.376571
ENSG00000204950	LRRC10B	509.86	-0.334278	0.378056	-0.884204	0.376586
ENSG00000177425	PAWR	183.321	0.488873	0.553035	0.883982	0.376706
ENSG00000180747	SMG1P3	128.607	-0.441813	0.499803	-0.883974	0.37671
ENSG00000117481	NSUN4	464.438	0.185382	0.209734	0.88389	0.376756
ENSG00000185608	MRPL40	824.178	0.160214	0.181284	0.883771	0.37682
ENSG00000214226	C17orf67	98.0615	0.419544	0.474741	0.883732	0.376841
ENSG00000106105	GARS1	2557.77	-0.243036	0.275031	-0.883668	0.376875
ENSG00000137474	MYO7A	249.337	0.336665	0.381025	0.883577	0.376925
ENSG00000255690	TRIL	2363.43	0.319355	0.361476	0.883475	0.376979
ENSG00000136698	CFC1	123.1	0.611423	0.692107	0.883423	0.377008
ENSG00000047346	ATOSA	360.755	0.265799	0.300923	0.883278	0.377086
ENSG00000106013	ANKRD7	10.8837	-0.666239	0.754363	-0.883181	0.377139
ENSG00000173638	SLC19A1	1231.7	0.261366	0.29597	0.883084	0.377191
ENSG00000234882	EIF3EP1	55.9494	-0.402073	0.455362	-0.882974	0.37725
ENSG00000168309	FAM107A	61196.8	0.417117	0.472432	0.882914	0.377283
ENSG00000189343	RPS2P46	10.3433	-0.664544	0.752785	-0.882781	0.377354
ENSG00000131470	PSMC3IP	233.763	0.290664	0.329354	0.882529	0.377491
ENSG00000198836	OPA1	1642.38	-0.270662	0.306709	-0.882471	0.377522
ENSG00000197181	PIWIL2	65.4878	0.319846	0.362516	0.882297	0.377616
ENSG00000139874	SSTR1	789.461	-0.536056	0.60766	-0.882163	0.377688
ENSG00000178715	ENSG00000178715	4.19601	-1.13089	1.28195	-0.882161	0.37769
ENSG00000047315	POLR2B	1550.47	-0.199559	0.226261	-0.881988	0.377783
ENSG00000174705	SH3PXD2B	1289.91	-0.394734	0.44779	-0.881514	0.378039
ENSG00000138303	ASCC1	715.471	0.146249	0.165966	0.881199	0.37821
ENSG00000215252	GOLGA8B	2791.51	-0.22576	0.256203	-0.881176	0.378223
ENSG00000162341	TPCN2	449.46	0.18051	0.204909	0.880926	0.378358
ENSG00000148803	FUOM	118.513	-0.290515	0.329802	-0.880879	0.378383
ENSG00000132436	FIGNL1	180.026	-0.338029	0.383785	-0.880778	0.378438
ENSG00000197177	ADGRA1	1768.73	-0.247968	0.281548	-0.880728	0.378465
ENSG00000126947	ARMCX1	476.659	-0.250099	0.283984	-0.880679	0.378491
ENSG00000165309	ARMC3	43.4137	0.444483	0.504802	0.880511	0.378583
ENSG00000241468	ATP5MF	3791.51	0.178602	0.202906	0.880218	0.378741
ENSG00000099203	TMED1	496.171	0.20444	0.232312	0.880025	0.378846
ENSG00000154978	VOPP1	3568.01	-0.156649	0.178007	-0.880014	0.378851
ENSG00000198822	GRM3	3051.79	0.231186	0.26272	0.879972	0.378875
ENSG00000169432	SCN9A	249.911	0.242831	0.27596	0.879952	0.378885
ENSG00000242110	AMACR	438.83	-0.521036	0.592134	-0.87993	0.378897
ENSG00000179889	PDXDC1	927.52	-0.609499	0.692744	-0.879833	0.37895
ENSG00000106538	RARRES2	855.658	0.283105	0.321827	0.87968	0.379033
ENSG00000179088	C12orf42	3.78229	-1.38307	1.57225	-0.879671	0.379038
ENSG00000197283	SYNGAP1	4891.91	-0.2579	0.29318	-0.879665	0.379041
ENSG00000090520	DNAJB11	1373.6	0.28448	0.323404	0.879643	0.379053
ENSG00000170634	ACYP2	1239.23	0.18431	0.209561	0.879504	0.379128
ENSG00000167779	IGFBP6	314.32	-0.223685	0.254339	-0.879478	0.379142
ENSG00000111530	CAND1	1623.75	-0.232655	0.264562	-0.879399	0.379185
ENSG00000130699	TAF4	153.737	0.458416	0.521381	0.879234	0.379274
ENSG00000099284	MACROH2A2	583.35	0.252781	0.287503	0.879229	0.379277
ENSG00000150776	NKAPD1	585.735	-0.206108	0.234422	-0.879216	0.379284
ENSG00000170921	TANC2	2550.63	-0.211652	0.240761	-0.879096	0.379349
ENSG00000164024	METAP1	662.112	-0.249164	0.283491	-0.878912	0.379449
ENSG00000101811	CSTF2	322.127	-0.170969	0.194535	-0.87886	0.379477
ENSG00000205323	SARNP	1357.75	0.106382	0.121061	0.87875	0.379537
ENSG00000169592	INO80E	2084.37	0.139806	0.159135	0.878535	0.379654
ENSG00000137760	ALKBH8	136.368	-0.248425	0.282784	-0.878496	0.379674
ENSG00000170889	RPS9	8951.33	-0.364295	0.414703	-0.878448	0.379701
ENSG00000223559	ENSG00000223559	5.20992	-0.966072	1.09977	-0.878433	0.379709
ENSG00000104043	ATP8B4	32.946	-0.529229	0.6026	-0.878242	0.379812
ENSG00000144713	RPL32	18247	0.23204	0.264323	0.877863	0.380018
ENSG00000155438	NIFK	447.556	0.196442	0.223781	0.87783	0.380036
ENSG00000175267	VWA3A	227.158	0.563271	0.641758	0.8777	0.380106
ENSG00000115866	DARS1	1209.62	0.184842	0.210624	0.877592	0.380165
ENSG00000094841	UPRT	244.031	-0.27015	0.307992	-0.877134	0.380414
ENSG00000196792	STRN3	375.507	-0.320285	0.365177	-0.877069	0.380449
ENSG00000186806	VSIG10L	130.872	0.228795	0.260881	0.877012	0.38048
ENSG00000284479	SMIM39	4327.1	-0.27445	0.312944	-0.876993	0.38049
ENSG00000078618	NRDC	4223.32	0.262897	0.299781	0.876963	0.380507
ENSG00000183735	TBK1	563.976	0.225776	0.257463	0.876928	0.380526
ENSG00000118655	DCLRE1B	174.253	-0.198704	0.226613	-0.876842	0.380572
ENSG00000100462	PRMT5	1048.22	-0.140523	0.160295	-0.876655	0.380674
ENSG00000070061	ELP1	1796.06	-0.16154	0.184278	-0.876606	0.380701
ENSG00000197429	IPP	156.161	0.264781	0.302053	0.876604	0.380702
ENSG00000147488	ST18	952.088	0.497287	0.567469	0.876324	0.380854
ENSG00000134318	ROCK2	1381.37	-0.161659	0.184507	-0.876168	0.380938
ENSG00000141646	SMAD4	991.099	0.245467	0.280174	0.876125	0.380962
ENSG00000160460	SPTBN4	3533.13	-0.219883	0.250982	-0.87609	0.380981
ENSG00000198015	MRPL42	836.757	0.316572	0.361351	0.876078	0.380988
ENSG00000158050	DUSP2	267.708	0.296572	0.338614	0.875842	0.381116
ENSG00000180332	KCTD4	1508.95	-0.423067	0.483123	-0.875692	0.381198
ENSG00000223756	TSSC2	8.14853	0.918712	1.04914	0.875682	0.381203
ENSG00000240021	TEX35	4.52791	-0.938825	1.07232	-0.875506	0.381299
ENSG00000289746	TARP	17.1771	0.809296	0.924441	0.875444	0.381333
ENSG00000050628	PTGER3	352.62	-0.747407	0.853756	-0.875434	0.381338
ENSG00000126247	CAPNS1	10369.2	-0.155912	0.178123	-0.875302	0.381409
ENSG00000204869	IGFL4	325.838	0.269266	0.307709	0.875069	0.381536
ENSG00000176225	RTTN	301.699	0.32502	0.371608	0.874631	0.381775
ENSG00000196581	AJAP1	1930.95	-0.301789	0.34507	-0.874571	0.381807
ENSG00000137814	HAUS2	490.907	-0.185909	0.212638	-0.874301	0.381955
ENSG00000182836	PLCXD3	671.979	-0.494587	0.565768	-0.874187	0.382016
ENSG00000007341	ST7L	389.996	0.273475	0.312861	0.87411	0.382059
ENSG00000284842	FAM91A2P	9.13897	-0.872018	0.997789	-0.873951	0.382145
ENSG00000108506	INTS2	243.589	0.201106	0.230112	0.873948	0.382146
ENSG00000160799	CCDC12	1109.34	0.147392	0.168675	0.873823	0.382215
ENSG00000172081	MOB3A	1120.06	0.230892	0.264243	0.873788	0.382234
ENSG00000186566	GPATCH8	1974.36	-0.168601	0.192979	-0.873677	0.382294
ENSG00000106780	MEGF9	1871.56	-0.215381	0.246526	-0.873666	0.3823
ENSG00000124942	AHNAK	8551.44	0.334847	0.383281	0.873633	0.382318
ENSG00000169989	TIGD4	14.2698	0.456209	0.522331	0.87341	0.38244
ENSG00000135365	PHF21A	2024.84	0.190876	0.218591	0.873209	0.382549
ENSG00000136982	DSCC1	41.0038	0.480362	0.55048	0.872623	0.382869
ENSG00000101412	E2F1	467.855	-0.200943	0.230283	-0.872592	0.382886
ENSG00000101544	ADNP2	575.063	0.147786	0.169383	0.872499	0.382936
ENSG00000165494	PCF11	1187.71	0.193113	0.221342	0.872464	0.382955
ENSG00000184716	SERINC4	40.841	0.516049	0.591551	0.872366	0.383009
ENSG00000168003	SLC3A2	4957.62	0.281108	0.322295	0.872208	0.383095
ENSG00000136297	MMD2	1076.86	0.310651	0.356234	0.872041	0.383186
ENSG00000241607	FTH1P28	15.279	1.28197	1.47017	0.871987	0.383215
ENSG00000226608	FTLP3	9.58616	-0.868977	0.996614	-0.871929	0.383247
ENSG00000172339	ALG14	314.272	-0.496383	0.569354	-0.871836	0.383298
ENSG00000165629	ATP5F1C	2433.41	-0.188592	0.216347	-0.871711	0.383366
ENSG00000086570	FAT2	13.2086	1.12783	1.29392	0.871639	0.383405
ENSG00000179477	ALOX12B	38.9994	-0.649829	0.745535	-0.871628	0.383412
ENSG00000197837	H4C16	16.4193	0.44881	0.514942	0.871574	0.383441
ENSG00000197312	DDI2	803.833	-0.133997	0.153743	-0.871565	0.383446
ENSG00000116922	AIRIM	321.605	-0.281675	0.323302	-0.871246	0.38362
ENSG00000109062	NHERF1	3026.85	0.285344	0.327696	0.870757	0.383887
ENSG00000166342	NETO1	683.709	-0.383737	0.440703	-0.87074	0.383896
ENSG00000172009	THOP1	2380.32	-0.153882	0.17673	-0.870717	0.383909
ENSG00000152669	CCNO	49.4898	-0.655227	0.752531	-0.870698	0.383919
ENSG00000008441	NFIX	4712.73	0.219429	0.252023	0.870669	0.383935
ENSG00000167004	PDIA3	4274.85	0.164527	0.189017	0.870433	0.384064
ENSG00000205707	ETFRF1	263.916	0.119451	0.137247	0.870337	0.384116
ENSG00000106609	TMEM248	2638.51	-0.0929783	0.106832	-0.870323	0.384124
ENSG00000129691	ASH2L	1177.36	-0.168151	0.193231	-0.87021	0.384186
ENSG00000143429	LSP1P4	344.145	0.217337	0.24978	0.870111	0.38424
ENSG00000112309	B3GAT2	690.025	0.26583	0.305531	0.870058	0.384269
ENSG00000162105	SHANK2	2263.64	-0.393445	0.452211	-0.870048	0.384274
ENSG00000138138	ATAD1	1064.14	-0.179066	0.205821	-0.870009	0.384295
ENSG00000103064	SLC7A6	643.087	-0.192433	0.22119	-0.86999	0.384306
ENSG00000126456	IRF3	1365.83	0.289359	0.332617	0.869947	0.384329
ENSG00000115091	ACTR3	1960.36	-0.370485	0.425886	-0.869917	0.384346
ENSG00000257923	CUX1	2576.41	0.191707	0.22043	0.869695	0.384467
ENSG00000108306	FBXL20	1172.22	-0.190678	0.219286	-0.869542	0.384551
ENSG00000010319	SEMA3G	739.791	0.368662	0.423984	0.869517	0.384564
ENSG00000163219	ARHGAP25	138.997	0.333435	0.383527	0.869392	0.384633
ENSG00000100116	GCAT	906.597	-0.219871	0.25291	-0.869363	0.384649
ENSG00000138074	SLC5A6	1518.76	-0.424513	0.488424	-0.869149	0.384766
ENSG00000107249	GLIS3	231.774	0.380737	0.438081	0.869102	0.384791
ENSG00000069869	NEDD4	175.656	-0.293154	0.337311	-0.869089	0.384798
ENSG00000166266	CUL5	348.476	-0.283783	0.326546	-0.869044	0.384823
ENSG00000159176	CSRP1	22485.8	0.328827	0.378454	0.868871	0.384918
ENSG00000068028	RASSF1	652.084	0.273526	0.314836	0.868789	0.384962
ENSG00000159131	GART	521.84	-0.239311	0.275461	-0.868764	0.384976
ENSG00000156671	SAMD8	1424.96	-0.135646	0.156146	-0.868711	0.385005
ENSG00000179456	ZBTB18	3407.77	-0.438734	0.505093	-0.86862	0.385055
ENSG00000256591	ENSG00000256591	56.943	-0.822632	0.947057	-0.868619	0.385056
ENSG00000108799	EZH1	4068.01	0.185334	0.213374	0.868588	0.385072
ENSG00000173988	LRRC63	66.6279	0.66815	0.769659	0.868112	0.385333
ENSG00000123094	RASSF8	476.628	0.254886	0.29365	0.867994	0.385398
ENSG00000055208	TAB2	1249.29	-0.220253	0.253782	-0.867883	0.385459
ENSG00000213178	RPL22P1	386.537	0.763859	0.880301	0.867725	0.385545
ENSG00000184060	ADAP2	191.377	0.437295	0.504067	0.867533	0.38565
ENSG00000130813	SHFL	1915.7	0.209938	0.241998	0.867521	0.385657
ENSG00000148908	RGS10	191.566	0.407961	0.470431	0.867207	0.385829
ENSG00000141905	NFIC	2656.95	0.178073	0.205372	0.867075	0.385901
ENSG00000133424	LARGE1	2065.7	-0.369038	0.425638	-0.867024	0.385929
ENSG00000001630	CYP51A1	1472.21	-0.225689	0.260309	-0.867005	0.385939
ENSG00000206113	CFAP99	48.0206	0.641182	0.739636	0.866888	0.386003
ENSG00000168528	SERINC2	29.3057	-0.517096	0.59651	-0.866869	0.386014
ENSG00000185483	ROR1	32.0078	0.387385	0.44688	0.866866	0.386016
ENSG00000184828	ZBTB7C	225.986	-0.29108	0.335788	-0.866857	0.386021
ENSG00000158406	H4C8	65.2427	0.227763	0.26278	0.866742	0.386083
ENSG00000183760	ACP7	97.8027	0.622042	0.717743	0.866664	0.386126
ENSG00000103335	PIEZO1	1727.02	0.391723	0.452088	0.866475	0.386229
ENSG00000136546	SCN7A	84.8735	-0.446494	0.515343	-0.866401	0.38627
ENSG00000186908	ZDHHC17	896.106	-0.175018	0.202034	-0.86628	0.386337
ENSG00000166716	ZNF592	1759.61	-0.0864832	0.0998529	-0.866106	0.386432
ENSG00000173992	CCS	1268.69	0.177104	0.204484	0.866106	0.386432
ENSG00000096063	SRPK1	551.221	-0.217166	0.250789	-0.865933	0.386527
ENSG00000112237	CCNC	453.963	-0.273834	0.316239	-0.865909	0.38654
ENSG00000105523	FAM83E	10.0885	0.774	0.893922	0.865847	0.386574
ENSG00000124789	NUP153	612.692	-0.24178	0.279261	-0.865784	0.386608
ENSG00000183734	ASCL2	25.5474	0.6615	0.764101	0.865724	0.386642
ENSG00000232237	ASCL5	23.0123	-0.489803	0.565778	-0.865716	0.386646
ENSG00000163053	SLC16A14	231.177	-0.390408	0.450969	-0.86571	0.386649
ENSG00000240225	ZNF542P	209.983	-0.361943	0.418098	-0.86569	0.38666
ENSG00000134909	ARHGAP32	2928.05	-0.31257	0.361074	-0.865667	0.386673
ENSG00000159147	DONSON	318.118	-0.231712	0.267732	-0.865462	0.386785
ENSG00000236114	ENSG00000236114	24.1431	0.315993	0.365117	0.865458	0.386788
ENSG00000181315	ZNF322	568.653	0.148178	0.171218	0.865434	0.3868
ENSG00000086730	LAT2	247.392	0.510838	0.590502	0.86509	0.386989
ENSG00000122547	EEPD1	595.085	0.368444	0.425939	0.865017	0.387029
ENSG00000166428	PLD4	125.223	0.531761	0.614828	0.864894	0.387097
ENSG00000069020	MAST4	985.308	0.203024	0.234788	0.864713	0.387196
ENSG00000175938	ORAI3	449.353	0.317716	0.367428	0.864703	0.387202
ENSG00000165283	STOML2	1541.05	-0.129045	0.149252	-0.864606	0.387255
ENSG00000181649	PHLDA2	24.8909	0.481407	0.556824	0.864559	0.387281
ENSG00000137821	LRRC49	588.829	-0.142568	0.16493	-0.864413	0.387361
ENSG00000050767	COL23A1	338.207	-0.427172	0.494224	-0.864327	0.387408
ENSG00000161643	SIGLEC16	11.9882	-0.808514	0.935598	-0.864168	0.387496
ENSG00000175221	MED16	1316.19	0.266904	0.308861	0.864156	0.387502
ENSG00000148488	ST8SIA6	103.261	0.486671	0.56324	0.864056	0.387557
ENSG00000184481	FOXO4	2730.02	0.332222	0.384498	0.864042	0.387565
ENSG00000156110	ADK	366.159	-0.23757	0.274975	-0.863966	0.387606
ENSG00000266910	ENSG00000266910	44.5177	-0.401035	0.46418	-0.863963	0.387608
ENSG00000167394	ZNF668	394.33	-0.225202	0.260755	-0.863651	0.38778
ENSG00000176597	B3GNT5	63.4215	0.595915	0.690248	0.863335	0.387953
ENSG00000156170	NDUFAF6	442.373	-0.203315	0.235534	-0.86321	0.388022
ENSG00000204789	ZNF204P	550.192	-0.390487	0.452465	-0.86302	0.388127
ENSG00000163596	ICA1L	928.266	-0.132233	0.153228	-0.862986	0.388145
ENSG00000163431	LMOD1	358.39	-0.491682	0.569752	-0.862975	0.388151
ENSG00000160917	CPSF4	1337.34	-0.135334	0.156853	-0.862812	0.388241
ENSG00000143164	DCAF6	1916.91	-0.324058	0.375611	-0.862748	0.388276
ENSG00000077150	NFKB2	580.089	0.630673	0.731013	0.86274	0.388281
ENSG00000171865	RNASEH1	1112.49	-0.180453	0.209182	-0.862659	0.388325
ENSG00000288698	ENSG00000288698	4.67781	1.6906	1.96008	0.862519	0.388402
ENSG00000127955	GNAI1	1470.55	-0.327076	0.379264	-0.862396	0.38847
ENSG00000172031	EPHX4	100.767	-0.507732	0.588764	-0.86237	0.388484
ENSG00000090263	MRPS33	803.415	0.202958	0.23538	0.862257	0.388546
ENSG00000166922	SCG5	3437.83	-0.417411	0.484132	-0.862183	0.388587
ENSG00000170854	RIOX2	457.504	0.136426	0.158251	0.862088	0.388639
ENSG00000184156	KCNQ3	3090.97	-0.346767	0.40225	-0.86207	0.388649
ENSG00000197362	ZNF786	231.058	-0.241187	0.279799	-0.861999	0.388688
ENSG00000173320	STOX2	1290.81	-0.236399	0.274327	-0.86174	0.38883
ENSG00000101210	EEF1A2	16741.2	-0.340294	0.394963	-0.861585	0.388916
ENSG00000028116	VRK2	181.087	0.513631	0.596181	0.861536	0.388943
ENSG00000166448	TMEM130	12069.7	-0.309132	0.358826	-0.861509	0.388958
ENSG00000104369	JPH1	272.218	-0.400039	0.464451	-0.861317	0.389064
ENSG00000129038	LOXL1	172.079	-0.415544	0.482532	-0.861173	0.389143
ENSG00000177992	SPATA31E1	5.67119	-1.65221	1.91886	-0.861034	0.389219
ENSG00000113163	CERT1	1038.51	-0.200825	0.23325	-0.860988	0.389245
ENSG00000154124	OTULIN	499.569	-0.140711	0.163456	-0.860853	0.389319
ENSG00000109189	USP46	1790.51	-0.308281	0.358122	-0.860827	0.389334
ENSG00000150991	UBC	46341.6	0.17729	0.205964	0.860779	0.38936
ENSG00000151881	TMEM267	65.221	-0.433727	0.503917	-0.86071	0.389398
ENSG00000146054	TRIM7	59.288	-0.275274	0.319876	-0.860565	0.389478
ENSG00000132749	TESMIN	22.8216	-0.694508	0.807052	-0.86055	0.389486
ENSG00000258072	ENSG00000258072	91.9298	-0.531336	0.617626	-0.860288	0.38963
ENSG00000145860	RNF145	1685.87	-0.198951	0.231274	-0.860238	0.389658
ENSG00000205133	TRIQK	454.78	-0.327853	0.38113	-0.860214	0.389671
ENSG00000186472	PCLO	1664.27	-0.458547	0.533109	-0.860137	0.389713
ENSG00000137166	FOXP4	983.821	0.17187	0.19984	0.860037	0.389769
ENSG00000068366	ACSL4	965.607	-0.375291	0.436377	-0.860014	0.389781
ENSG00000140854	KATNB1	1539.12	-0.191037	0.222163	-0.859896	0.389847
ENSG00000108861	DUSP3	3475.26	-0.221352	0.25742	-0.859887	0.389852
ENSG00000154485	MMP21	13.0189	0.482216	0.560833	0.859821	0.389888
ENSG00000188522	FAM83G	48.7176	0.664493	0.772931	0.859705	0.389952
ENSG00000164181	ELOVL7	344.528	-0.52562	0.611586	-0.859438	0.390099
ENSG00000167085	PHB1	2449.99	-0.112699	0.131144	-0.859352	0.390146
ENSG00000141570	CBX8	197.506	0.25052	0.291545	0.859283	0.390185
ENSG00000127191	TRAF2	625.624	0.222143	0.258545	0.859206	0.390227
ENSG00000186732	MPPED1	1400.58	-0.381948	0.444542	-0.859193	0.390234
ENSG00000120332	TNN	4.80538	-1.08807	1.26648	-0.859131	0.390268
ENSG00000153066	TXNDC11	793.81	0.162566	0.189273	0.858895	0.390399
ENSG00000188002	PDCD6P1	79.1812	-0.248811	0.289707	-0.858836	0.390431
ENSG00000082805	ERC1	2223.17	-0.20014	0.2331	-0.858599	0.390562
ENSG00000092203	TOX4	1960.35	-0.232045	0.270343	-0.858335	0.390708
ENSG00000185414	MRPL30	797.889	-0.28937	0.337133	-0.858325	0.390713
ENSG00000115760	BIRC6	1518.63	-0.150256	0.175059	-0.858318	0.390717
ENSG00000184983	NDUFA6	349.662	-0.543008	0.632649	-0.858309	0.390722
ENSG00000185250	PPIL6	163.233	0.336911	0.392541	0.858283	0.390736
ENSG00000188582	PAQR9	152.393	-0.341387	0.397763	-0.858266	0.390746
ENSG00000164188	RANBP3L	868.267	0.399134	0.465073	0.858217	0.390773
ENSG00000116141	MARK1	752.387	-0.257981	0.300621	-0.858158	0.390805
ENSG00000161270	NPHS1	57.2707	-0.506194	0.589966	-0.858005	0.39089
ENSG00000135312	HTR1B	35.0098	-0.536883	0.62594	-0.857723	0.391045
ENSG00000151360	ALLC	18.8661	-0.533157	0.621669	-0.857622	0.391101
ENSG00000204071	TCEAL6	753.687	-0.364854	0.425466	-0.857539	0.391147
ENSG00000104356	POP1	178.604	-0.23171	0.270212	-0.857512	0.391162
ENSG00000145198	VWA5B2	2691.89	-0.23037	0.268666	-0.857458	0.391192
ENSG00000166578	IQCD	73.6	0.305057	0.355771	0.857451	0.391195
ENSG00000178217	SH2D4B	10.8903	-0.748463	0.872983	-0.857363	0.391245
ENSG00000158106	RHPN1	2417.28	-0.232252	0.270919	-0.857275	0.391293
ENSG00000100916	BRMS1L	340.964	-0.365696	0.426648	-0.857138	0.391369
ENSG00000078114	NEBL	2394.5	0.215037	0.250881	0.85713	0.391373
ENSG00000004975	DVL2	903.244	0.164707	0.19217	0.857089	0.391396
ENSG00000079616	KIF22	1021.54	0.228077	0.266118	0.857055	0.391414
ENSG00000121211	MND1	19.2753	-0.771569	0.900414	-0.856905	0.391498
ENSG00000181544	FANCB	14.4164	0.654331	0.763598	0.856904	0.391498
ENSG00000186160	CYP4Z1	47.737	-0.452727	0.528474	-0.856668	0.391628
ENSG00000204427	ABHD16A	628.194	0.356425	0.416199	0.856381	0.391787
ENSG00000072133	RPS6KA6	186.132	-0.321622	0.375562	-0.856375	0.391791
ENSG00000164506	STXBP5	638.983	-0.280209	0.327308	-0.856104	0.39194
ENSG00000156171	DRAM2	279.553	0.233728	0.27309	0.855866	0.392072
ENSG00000174109	UQCC4	307.91	-0.22997	0.268717	-0.855808	0.392104
ENSG00000154174	TOMM70	1333.09	-0.247659	0.289416	-0.855722	0.392152
ENSG00000131174	COX7B	2990.74	0.167343	0.195599	0.855541	0.392252
ENSG00000126581	BECN1	1316.07	-0.284227	0.332265	-0.855425	0.392316
ENSG00000185551	NR2F2	1807.08	-0.381485	0.445979	-0.855387	0.392337
ENSG00000120907	ADRA1A	128.303	0.308475	0.360658	0.855314	0.392377
ENSG00000136352	NKX2-1	29.6356	-0.549106	0.642282	-0.85493	0.39259
ENSG00000179388	EGR3	1198.63	-0.546993	0.64002	-0.85465	0.392745
ENSG00000244731	C4A	70.6682	1.07042	1.25249	0.854636	0.392753
ENSG00000178163	ZNF518B	476.735	-0.157434	0.184261	-0.854406	0.39288
ENSG00000109625	CPZ	22.2148	-0.957289	1.12048	-0.854353	0.392909
ENSG00000047932	GOPC	699.286	-0.134929	0.157972	-0.854132	0.393032
ENSG00000163630	SYNPR	2522.07	-0.348425	0.407942	-0.854106	0.393046
ENSG00000248487	ABHD14A	1677.7	-0.177429	0.207754	-0.854033	0.393087
ENSG00000136048	DRAM1	103.715	0.386421	0.452546	0.853884	0.393169
ENSG00000264538	SUZ12P1	358.374	-0.202212	0.23684	-0.853794	0.393219
ENSG00000272602	ZNF595	197.252	-0.273366	0.320236	-0.853637	0.393306
ENSG00000155975	VPS37A	412.847	-0.266266	0.31197	-0.853499	0.393383
ENSG00000130299	GTPBP3	437.294	-0.165794	0.194263	-0.853451	0.393409
ENSG00000141384	TAF4B	107.827	-0.300919	0.352603	-0.853423	0.393425
ENSG00000116005	PCYOX1	1074.64	-0.253346	0.296865	-0.853406	0.393434
ENSG00000076706	MCAM	2959.59	0.405695	0.475386	0.8534	0.393438
ENSG00000148444	COMMD3	732.434	0.192417	0.225504	0.853274	0.393507
ENSG00000160695	VPS11	1159.7	-0.246983	0.289464	-0.853242	0.393525
ENSG00000055609	KMT2C	2143.4	0.149508	0.175227	0.853225	0.393534
ENSG00000106976	DNM1	21278.3	-0.36685	0.430001	-0.853138	0.393583
ENSG00000040275	SPDL1	151.872	-0.208393	0.244272	-0.85312	0.393593
ENSG00000188342	GTF2F2	658.895	0.202861	0.237797	0.853086	0.393612
ENSG00000147813	NAPRT	593.786	0.465623	0.545861	0.853006	0.393656
ENSG00000130203	APOE	53694.7	0.322387	0.377957	0.852971	0.393675
ENSG00000142621	FHAD1	54.3513	0.7514	0.880943	0.852949	0.393688
ENSG00000133169	BEX1	7421.36	-0.356376	0.41792	-0.852737	0.393805
ENSG00000186298	PPP1CC	1170.65	0.140151	0.164423	0.852383	0.394002
ENSG00000184271	POU6F1	1914.53	0.118801	0.139382	0.852344	0.394023
ENSG00000197170	PSMD12	734.648	-0.16906	0.198361	-0.852285	0.394056
ENSG00000197253	TPSB2	18.7205	1.03818	1.21836	0.852112	0.394152
ENSG00000186288	PABPC1L2A	274.97	-0.458347	0.537947	-0.852031	0.394197
ENSG00000283977	ENSG00000283977	2.85677	-1.96271	2.30396	-0.851886	0.394278
ENSG00000138738	PRDM5	83.1432	-0.310108	0.364033	-0.851869	0.394287
ENSG00000152193	OBI1	304.956	-0.191583	0.224902	-0.851852	0.394296
ENSG00000168802	CHTF8	727.887	-0.141115	0.165666	-0.851802	0.394324
ENSG00000291309	LY6S	15.5843	-0.682071	0.800774	-0.851764	0.394345
ENSG00000196557	CACNA1H	2513.27	-0.325382	0.382039	-0.8517	0.394381
ENSG00000111664	GNB3	380.858	0.228742	0.268579	0.851676	0.394394
ENSG00000184986	TMEM121	394.562	-0.198823	0.23347	-0.851603	0.394435
ENSG00000128298	BAIAP2L2	148.83	-0.296856	0.348624	-0.851507	0.394488
ENSG00000231466	PHF10P2	5.28001	0.829661	0.974482	0.851387	0.394554
ENSG00000117569	PTBP2	752.059	-0.217094	0.255	-0.85135	0.394575
ENSG00000234851	RPL23AP42	4010.07	0.204212	0.239876	0.851323	0.39459
ENSG00000135249	RINT1	230.84	-0.231899	0.272509	-0.850977	0.394782
ENSG00000139174	PRICKLE1	630.492	-0.380957	0.447672	-0.850973	0.394784
ENSG00000124496	TRERF1	351.601	-0.231014	0.271507	-0.850857	0.394849
ENSG00000054282	SDCCAG8	652.531	0.244359	0.287244	0.850701	0.394935
ENSG00000130844	ZNF331	902.342	0.190405	0.223846	0.850607	0.394988
ENSG00000140534	TICRR	9.85323	0.871836	1.02504	0.850535	0.395028
ENSG00000079332	SAR1A	2180.66	-0.0640035	0.0752511	-0.850532	0.39503
ENSG00000196767	POU3F4	214.654	0.328285	0.386115	0.850225	0.3952
ENSG00000172167	MTBP	81.8055	-0.359669	0.423037	-0.850209	0.395209
ENSG00000186827	TNFRSF4	40.7564	0.601485	0.70754	0.850107	0.395266
ENSG00000103485	QPRT	672.304	0.215779	0.25384	0.850057	0.395293
ENSG00000223922	ASS1P2	6.59566	-0.637888	0.750408	-0.850055	0.395295
ENSG00000167695	TLCD3A	343.423	0.209795	0.24681	0.850025	0.395311
ENSG00000007062	PROM1	202.868	0.382653	0.450339	0.849699	0.395492
ENSG00000148343	MIGA2	1469.83	-0.151489	0.178298	-0.849639	0.395526
ENSG00000103489	XYLT1	1332.67	0.271035	0.319006	0.849624	0.395534
ENSG00000163961	RNF168	288.378	-0.216024	0.254282	-0.849543	0.395579
ENSG00000125505	MBOAT7	2321.58	0.613263	0.72203	0.849359	0.395682
ENSG00000175581	MRPL48	799.875	0.201899	0.237713	0.849341	0.395692
ENSG00000214029	ZNF891	241.446	0.19395	0.228372	0.84927	0.395731
ENSG00000129194	SOX15	389.17	0.217786	0.256459	0.849203	0.395769
ENSG00000064205	CCN5	26.3327	0.715816	0.842938	0.849191	0.395775
ENSG00000198799	LRIG2	572.981	0.2028	0.238829	0.849141	0.395803
ENSG00000166881	NEMP1	255.276	0.248421	0.292571	0.849095	0.395829
ENSG00000226287	TMEM191A	70.1732	0.24067	0.283481	0.848983	0.395891
ENSG00000177462	OR2T8	8.61771	-0.934809	1.10149	-0.848679	0.39606
ENSG00000198502	HLA-DRB5	59.7574	1.78812	2.10706	0.84863	0.396087
ENSG00000165655	ZNF503	183.941	0.237273	0.279629	0.848528	0.396144
ENSG00000107902	LHPP	5603.32	0.406101	0.478629	0.848467	0.396178
ENSG00000176393	RNPEP	760.629	0.198788	0.234372	0.848172	0.396342
ENSG00000115232	ITGA4	41.3291	0.393587	0.464124	0.84802	0.396427
ENSG00000266066	POLRMTP1	54.3455	-0.531213	0.626468	-0.847948	0.396467
ENSG00000162576	MXRA8	413.669	0.376726	0.444288	0.847933	0.396476
ENSG00000110076	NRXN2	13294.6	-0.265455	0.313215	-0.847516	0.396708
ENSG00000153989	NUS1	636.955	-0.190356	0.224641	-0.847379	0.396784
ENSG00000142173	COL6A2	785.864	0.416185	0.491212	0.847262	0.396849
ENSG00000149634	SPATA25	28.4188	-0.536289	0.632983	-0.847241	0.396861
ENSG00000101438	SLC32A1	657.131	-0.523812	0.61842	-0.847016	0.396986
ENSG00000220205	VAMP2	21894	-0.230183	0.271823	-0.846813	0.397099
ENSG00000140382	HMG20A	1154.77	-0.213242	0.251856	-0.846685	0.397171
ENSG00000135506	OS9	4639.2	-0.0780052	0.0921456	-0.846543	0.39725
ENSG00000177303	CASKIN2	2119.06	0.281121	0.332123	0.846435	0.39731
ENSG00000181894	ZNF329	470.409	-0.235918	0.278727	-0.846411	0.397324
ENSG00000280571	ENSG00000280571	569.564	-0.427426	0.505004	-0.846381	0.39734
ENSG00000170561	IRX2	37.6987	0.501567	0.592668	0.846287	0.397393
ENSG00000242193	CRYZL2P	37.393	-0.474218	0.560385	-0.846237	0.397421
ENSG00000184110	EIF3C	11177.9	-0.231816	0.273938	-0.846235	0.397422
ENSG00000198791	CNOT7	955.773	-0.274429	0.324433	-0.845873	0.397624
ENSG00000144852	NR1I2	11.0495	0.594228	0.702504	0.845872	0.397624
ENSG00000130592	LSP1	61.1391	0.845145	0.999168	0.845849	0.397637
ENSG00000154277	UCHL1	23019.6	-0.336796	0.398187	-0.845823	0.397652
ENSG00000099617	EFNA2	93.6168	0.352281	0.416497	0.845818	0.397654
ENSG00000137404	NRM	137.379	0.399097	0.471889	0.845743	0.397696
ENSG00000198431	TXNRD1	1330.99	-0.217203	0.256894	-0.845496	0.397834
ENSG00000170855	TRIAP1	271.791	-0.191733	0.22681	-0.845346	0.397918
ENSG00000101194	SLC17A9	108.656	0.508375	0.601589	0.845054	0.39808
ENSG00000171861	MRM3	371.487	-0.20456	0.242118	-0.844876	0.39818
ENSG00000069122	ADGRF5	631.491	0.294537	0.348704	0.844661	0.3983
ENSG00000205771	CATSPER2P1	21.5042	0.383498	0.454056	0.844606	0.398331
ENSG00000236279	CLEC2L	853.325	-0.36912	0.437118	-0.844439	0.398424
ENSG00000126561	STAT5A	248.179	0.438053	0.518971	0.84408	0.398625
ENSG00000120333	MRPS14	796.214	0.141798	0.167991	0.844079	0.398626
ENSG00000258794	DUX4L27	10.3608	-0.946117	1.121	-0.84399	0.398675
ENSG00000231995	RPL7AP76	58.2544	-0.581266	0.688812	-0.843868	0.398743
ENSG00000100426	ZBED4	310.312	-0.129855	0.153931	-0.843589	0.398899
ENSG00000067533	RRP15	203.868	-0.364201	0.431768	-0.843512	0.398942
ENSG00000115318	LOXL3	232.247	0.234159	0.277612	0.843476	0.398962
ENSG00000125503	PPP1R12C	5846.17	-0.102585	0.121624	-0.843459	0.398972
ENSG00000100991	TRPC4AP	3183.28	-0.14442	0.171252	-0.84332	0.399049
ENSG00000141013	GAS8	1139.07	0.200042	0.237219	0.843279	0.399072
ENSG00000106341	PPP1R17	23.6856	-0.647123	0.767456	-0.843205	0.399114
ENSG00000105258	POLR2I	2068.14	0.16799	0.199279	0.84299	0.399234
ENSG00000178074	C2orf69	228.347	-0.27875	0.330705	-0.842895	0.399287
ENSG00000154727	GABPA	212.83	0.167181	0.198356	0.842834	0.399321
ENSG00000136021	SCYL2	331.035	-0.31173	0.369869	-0.842813	0.399333
ENSG00000105255	FSD1	2020.41	-0.200615	0.238085	-0.842619	0.399441
ENSG00000164631	ZNF12	398.068	0.120852	0.143432	0.842574	0.399467
ENSG00000112972	HMGCS1	2625.21	-0.385741	0.457826	-0.842549	0.399481
ENSG00000273611	ZNHIT3	479.563	-0.265958	0.315685	-0.84248	0.399519
ENSG00000165084	C8orf34	192.915	-0.472089	0.560391	-0.842429	0.399548
ENSG00000116212	LRRC42	344.037	-0.150895	0.179127	-0.842388	0.399571
ENSG00000169439	SDC2	1227.87	0.342069	0.406104	0.842318	0.39961
ENSG00000214193	SH3D21	777.051	-0.2164	0.256959	-0.842159	0.399699
ENSG00000197808	ZNF461	282.682	-0.193789	0.230119	-0.842124	0.399719
ENSG00000142611	PRDM16	553.21	0.237093	0.281562	0.842061	0.399754
ENSG00000139350	NEDD1	59.8764	0.334197	0.396891	0.842036	0.399768
ENSG00000290230	ENSG00000290230	40.7226	0.768432	0.912736	0.841899	0.399844
ENSG00000169116	PARM1	1015.54	-0.453377	0.538523	-0.841888	0.399851
ENSG00000156304	SCAF4	943.068	0.113693	0.13506	0.841791	0.399905
ENSG00000170381	SEMA3E	83.9748	-0.513651	0.610233	-0.84173	0.399939
ENSG00000272636	DOC2B	1933.41	-1.2433	1.47715	-0.841692	0.399961
ENSG00000185924	RTN4RL1	1200.39	-0.491352	0.584031	-0.84131	0.400174
ENSG00000122705	CLTA	4382.01	0.110131	0.130914	0.841242	0.400213
ENSG00000196867	ZFP28	551.498	-0.19587	0.232848	-0.841194	0.400239
ENSG00000233469	ST6GALNAC4P1	10.2856	0.783176	0.931133	0.841099	0.400292
ENSG00000101901	ALG13	498.406	0.173718	0.206565	0.840987	0.400355
ENSG00000243749	TMEM35B	83.6722	0.350575	0.416863	0.840984	0.400357
ENSG00000268660	LETM1P2	4.94747	-1.05429	1.25365	-0.840975	0.400362
ENSG00000003056	M6PR	2145.12	0.196083	0.233192	0.840864	0.400424
ENSG00000188906	LRRK2	295.353	0.238221	0.283317	0.840829	0.400443
ENSG00000138604	GLCE	724.829	-0.260667	0.310018	-0.840812	0.400453
ENSG00000164484	TMEM200A	152.095	-0.666806	0.793076	-0.840785	0.400469
ENSG00000084070	SMAP2	4163.42	-0.273276	0.325113	-0.840559	0.400595
ENSG00000224578	HNRNPA1L3	53.1784	0.396597	0.4719	0.840427	0.400669
ENSG00000154040	CABYR	286.933	0.192921	0.229555	0.840413	0.400677
ENSG00000151176	PLBD2	3031.74	-0.214567	0.255313	-0.84041	0.400679
ENSG00000266412	NCOA4	1856.98	-0.188073	0.22382	-0.840287	0.400748
ENSG00000174915	PTDSS2	322.269	-0.27149	0.323116	-0.840225	0.400782
ENSG00000270689	BUD13P1	16.3653	-0.526641	0.626812	-0.84019	0.400802
ENSG00000244414	CFHR1	3.88259	-1.10677	1.31774	-0.839905	0.400962
ENSG00000204152	TIMM23B	146.809	-0.298622	0.355591	-0.839792	0.401025
ENSG00000171453	POLR1C	464.349	-0.134785	0.160503	-0.839767	0.401039
ENSG00000205279	CTXN3	33.0143	-0.723706	0.861817	-0.839745	0.401052
ENSG00000247746	USP51	133.403	-0.194848	0.232063	-0.839634	0.401114
ENSG00000107984	1	20.859	-0.498412	0.593738	-0.839449	0.401217
ENSG00000189195	BTBD8	800.96	-0.274708	0.327284	-0.839358	0.401268
ENSG00000099840	IZUMO4	631.307	0.255454	0.304404	0.839194	0.40136
ENSG00000169683	LRRC45	342.632	0.230384	0.274582	0.839034	0.40145
ENSG00000113712	CSNK1A1	2570.12	-0.177162	0.211164	-0.838978	0.401481
ENSG00000180185	FAHD1	456.818	-0.273186	0.325667	-0.838851	0.401553
ENSG00000136938	ANP32B	2796.31	0.436703	0.520682	0.838713	0.40163
ENSG00000008513	ST3GAL1	1491.47	-0.279826	0.333656	-0.838665	0.401657
ENSG00000135624	CCT7	3975.86	-0.147277	0.175642	-0.838506	0.401747
ENSG00000272391	POM121C	2009.7	-0.145348	0.173346	-0.838485	0.401758
ENSG00000105323	HNRNPUL1	4442.28	0.148825	0.177502	0.83844	0.401784
ENSG00000132623	ANKEF1	36.4292	-0.492116	0.586975	-0.838393	0.40181
ENSG00000171720	HDAC3	1267.18	0.141123	0.168376	0.838144	0.40195
ENSG00000136811	ODF2	909.176	0.166518	0.198688	0.838087	0.401982
ENSG00000119681	LTBP2	126.516	0.494344	0.589865	0.838063	0.401995
ENSG00000158109	TPRG1L	4665.06	-0.281279	0.335632	-0.838059	0.401997
ENSG00000126903	SLC10A3	256.94	0.291761	0.34815	0.838033	0.402012
ENSG00000135341	MAP3K7	858.717	-0.149712	0.178649	-0.838022	0.402018
ENSG00000140948	ZCCHC14	1409.49	0.0806206	0.096221	0.837869	0.402104
ENSG00000254547	ANKRD33BP6	10.6126	-0.833692	0.995022	-0.837863	0.402108
ENSG00000167792	NDUFV1	6531.66	-0.164036	0.195781	-0.837854	0.402113
ENSG00000103126	AXIN1	1172.52	0.194108	0.23171	0.837723	0.402186
ENSG00000180398	MCFD2	2030.44	-0.321125	0.383344	-0.837695	0.402202
ENSG00000241859	ANOS2P	9.67366	0.787534	0.940188	0.837635	0.402236
ENSG00000125733	TRIP10	677.95	0.464186	0.55419	0.837594	0.402259
ENSG00000128274	A4GALT	192.893	-0.469374	0.56045	-0.837494	0.402315
ENSG00000187522	HSPA14	312.375	-0.204636	0.244398	-0.837303	0.402422
ENSG00000258728	ENSG00000258728	258.759	0.237224	0.28332	0.837302	0.402423
ENSG00000163781	TOPBP1	580.625	-0.425953	0.508766	-0.837227	0.402465
ENSG00000153094	BCL2L11	156.36	0.291522	0.348245	0.837117	0.402527
ENSG00000267855	NDUFA7	1118.28	0.183694	0.219456	0.837043	0.402568
ENSG00000106546	AHR	201	0.250366	0.299204	0.836772	0.402721
ENSG00000175054	ATR	636.319	0.252113	0.301342	0.836636	0.402797
ENSG00000155657	TTN	118.084	0.547595	0.654528	0.836625	0.402803
ENSG00000109586	GALNT7	271.717	-0.233107	0.278643	-0.836577	0.40283
ENSG00000160753	RUSC1	2012.3	-0.161438	0.193019	-0.836382	0.40294
ENSG00000261949	GFY	8.63964	-0.848533	1.01485	-0.836114	0.403091
ENSG00000142494	SLC47A1	81.9898	-0.383527	0.458748	-0.83603	0.403138
ENSG00000243199	RPL6P10	37.0436	0.406237	0.485945	0.835974	0.403169
ENSG00000254912	MPHOSPH10P2	8.23308	1.64726	1.97064	0.835901	0.40321
ENSG00000125650	PSPN	222.823	0.321947	0.385161	0.835877	0.403224
ENSG00000106351	AGFG2	1262.25	-0.249381	0.298409	-0.835701	0.403323
ENSG00000116514	RNF19B	565.531	-0.267962	0.320686	-0.835592	0.403384
ENSG00000102034	ELF4	67.059	0.593126	0.709897	0.835511	0.40343
ENSG00000172602	RND1	1273.82	0.232683	0.278641	0.835064	0.403682
ENSG00000148339	SLC25A25	1717.64	-0.203299	0.243487	-0.834948	0.403747
ENSG00000196878	LAMB3	204.372	-0.395849	0.474298	-0.8346	0.403943
ENSG00000124380	SNRNP27	687.114	-0.233795	0.280192	-0.83441	0.40405
ENSG00000001617	SEMA3F	325.912	0.514236	0.616388	0.834273	0.404127
ENSG00000239556	UPK3BL3P	77.8627	-0.244918	0.293582	-0.834242	0.404145
ENSG00000187122	SLIT1	7153.99	-0.275888	0.330725	-0.83419	0.404174
ENSG00000166797	CIAO2A	310.693	0.150472	0.18043	0.833961	0.404303
ENSG00000090924	PLEKHG2	455.554	0.435607	0.522338	0.833956	0.404306
ENSG00000171444	MCC	358.927	-0.294419	0.353155	-0.833683	0.40446
ENSG00000269837	IPO5P1	74.3705	-0.405283	0.486245	-0.833497	0.404565
ENSG00000157766	ACAN	98.622	-0.523966	0.628644	-0.833486	0.404571
ENSG00000134717	BTF3L4	741.78	-0.288349	0.345968	-0.833456	0.404587
ENSG00000188542	DUSP28	261.878	0.186851	0.224236	0.833281	0.404686
ENSG00000063660	GPC1	6077.17	-0.160167	0.192217	-0.833263	0.404696
ENSG00000070761	CFAP20	1224.27	-0.159991	0.192018	-0.833209	0.404727
ENSG00000205795	CYS1	359.874	-0.257878	0.309516	-0.833166	0.404751
ENSG00000061337	LZTS1	3640.46	-0.298936	0.358908	-0.832904	0.404899
ENSG00000180611	MB21D2	160.405	-0.217783	0.261542	-0.832689	0.40502
ENSG00000005206	SPPL2B	2348	-0.159024	0.190987	-0.832643	0.405046
ENSG00000170011	MYRIP	1444.68	-0.392394	0.471389	-0.83242	0.405172
ENSG00000183889	NPIPA6	4527.51	-0.2117	0.254337	-0.83236	0.405206
ENSG00000157654	PALM2AKAP2	2184.54	-0.155088	0.186323	-0.832358	0.405207
ENSG00000174953	DHX36	491.242	-0.298606	0.358753	-0.832345	0.405214
ENSG00000124203	ZNF831	292.635	-0.445466	0.535199	-0.832338	0.405218
ENSG00000134996	OSTF1	685.983	0.213616	0.256648	0.832331	0.405222
ENSG00000277745	H2AB3	9.5962	1.34228	1.6129	0.832212	0.405289
ENSG00000166863	TAC3	205.296	0.334375	0.401839	0.832113	0.405345
ENSG00000129353	SLC44A2	6715.71	0.243622	0.292793	0.832062	0.405374
ENSG00000119013	NDUFB3	1052.76	0.196933	0.236704	0.831981	0.40542
ENSG00000158220	ESYT3	210.375	-0.260986	0.313761	-0.831798	0.405523
ENSG00000259305	ZHX1-C8orf76	13.8805	-0.92946	1.11744	-0.831776	0.405535
ENSG00000177469	CAVIN1	2015.24	0.387225	0.465671	0.831541	0.405668
ENSG00000159792	PSKH1	903.337	-0.272246	0.327423	-0.831481	0.405702
ENSG00000181450	ZNF678	145.034	-0.260045	0.3128	-0.831347	0.405778
ENSG00000150627	WDR17	603.281	-0.406319	0.488769	-0.83131	0.405798
ENSG00000131043	AAR2	831.714	0.16723	0.201206	0.831141	0.405894
ENSG00000188690	UROS	3753.65	-0.233307	0.280741	-0.83104	0.405951
ENSG00000148057	IDNK	407.014	0.251494	0.302644	0.83099	0.405979
ENSG00000132429	POPDC3	124.824	-0.374217	0.450391	-0.830869	0.406047
ENSG00000171314	PGAM1	10689.9	-0.260148	0.313112	-0.830846	0.406061
ENSG00000174106	LEMD3	392.297	-0.256843	0.309142	-0.830825	0.406073
ENSG00000184500	PROS1	218.645	-0.210027	0.252807	-0.830781	0.406097
ENSG00000182968	SOX1	379.398	0.213097	0.256613	0.830419	0.406302
ENSG00000242085	RPS20P33	13.032	0.581842	0.700802	0.830251	0.406397
ENSG00000101236	RNF24	1453.31	-0.222906	0.2685	-0.830193	0.40643
ENSG00000293615	ENSG00000293615	287.495	0.185147	0.223044	0.83009	0.406488
ENSG00000125743	SNRPD2	2936.48	0.122499	0.147588	0.830007	0.406535
ENSG00000083099	LYRM2	1020.25	-0.191259	0.230434	-0.829992	0.406543
ENSG00000137575	SDCBP	1401.5	-0.347611	0.418851	-0.829914	0.406587
ENSG00000164509	IL31RA	5.99695	-0.933513	1.12492	-0.829846	0.406626
ENSG00000128253	RFPL2	125.936	0.423523	0.510461	0.829688	0.406715
ENSG00000229212	ENSG00000229212	49.4955	-0.335216	0.404222	-0.829286	0.406942
ENSG00000167653	PSCA	12.6258	-0.715033	0.862355	-0.829163	0.407012
ENSG00000142513	ACP4	14.2778	-0.801234	0.966322	-0.829158	0.407015
ENSG00000273041	ATF4P2	7.57471	0.69565	0.838991	0.82915	0.407019
ENSG00000183495	EP400	2239.17	0.112888	0.136161	0.829077	0.407061
ENSG00000119048	UBE2B	1082.38	0.173055	0.208746	0.829023	0.407092
ENSG00000170365	SMAD1	356.616	-0.204112	0.246241	-0.828912	0.407154
ENSG00000140474	ULK3	2616.58	-0.101829	0.122866	-0.82878	0.407229
ENSG00000009844	VTA1	794.464	-0.300618	0.36275	-0.828719	0.407263
ENSG00000119669	IRF2BPL	951.23	-0.192548	0.232441	-0.828373	0.407459
ENSG00000182749	PAQR7	554.689	-0.168564	0.203558	-0.828091	0.407619
ENSG00000128191	DGCR8	1315.01	0.135511	0.163656	0.828018	0.40766
ENSG00000154330	PGM5	178.234	-0.366338	0.442478	-0.827924	0.407713
ENSG00000185009	AP3M1	644.018	-0.172309	0.208135	-0.827872	0.407743
ENSG00000117411	B4GALT2	5342.37	0.211396	0.255436	0.827587	0.407904
ENSG00000228335	ENSG00000228335	12.147	0.595985	0.720172	0.827558	0.407921
ENSG00000224599	BMS1P12	6.04988	-0.892175	1.0781	-0.827547	0.407927
ENSG00000157538	VPS26C	811.178	0.145066	0.1753	0.82753	0.407937
ENSG00000212994	RPS26P6	6.92275	-0.76171	0.920818	-0.827211	0.408118
ENSG00000039560	RAI14	366.311	0.211169	0.255323	0.827066	0.4082
ENSG00000134852	CLOCK	504.834	-0.273341	0.330508	-0.827032	0.408219
ENSG00000169609	C15orf40	671.054	-0.233599	0.282472	-0.826983	0.408247
ENSG00000089195	TRMT6	326.784	-0.16518	0.199762	-0.826888	0.408301
ENSG00000005812	FBXL3	540.044	-0.173366	0.209682	-0.826805	0.408348
ENSG00000158517	NCF1	51.9984	0.637245	0.770764	0.826771	0.408367
ENSG00000173715	TOP6BL	469.001	-0.22962	0.277742	-0.826737	0.408386
ENSG00000173918	C1QTNF1	462.274	0.403149	0.487712	0.826612	0.408457
ENSG00000116035	VAX2	82.4858	0.445521	0.539081	0.826445	0.408551
ENSG00000141068	KSR1	2295.76	0.154584	0.187095	0.826233	0.408672
ENSG00000183665	TRMT12	228.118	-0.24378	0.295099	-0.826097	0.408749
ENSG00000165406	MARCHF8	593.494	-0.353352	0.42775	-0.826072	0.408763
ENSG00000085514	PILRA	176.614	0.374597	0.453522	0.825973	0.40882
ENSG00000139354	GAS2L3	18.3079	-0.475875	0.576285	-0.825764	0.408938
ENSG00000175265	GOLGA8A	1784.37	-0.382104	0.462819	-0.825602	0.40903
ENSG00000113456	RAD1	431.769	-0.277526	0.336222	-0.825424	0.409131
ENSG00000074755	ZZEF1	1940.9	-0.117053	0.141815	-0.825391	0.409149
ENSG00000096717	SIRT1	273.47	0.156124	0.189152	0.82539	0.40915
ENSG00000108474	PIGL	287.022	-0.290191	0.351589	-0.82537	0.409162
ENSG00000145632	PLK2	2544.44	-0.325142	0.394026	-0.825179	0.40927
ENSG00000183248	PRR36	1556.5	-0.201601	0.244336	-0.825098	0.409316
ENSG00000136436	CALCOCO2	1516.53	0.198683	0.240812	0.825056	0.40934
ENSG00000283093	CENPVL2	61.4396	-0.480542	0.582629	-0.824781	0.409496
ENSG00000102226	USP11	10255.5	-0.140236	0.170046	-0.824693	0.409546
ENSG00000176884	GRIN1	13257.8	-0.263107	0.319058	-0.824638	0.409577
ENSG00000115112	TFCP2L1	108.779	0.621472	0.753703	0.824558	0.409623
ENSG00000110700	RPS13	4207.25	0.219287	0.265958	0.824517	0.409646
ENSG00000130227	XPO7	2337.04	-0.202968	0.246211	-0.824366	0.409732
ENSG00000115507	OTX1	166.536	0.205312	0.249081	0.824277	0.409782
ENSG00000029153	BMAL2	421.485	-0.374605	0.454509	-0.824198	0.409827
ENSG00000166664	CHRFAM7A	65.6341	-0.688553	0.835545	-0.824077	0.409896
ENSG00000111799	COL12A1	215.325	-0.235074	0.285281	-0.824009	0.409935
ENSG00000169020	ATP5ME	4710.28	0.187672	0.22776	0.823989	0.409946
ENSG00000106080	FKBP14	332.138	0.148677	0.180451	0.823915	0.409988
ENSG00000288859	H2AC19	248.213	0.526626	0.639213	0.823866	0.410016
ENSG00000177426	TGIF1	237.987	0.313278	0.380276	0.823817	0.410043
ENSG00000105048	TNNT1	487.346	-0.264584	0.321253	-0.823599	0.410168
ENSG00000159788	RGS12	3091.17	-0.165194	0.200577	-0.823592	0.410171
ENSG00000197978	GOLGA6L9	139.41	-0.364936	0.443135	-0.823531	0.410206
ENSG00000092096	SLC22A17	15314.5	-0.157339	0.191055	-0.823528	0.410208
ENSG00000079263	SP140	43.0553	-0.394454	0.479026	-0.82345	0.410252
ENSG00000147010	SH3KBP1	1694.83	-0.202563	0.246001	-0.823425	0.410266
ENSG00000165632	TAF3	471.051	0.229954	0.27934	0.823203	0.410392
ENSG00000137171	KLC4	1282.19	0.162479	0.197378	0.82319	0.4104
ENSG00000181322	NME9	155.172	-0.220805	0.268247	-0.823142	0.410427
ENSG00000177453	NIM1K	654.487	0.13879	0.168619	0.823097	0.410453
ENSG00000160087	UBE2J2	1547.02	0.149449	0.181572	0.823084	0.41046
ENSG00000278195	SSTR3	269.366	-0.39278	0.477237	-0.82303	0.410491
ENSG00000287839	ENSG00000287839	109.536	0.407572	0.495211	0.823027	0.410493
ENSG00000127922	SEM1	1290.09	0.146392	0.177879	0.822987	0.410516
ENSG00000156508	EEF1A1	84079.7	0.150226	0.182682	0.822336	0.410886
ENSG00000117593	DARS2	174.411	-0.268458	0.326566	-0.822063	0.411041
ENSG00000134375	TIMM17A	844.518	-0.386979	0.470842	-0.821886	0.411142
ENSG00000243678	NME2	3944.8	0.156523	0.190472	0.821763	0.411212
ENSG00000139410	SDSL	280.943	-0.363869	0.442819	-0.82171	0.411242
ENSG00000172354	GNB2	5590.36	-0.177442	0.216022	-0.821405	0.411416
ENSG00000074590	NUAK1	1547.24	-0.249154	0.303334	-0.821383	0.411428
ENSG00000101197	BIRC7	6.36166	0.954808	1.16275	0.821161	0.411555
ENSG00000266964	FXYD1	4584.71	0.323884	0.39452	0.820957	0.411671
ENSG00000160014	CALM3	56218.8	-0.347137	0.422851	-0.820945	0.411677
ENSG00000163633	C4orf36	9.14147	-0.707646	0.861995	-0.820941	0.41168
ENSG00000116147	TNR	6800.5	0.251971	0.306942	0.820909	0.411698
ENSG00000116667	C1orf21	3782.81	0.259921	0.316629	0.820903	0.411702
ENSG00000127337	YEATS4	98.6835	-0.431996	0.526299	-0.82082	0.411749
ENSG00000140254	DUOXA1	15.0819	0.601507	0.73284	0.820788	0.411767
ENSG00000172809	RPL38	9131.5	0.227921	0.277718	0.820694	0.411821
ENSG00000138964	PARVG	252.79	0.409044	0.498487	0.820572	0.41189
ENSG00000166902	MRPL16	896.515	0.103575	0.126225	0.820561	0.411896
ENSG00000163875	MEAF6	1876.16	-0.306056	0.372994	-0.820536	0.41191
ENSG00000134986	NREP	1700.33	0.218964	0.266933	0.820295	0.412048
ENSG00000234965	SHISA8	48.1469	0.393555	0.479895	0.820086	0.412167
ENSG00000279170	TSTD3	143.24	0.323726	0.394819	0.819934	0.412254
ENSG00000065000	AP3D1	4867.76	-0.106357	0.129746	-0.819731	0.41237
ENSG00000163950	SLBP	932.213	-0.266731	0.32539	-0.819729	0.412371
ENSG00000137731	FXYD2	29.9016	0.650755	0.794169	0.819416	0.412549
ENSG00000162510	MATN1	35.5985	0.438474	0.535218	0.819244	0.412647
ENSG00000260549	MT1L	35.4266	0.750535	0.916174	0.819205	0.412669
ENSG00000126785	RHOJ	579.083	0.261413	0.319134	0.819131	0.412712
ENSG00000164252	AGGF1	637.665	-0.193455	0.236189	-0.81907	0.412747
ENSG00000139624	CERS5	2482.81	0.170774	0.208505	0.819038	0.412765
ENSG00000174405	LIG4	366.007	-0.328334	0.400899	-0.818995	0.412789
ENSG00000125965	GDF5	9.8529	-0.84698	1.03428	-0.818907	0.41284
ENSG00000139921	TMX1	226.585	0.35278	0.430832	0.818834	0.412881
ENSG00000165527	ARF6	728.868	0.157621	0.192532	0.818674	0.412972
ENSG00000131469	RPL27	8000.55	0.223597	0.273196	0.818448	0.413101
ENSG00000113356	POLR3G	106.384	-0.359908	0.439806	-0.818335	0.413166
ENSG00000137161	CNPY3	1493.49	0.18599	0.227286	0.818308	0.413182
ENSG00000158445	KCNB1	3277.19	-0.342646	0.418729	-0.8183	0.413186
ENSG00000116199	FAM20B	2271.23	-0.211529	0.2585	-0.818294	0.413189
ENSG00000112996	MRPS30	439.976	-0.224872	0.274816	-0.818264	0.413207
ENSG00000137996	RTCA	685.728	-0.185682	0.226962	-0.818118	0.41329
ENSG00000159251	ACTC1	40.1132	0.503505	0.615464	0.818091	0.413305
ENSG00000128408	RIBC2	13.1891	0.722711	0.883651	0.817868	0.413432
ENSG00000216937	CCDC7	56.4888	0.36909	0.451298	0.817841	0.413448
ENSG00000104435	STMN2	12721	-0.354657	0.433735	-0.817681	0.413539
ENSG00000162032	SPSB3	1533.59	0.215328	0.263385	0.817542	0.413619
ENSG00000117143	UAP1	435.836	-0.24286	0.297069	-0.817523	0.41363
ENSG00000244062	ACSL3P1	24.877	0.68856	0.842386	0.817392	0.413704
ENSG00000164609	SLU7	1178.1	0.208793	0.255443	0.817374	0.413715
ENSG00000249773	ENSG00000249773	23.0817	-0.740572	0.906178	-0.817248	0.413787
ENSG00000139200	PIANP	5628.54	-0.230693	0.282282	-0.817244	0.413789
ENSG00000219200	RNASEK	3998.15	-0.125892	0.154058	-0.817172	0.41383
ENSG00000132356	PRKAA1	434.583	-0.268612	0.328767	-0.817028	0.413912
ENSG00000167536	DHRS13	485.433	-0.284813	0.348633	-0.816942	0.413962
ENSG00000104140	RHOV	157.99	-0.49115	0.601212	-0.816933	0.413967
ENSG00000138622	HCN4	264.351	-0.327141	0.400482	-0.816866	0.414005
ENSG00000168234	TTC39C	263.611	-0.246245	0.301505	-0.81672	0.414089
ENSG00000125772	GPCPD1	1775.87	0.195644	0.239563	0.81667	0.414117
ENSG00000154743	TSEN2	361.956	0.0958892	0.117441	0.816491	0.414219
ENSG00000057663	ATG5	422.834	-0.243413	0.298124	-0.816481	0.414225
ENSG00000187775	DNAH17	443.8	0.535939	0.656603	0.816231	0.414368
ENSG00000115598	IL1RL2	57.3035	-0.413163	0.506401	-0.815881	0.414568
ENSG00000147804	SLC39A4	16.7985	0.700951	0.859224	0.815796	0.414617
ENSG00000088448	ANKRD10	2133.27	0.190761	0.233846	0.815754	0.414641
ENSG00000181751	MACIR	828.145	-0.196025	0.240305	-0.815736	0.414651
ENSG00000285283	ENSG00000285283	9.24939	-1.41952	1.74051	-0.815578	0.414742
ENSG00000198911	SREBF2	10681.2	-0.192798	0.236436	-0.815436	0.414823
ENSG00000127152	BCL11B	932.592	-0.299901	0.367783	-0.815428	0.414827
ENSG00000105146	AURKC	136.506	0.523095	0.641529	0.815388	0.41485
ENSG00000185897	FFAR3	17.1767	0.979281	1.20101	0.815383	0.414853
ENSG00000010818	HIVEP2	2759.74	-0.262784	0.322293	-0.815357	0.414868
ENSG00000187961	KLHL17	290.268	0.184405	0.226202	0.815221	0.414946
ENSG00000167543	TP53I13	650.776	0.279259	0.342628	0.81505	0.415044
ENSG00000005075	POLR2J	1730.53	0.201055	0.246697	0.814987	0.41508
ENSG00000173262	SLC2A14	44.6841	-0.594652	0.729693	-0.814935	0.415109
ENSG00000163624	CDS1	591.414	-0.261322	0.320712	-0.814819	0.415176
ENSG00000089177	KIF16B	376.675	-0.207577	0.254756	-0.814806	0.415183
ENSG00000182674	KCNB2	122.418	-0.438335	0.538023	-0.814713	0.415236
ENSG00000148225	WDR31	222.155	-0.288662	0.354327	-0.814678	0.415257
ENSG00000146005	PSD2	5627.44	0.242633	0.297863	0.814579	0.415314
ENSG00000165061	ZMAT4	170.354	-0.328209	0.402929	-0.814556	0.415326
ENSG00000072042	RDH11	2316.03	-0.138681	0.17026	-0.814522	0.415346
ENSG00000272398	CD24	544.087	-0.559669	0.687133	-0.814499	0.415359
ENSG00000161551	ZNF577	813.57	0.384821	0.472472	0.814485	0.415367
ENSG00000168672	LRATD2	479.814	0.459561	0.564327	0.814352	0.415443
ENSG00000149231	CCDC82	598.302	-0.200176	0.245817	-0.814332	0.415455
ENSG00000139117	CPNE8	286.024	-0.328654	0.403607	-0.814292	0.415478
ENSG00000169291	SHE	243.937	-0.456816	0.56102	-0.814261	0.415496
ENSG00000125618	PAX8	131.186	0.437505	0.537352	0.814188	0.415537
ENSG00000157680	DGKI	606.454	-0.282662	0.347187	-0.814149	0.41556
ENSG00000130948	HSD17B3	147.763	-0.652419	0.801472	-0.814026	0.41563
ENSG00000147168	IL2RG	27.3418	-0.457995	0.562666	-0.813972	0.415661
ENSG00000166924	NYAP1	2396.38	-0.283194	0.347955	-0.813879	0.415714
ENSG00000164651	SP8	35.2573	-0.57715	0.709189	-0.813817	0.41575
ENSG00000108599	AKAP10	648.729	-0.222783	0.27378	-0.813731	0.415799
ENSG00000235859	ENSG00000235859	113.01	0.297066	0.365389	0.813014	0.41621
ENSG00000075856	SART3	1322.16	-0.179481	0.220773	-0.812967	0.416237
ENSG00000167552	TUBA1A	38652.6	-0.208457	0.256421	-0.812946	0.416249
ENSG00000146842	TMEM209	158.045	-0.222277	0.273466	-0.812815	0.416324
ENSG00000139697	SBNO1	1648.96	-0.175645	0.216116	-0.812735	0.41637
ENSG00000099812	MISP	22.1076	0.627344	0.772128	0.812487	0.416512
ENSG00000072657	TRHDE	159.534	-0.584864	0.71986	-0.81247	0.416522
ENSG00000179912	R3HDM2	2980.35	-0.155982	0.192022	-0.812309	0.416614
ENSG00000160392	C19orf47	505.326	-0.150708	0.185567	-0.812151	0.416705
ENSG00000023572	GLRX2	233.256	-0.313882	0.386532	-0.812047	0.416765
ENSG00000173085	COQ2	143.421	0.204107	0.251388	0.811919	0.416838
ENSG00000164465	DCBLD1	212.329	0.430558	0.530381	0.811791	0.416912
ENSG00000149292	TTC12	169.784	0.262521	0.323429	0.811682	0.416974
ENSG00000265354	TIMM23	1375.27	-0.163379	0.20131	-0.811577	0.417035
ENSG00000157322	CLEC18A	163.657	0.379087	0.467182	0.811434	0.417117
ENSG00000283515	ENSG00000283515	154.056	-0.359823	0.443518	-0.811292	0.417198
ENSG00000100726	TELO2	1294.08	0.221355	0.272871	0.81121	0.417245
ENSG00000147419	CCDC25	1111.07	-0.180479	0.222547	-0.810969	0.417383
ENSG00000119979	DENND10	755.219	-0.221727	0.273503	-0.810693	0.417542
ENSG00000283071	LBHD2	83.2994	-0.352118	0.434374	-0.810634	0.417576
ENSG00000268182	SMIM17	210.087	-0.7726	0.953641	-0.810158	0.417849
ENSG00000058085	LAMC2	37.8855	0.861533	1.0637	0.809941	0.417974
ENSG00000188763	FZD9	162.111	0.322036	0.397608	0.809933	0.417979
ENSG00000172062	SMN1	150.362	0.470271	0.58067	0.809876	0.418011
ENSG00000143921	ABCG8	29.5838	-0.401361	0.495598	-0.809852	0.418025
ENSG00000152192	POU4F1	12.3218	0.763949	0.943328	0.809844	0.41803
ENSG00000182362	YBEY	271.303	0.305596	0.377353	0.809841	0.418032
ENSG00000188917	TRMT2B	239.356	-0.201606	0.248993	-0.809685	0.418121
ENSG00000178460	MCMDC2	23.445	0.685261	0.846417	0.809603	0.418169
ENSG00000204338	CYP21A1P	15.8557	1.13173	1.39809	0.809484	0.418237
ENSG00000164440	TXLNB	54.2313	-0.507643	0.627144	-0.809452	0.418255
ENSG00000179041	RRS1	339.675	0.10905	0.134731	0.809387	0.418292
ENSG00000109083	IFT20	1089.39	0.158289	0.195577	0.809345	0.418317
ENSG00000117602	RCAN3	191.67	0.546695	0.675525	0.809289	0.418349
ENSG00000105784	RUNDC3B	310.451	-0.234039	0.289228	-0.809186	0.418408
ENSG00000179869	ABCA13	5.20295	0.83593	1.03305	0.809185	0.418409
ENSG00000092439	TRPM7	393.575	0.238213	0.294399	0.809151	0.418428
ENSG00000165795	NDRG2	60684	0.216421	0.267488	0.809086	0.418465
ENSG00000159247	TUBBP5	25.6182	0.578059	0.714481	0.809062	0.418479
ENSG00000170581	STAT2	3196.43	0.244666	0.302414	0.809044	0.41849
ENSG00000177984	LCN15	37.7859	-0.544069	0.672596	-0.80891	0.418567
ENSG00000068024	HDAC4	1175.72	0.160068	0.197931	0.808708	0.418683
ENSG00000142794	NBPF3	282.25	-0.288853	0.357229	-0.808594	0.418749
ENSG00000008988	RPS20	10941	0.245499	0.30362	0.808572	0.418761
ENSG00000088970	KIZ	999.68	0.284649	0.352067	0.808507	0.418799
ENSG00000135253	KCP	54.4432	0.43006	0.531999	0.808386	0.418868
ENSG00000164035	EMCN	97.1531	-0.447576	0.553743	-0.808274	0.418933
ENSG00000123689	G0S2	70.4672	0.396146	0.490198	0.808135	0.419013
ENSG00000090316	MAEA	1758.34	-0.150003	0.185676	-0.807876	0.419162
ENSG00000215114	UBXN2B	712.166	-0.318649	0.394476	-0.807776	0.419219
ENSG00000105778	AVL9	1146.46	-0.286784	0.355044	-0.807741	0.41924
ENSG00000170860	3	962.062	0.144556	0.179001	0.807569	0.419339
ENSG00000100418	DESI1	3162.31	0.0869572	0.107678	0.807568	0.419339
ENSG00000146281	PM20D2	228.912	0.162781	0.201602	0.807435	0.419416
ENSG00000198563	DDX39B	1986.88	0.283116	0.350701	0.807287	0.419501
ENSG00000105499	PLA2G4C	1421.5	-0.329306	0.407925	-0.807272	0.41951
ENSG00000105810	CDK6	456.478	0.302263	0.374435	0.807252	0.419521
ENSG00000229809	ZNF688	621.615	0.202152	0.250426	0.807232	0.419533
ENSG00000198909	MAP3K3	937.837	-0.214369	0.265598	-0.807119	0.419598
ENSG00000226102	SEPTIN7P3	37.492	-0.426152	0.528127	-0.806912	0.419717
ENSG00000235043	TECRP1	298.775	0.425571	0.527428	0.80688	0.419736
ENSG00000135932	CAB39	1658.3	-0.2384	0.295572	-0.806569	0.419915
ENSG00000253958	CLDN23	12.6924	0.869588	1.07817	0.806539	0.419932
ENSG00000197798	FAM118B	625.584	0.180868	0.224283	0.806427	0.419997
ENSG00000167302	TEPSIN	577.928	-0.19669	0.243925	-0.806358	0.420036
ENSG00000146530	VWDE	28.4916	0.746269	0.925723	0.806147	0.420158
ENSG00000258289	CHURC1	1073.51	0.233357	0.289487	0.806103	0.420183
ENSG00000182180	MRPS16	1355.54	-0.142698	0.177028	-0.806078	0.420198
ENSG00000063176	SPHK2	1380.81	-0.123566	0.153298	-0.80605	0.420214
ENSG00000142864	SERBP1	2007.3	-0.180313	0.223711	-0.80601	0.420237
ENSG00000164056	SPRY1	220.249	0.227201	0.281921	0.805906	0.420297
ENSG00000071994	PDCD2	828.37	-0.142548	0.176909	-0.805767	0.420377
ENSG00000155754	C2CD6	7.89534	0.721274	0.8952	0.805713	0.420408
ENSG00000167987	VPS37C	820.454	-0.0981179	0.121805	-0.805534	0.420511
ENSG00000177508	IRX3	22.0958	-1.01531	1.26066	-0.805375	0.420603
ENSG00000143933	CALM2	20446.1	-0.247396	0.307193	-0.805344	0.420621
ENSG00000088836	SLC4A11	191.887	-0.350113	0.434808	-0.805213	0.420697
ENSG00000183628	DGCR6	624.949	0.290927	0.361317	0.805185	0.420713
ENSG00000165732	DDX21	424.485	-0.175064	0.217497	-0.804905	0.420874
ENSG00000049541	RFC2	472.6	-0.144134	0.179085	-0.804834	0.420916
ENSG00000233622	CYP2T1P	16.437	0.433862	0.539075	0.804827	0.420919
ENSG00000169679	BUB1	15.4051	0.575985	0.715705	0.80478	0.420947
ENSG00000213246	SUPT4H1	1475.64	0.168742	0.209734	0.804552	0.421078
ENSG00000170396	ZNF804A	193.436	-0.46959	0.58369	-0.80452	0.421097
ENSG00000137497	NUMA1	9567.67	0.246046	0.305853	0.804458	0.421132
ENSG00000159239	ENSG00000159239	3.97523	-1.1809	1.46808	-0.804384	0.421175
ENSG00000280789	PAGR1	822.205	0.229535	0.285375	0.804327	0.421208
ENSG00000166710	B2M	6034.49	0.292226	0.363337	0.804284	0.421233
ENSG00000108788	MLX	981.956	-0.12268	0.152541	-0.804246	0.421255
ENSG00000065054	NHERF2	2976.99	0.24391	0.303284	0.804229	0.421265
ENSG00000259562	ENSG00000259562	11.8979	0.427554	0.531658	0.80419	0.421287
ENSG00000124143	ARHGAP40	18.0731	0.776133	0.965479	0.803884	0.421464
ENSG00000101255	TRIB3	215.754	-0.242951	0.302285	-0.803714	0.421562
ENSG00000130309	COLGALT1	1255.83	0.164387	0.204536	0.803706	0.421567
ENSG00000181215	C4orf50	1572.59	-0.276012	0.343429	-0.803696	0.421573
ENSG00000126001	CEP250	1813.88	0.133879	0.166587	0.803658	0.421595
ENSG00000169515	CCDC8	218.486	0.270541	0.336689	0.803536	0.421665
ENSG00000054148	PHPT1	2561.58	0.184547	0.229701	0.803425	0.421729
ENSG00000168795	ZBTB5	413.674	0.190976	0.23772	0.803367	0.421763
ENSG00000153714	LURAP1L	118.646	0.35252	0.438831	0.803316	0.421792
ENSG00000039523	RIPOR1	3256.14	-0.130916	0.162975	-0.803291	0.421807
ENSG00000178226	PRSS36	49.0446	0.352927	0.439458	0.803096	0.421919
ENSG00000158457	TSPAN33	658.619	0.296579	0.369296	0.803093	0.421921
ENSG00000136250	AOAH	121.085	0.354738	0.44172	0.803082	0.421927
ENSG00000162923	WDR26	1540.16	-0.200581	0.249765	-0.80308	0.421929
ENSG00000174721	FGFBP3	242.624	0.184726	0.230028	0.803058	0.421941
ENSG00000145780	FEM1C	244.047	0.239881	0.298716	0.803041	0.421951
ENSG00000186026	ZNF284	128.111	0.219297	0.273096	0.803003	0.421973
ENSG00000254852	NPIPA2	6.14589	-1.5467	1.92634	-0.802922	0.42202
ENSG00000277758	SYT15B	197.347	0.277729	0.3459	0.802918	0.422022
ENSG00000085662	AKR1B1	2452.97	-0.135642	0.168976	-0.802731	0.42213
ENSG00000185495	SEPTIN7P13	3.8068	-1.04546	1.30254	-0.802628	0.42219
ENSG00000006459	KDM7A	351.376	0.182073	0.226849	0.802615	0.422198
ENSG00000106771	TMEM245	1488.25	-0.154678	0.192727	-0.802576	0.42222
ENSG00000111269	CREBL2	1333.61	-0.246011	0.306617	-0.802339	0.422357
ENSG00000090447	TFAP4	274.436	0.262901	0.327708	0.80224	0.422414
ENSG00000162704	ARPC5	1311.03	-0.196264	0.24467	-0.802158	0.422461
ENSG00000103275	UBE2I	2950	0.102966	0.128368	0.802115	0.422487
ENSG00000198885	ITPRIPL1	29.0377	0.448435	0.559093	0.802076	0.422509
ENSG00000113384	GOLPH3	988.525	-0.126582	0.157851	-0.801907	0.422607
ENSG00000183671	CMKLR2	6.14386	0.805189	1.00412	0.801885	0.42262
ENSG00000228589	SPCS2P4	34.0316	1.04777	1.30673	0.80182	0.422657
ENSG00000147408	CSGALNACT1	1488.09	-0.301377	0.375866	-0.801819	0.422658
ENSG00000138442	WDR12	560.724	-0.238567	0.297595	-0.801647	0.422757
ENSG00000160883	HK3	21.066	0.59372	0.74078	0.801479	0.422854
ENSG00000138801	PAPSS1	2094.34	-0.18382	0.22937	-0.801412	0.422893
ENSG00000155052	CNTNAP5	595.027	-0.313912	0.391806	-0.801191	0.423021
ENSG00000105737	GRIK5	2836.68	-0.190365	0.237611	-0.801162	0.423038
ENSG00000114859	CLCN2	777.547	0.332995	0.41568	0.801084	0.423083
ENSG00000150455	TIRAP	197.125	-0.311333	0.388681	-0.800998	0.423133
ENSG00000108854	SMURF2	784.535	0.168324	0.210216	0.80072	0.423294
ENSG00000185942	NKAIN3	1872.93	0.270919	0.338388	0.800616	0.423354
ENSG00000132437	DDC	7.99169	0.777061	0.97064	0.800566	0.423383
ENSG00000005238	ATOSB	1837.58	-0.203435	0.254135	-0.800501	0.423421
ENSG00000167740	CYB5D2	863.6	-0.220681	0.275761	-0.800264	0.423558
ENSG00000239887	C1orf226	283.882	0.184171	0.230164	0.800172	0.423611
ENSG00000271824	SMIM32	78.2769	-0.793357	0.99167	-0.800021	0.423698
ENSG00000227879	PSPC1P1	4.73595	-1.23837	1.54813	-0.799916	0.423759
ENSG00000124788	ATXN1	1786.44	0.118866	0.14863	0.799743	0.423859
ENSG00000066136	NFYC	1732.09	0.102496	0.128169	0.799696	0.423887
ENSG00000186470	BTN3A2	474.102	0.404421	0.505976	0.799289	0.424123
ENSG00000143839	REN	6.88519	0.731967	0.916067	0.799032	0.424272
ENSG00000244187	TMEM141	1461.8	0.0989478	0.123847	0.798954	0.424317
ENSG00000225193	RPS12P26	3.31554	-1.03744	1.29852	-0.79894	0.424325
ENSG00000151640	DPYSL4	1963.77	-0.120913	0.151361	-0.798836	0.424385
ENSG00000100564	PIGH	333.645	-0.224253	0.28078	-0.798677	0.424478
ENSG00000176095	IP6K1	3679.99	-0.154544	0.193521	-0.798589	0.424529
ENSG00000103356	EARS2	865.577	-0.231402	0.289794	-0.798507	0.424577
ENSG00000147155	EBP	657.95	-0.190093	0.238084	-0.798429	0.424622
ENSG00000101489	CELF4	4623.06	-0.306146	0.383482	-0.798334	0.424677
ENSG00000129214	SHBG	36.1519	0.315416	0.395118	0.798282	0.424707
ENSG00000132259	CNGA4	36.3618	0.39468	0.494412	0.798282	0.424707
ENSG00000247077	PGAM5	1064.1	-0.216059	0.270667	-0.798248	0.424726
ENSG00000103507	BCKDK	1243.24	-0.142077	0.178017	-0.798109	0.424807
ENSG00000198046	ZNF667	1103.07	-0.147207	0.184457	-0.798052	0.42484
ENSG00000160813	PPP1R35	443.406	0.278727	0.349259	0.798051	0.424841
ENSG00000113580	NR3C1	927.672	-0.171878	0.215374	-0.798045	0.424845
ENSG00000167264	DUS2	306.032	-0.191898	0.240482	-0.797973	0.424886
ENSG00000154620	TMSB4Y	78.7248	0.350378	0.439143	0.797869	0.424947
ENSG00000168724	DNAJC21	622.416	0.195818	0.245438	0.797833	0.424968
ENSG00000100271	TTLL1	634.965	-0.171321	0.214743	-0.797794	0.42499
ENSG00000130921	MTRFR	573.945	0.11267	0.141279	0.797501	0.42516
ENSG00000198668	CALM1	61538.1	-0.280039	0.351162	-0.797466	0.42518
ENSG00000179119	SPTY2D1	218.209	0.24252	0.304127	0.797428	0.425202
ENSG00000185666	SYN3	759.775	-0.30298	0.379968	-0.797381	0.42523
ENSG00000105479	ODAD1	45.9142	-0.254861	0.319639	-0.797342	0.425253
ENSG00000128656	CHN1	18348.2	-0.400483	0.502366	-0.797194	0.425338
ENSG00000165752	STK32C	2667.58	-0.27104	0.340079	-0.796992	0.425456
ENSG00000109118	PHF12	1484.09	0.184955	0.232079	0.796949	0.425481
ENSG00000104885	DOT1L	993.861	0.260002	0.32636	0.79667	0.425643
ENSG00000188613	NANOS1	190.476	0.186536	0.234173	0.796576	0.425697
ENSG00000166405	RIC3	1342.1	-0.135471	0.170068	-0.796573	0.425699
ENSG00000177076	ACER2	57.8414	-0.451577	0.567005	-0.796426	0.425785
ENSG00000170846	MRFAP1L2	1207.58	-0.200155	0.251346	-0.796333	0.425838
ENSG00000188659	SAXO2	58.2623	0.292373	0.367197	0.796228	0.4259
ENSG00000137944	KYAT3	300.822	-0.250628	0.314791	-0.796171	0.425932
ENSG00000290146	ENSG00000290146	115.43	-0.256903	0.32269	-0.79613	0.425956
ENSG00000054598	FOXC1	209.316	0.39933	0.501655	0.796025	0.426018
ENSG00000124562	SNRPC	1151.31	0.139212	0.174887	0.796011	0.426026
ENSG00000125844	RRBP1	2789.29	0.397878	0.499846	0.796	0.426032
ENSG00000070601	FRMPD1	245.245	0.189236	0.237792	0.795805	0.426145
ENSG00000152767	FARP1	5066.9	0.289804	0.364202	0.795723	0.426193
ENSG00000106624	AEBP1	1908.4	0.473041	0.594496	0.795701	0.426206
ENSG00000127774	EMC6	602.287	0.123041	0.154649	0.795618	0.426254
ENSG00000150625	GPM6A	15669.7	-0.443005	0.556826	-0.795589	0.426271
ENSG00000162951	LRRTM1	837.803	-0.363069	0.456509	-0.795317	0.426429
ENSG00000144645	OSBPL10	306.864	-0.439241	0.552331	-0.79525	0.426468
ENSG00000118777	ABCG2	710.343	0.351432	0.442024	0.795051	0.426584
ENSG00000135045	C9orf40	170.959	-0.189776	0.238703	-0.795029	0.426597
ENSG00000228836	CT45A5	31.8514	-0.834162	1.04927	-0.794996	0.426616
ENSG00000168081	PNOC	147.255	-0.471442	0.593141	-0.794822	0.426717
ENSG00000167037	SGSM1	1802.05	-0.251027	0.316016	-0.79435	0.426992
ENSG00000158008	EXTL1	2365.26	-0.398669	0.501963	-0.794221	0.427067
ENSG00000087253	LPCAT2	178.568	-0.386327	0.486541	-0.794027	0.42718
ENSG00000116132	PRRX1	398.291	0.316096	0.398232	0.793749	0.427342
ENSG00000108349	CASC3	4437.71	0.196678	0.247798	0.793702	0.427369
ENSG00000151136	ABTB3	389.574	-0.26759	0.337164	-0.79365	0.427399
ENSG00000169139	UBE2V2	1453.47	-0.311689	0.392733	-0.79364	0.427405
ENSG00000139546	TARBP2	542.949	-0.165094	0.208054	-0.793517	0.427477
ENSG00000240441	RPL17P38	6.85315	-0.631218	0.795499	-0.793487	0.427494
ENSG00000203663	OR2L2	18.1197	0.615487	0.775692	0.793469	0.427505
ENSG00000172936	MYD88	320.213	0.345724	0.435739	0.79342	0.427533
ENSG00000224877	NDUFAF8	1321.04	0.17981	0.22664	0.793375	0.42756
ENSG00000142544	CTU1	202.58	0.251965	0.317598	0.793346	0.427576
ENSG00000187783	TMEM72	8.46823	0.830539	1.04689	0.793337	0.427581
ENSG00000186174	BCL9L	1158.38	-0.16182	0.204005	-0.793216	0.427652
ENSG00000081277	PKP1	26.3575	-0.433446	0.546441	-0.793216	0.427652
ENSG00000118961	LDAH	364.295	-0.167721	0.211459	-0.793162	0.427684
ENSG00000128266	GNAZ	3169.36	-0.156433	0.197234	-0.793136	0.427699
ENSG00000029639	TFB1M	191.616	-0.213957	0.269762	-0.793132	0.427701
ENSG00000167962	ZNF598	335.378	0.243702	0.307283	0.793088	0.427726
ENSG00000121741	ZMYM2	1275.17	-0.228135	0.287667	-0.793052	0.427748
ENSG00000124006	OBSL1	2621.54	0.144361	0.182066	0.792903	0.427834
ENSG00000163214	DHX57	715.901	0.228438	0.288113	0.792877	0.42785
ENSG00000110046	ATG2A	1124.65	-0.105239	0.132736	-0.792839	0.427872
ENSG00000122877	EGR2	146.717	0.577073	0.727888	0.792804	0.427892
ENSG00000137726	FXYD6	12636.6	-0.218655	0.275802	-0.792794	0.427898
ENSG00000141560	FN3KRP	1799.2	-0.127137	0.160381	-0.792723	0.427939
ENSG00000239642	MEIKIN	6.1042	1.09593	1.38256	0.792683	0.427963
ENSG00000186635	ARAP1	3037.38	0.196206	0.247537	0.792634	0.427991
ENSG00000102837	OLFM4	16.8264	-0.581551	0.733742	-0.792582	0.428021
ENSG00000089250	NOS1	1339.68	-0.334033	0.421531	-0.792427	0.428112
ENSG00000113971	NPHP3	448.832	0.235272	0.296946	0.792308	0.428181
ENSG00000179967	PPP1R14BP3	18.3823	0.728	0.919026	0.792143	0.428277
ENSG00000133640	LRRIQ1	32.0029	0.540326	0.682162	0.792078	0.428315
ENSG00000203950	RTL8A	1802.86	0.170868	0.215763	0.791925	0.428405
ENSG00000174226	SNX31	18.6013	-0.685395	0.865607	-0.791809	0.428472
ENSG00000213197	NUDCP1	17.1413	0.76727	0.969182	0.791668	0.428555
ENSG00000255302	EID1	2996.7	-0.369653	0.46707	-0.79143	0.428693
ENSG00000156787	TBC1D31	246.136	-0.223495	0.282464	-0.791234	0.428808
ENSG00000134709	HOOK1	253.644	-0.331403	0.419015	-0.790909	0.428997
ENSG00000159685	CHCHD6	1167.51	-0.258963	0.327442	-0.790867	0.429021
ENSG00000126746	ZNF384	1146.19	0.121344	0.153434	0.790855	0.429029
ENSG00000115421	PAPOLG	283.579	0.315576	0.399045	0.790828	0.429045
ENSG00000289346	ENSG00000289346	452.571	-0.481856	0.609385	-0.790725	0.429104
ENSG00000145945	FAM50B	727.333	-0.222081	0.28093	-0.790522	0.429223
ENSG00000112541	PDE10A	273.865	0.301853	0.381922	0.790354	0.429321
ENSG00000179058	C9orf50	53.6902	-0.396839	0.502117	-0.790332	0.429334
ENSG00000182700	IGIP	1427.43	-0.109789	0.138916	-0.790327	0.429337
ENSG00000005844	ITGAL	48.7385	-0.373271	0.472548	-0.789911	0.42958
ENSG00000083750	RRAGB	502.473	-0.27951	0.353914	-0.789766	0.429664
ENSG00000165805	C12orf50	6.69919	0.782297	0.990705	0.789637	0.42974
ENSG00000170759	KIF5B	3255.5	0.255221	0.32323	0.789597	0.429763
ENSG00000103490	PYCARD	61.0971	0.445974	0.564841	0.789556	0.429787
ENSG00000153015	CWC27	618.686	0.134435	0.170271	0.789538	0.429797
ENSG00000112769	LAMA4	1033.51	0.2901	0.367497	0.789394	0.429882
ENSG00000169894	MUC3A	90.541	-0.608337	0.770768	-0.789261	0.42996
ENSG00000176681	LRRC37A	132.3	-0.723579	0.917011	-0.789062	0.430076
ENSG00000121871	SLITRK3	576.603	-0.255828	0.324219	-0.789059	0.430078
ENSG00000177359	ENSG00000177359	8.22444	1.21247	1.53719	0.788756	0.430255
ENSG00000172461	FUT9	731.575	0.198436	0.251595	0.788711	0.430281
ENSG00000159228	CBR1	4138.81	0.27526	0.349014	0.788678	0.4303
ENSG00000113391	ARB2A	548.645	-0.175306	0.222299	-0.788602	0.430345
ENSG00000112357	PEX7	158.155	-0.205695	0.260892	-0.788429	0.430446
ENSG00000162692	VCAM1	121.347	-0.36875	0.467719	-0.788401	0.430462
ENSG00000108551	RASD1	1846.69	0.392451	0.497866	0.788266	0.430541
ENSG00000154319	FAM167A	803.92	0.372125	0.472169	0.788117	0.430628
ENSG00000164162	ANAPC10	179.799	0.169827	0.215504	0.788046	0.43067
ENSG00000099246	RAB18	1261.87	-0.316306	0.401456	-0.787896	0.430758
ENSG00000163660	CCNL1	1451.36	0.322155	0.408902	0.787855	0.430781
ENSG00000118276	B4GALT6	537.577	-0.334326	0.42436	-0.787836	0.430792
ENSG00000140022	STON2	3016.16	0.348718	0.442681	0.787742	0.430848
ENSG00000147684	NDUFB9	5179.59	0.123152	0.156337	0.787733	0.430853
ENSG00000147852	VLDLR	862.794	-0.227901	0.289317	-0.787718	0.430861
ENSG00000172262	ZNF131	457.043	-0.200188	0.254154	-0.787663	0.430894
ENSG00000172586	CHCHD1	543.731	0.138046	0.175262	0.787651	0.430901
ENSG00000121774	KHDRBS1	1703.16	-0.176158	0.22374	-0.787332	0.431088
ENSG00000203697	CAPN8	37.4762	0.665156	0.844837	0.787319	0.431095
ENSG00000121270	ABCC11	52.7554	0.503699	0.639835	0.787232	0.431146
ENSG00000000419	DPM1	379.561	-0.188877	0.239948	-0.787158	0.43119
ENSG00000250305	TRMT9B	110.742	-0.538634	0.684325	-0.787103	0.431221
ENSG00000196440	ARMCX4	787.313	0.190414	0.24192	0.787097	0.431225
ENSG00000166573	GALR1	108.575	0.587492	0.746432	0.787067	0.431243
ENSG00000118307	DNAI7	52.1583	0.248922	0.316265	0.787066	0.431243
ENSG00000253831	ETV3L	31.899	0.623386	0.792081	0.787023	0.431268
ENSG00000110851	PRDM4	999.63	-0.165792	0.210705	-0.786845	0.431373
ENSG00000168884	TNIP2	497.726	0.362658	0.460912	0.786826	0.431384
ENSG00000106128	GHRHR	14.2968	-0.768154	0.976327	-0.786779	0.431411
ENSG00000153822	KCNJ16	252.176	0.367603	0.467333	0.786598	0.431518
ENSG00000235508	RPS2P7	10.2848	-0.802392	1.02018	-0.786521	0.431562
ENSG00000101752	MIB1	498.561	-0.135223	0.171941	-0.786452	0.431603
ENSG00000235863	B3GALT4	4.88198	-0.982108	1.24879	-0.78645	0.431604
ENSG00000100852	ARHGAP5	1213.35	0.248586	0.316149	0.786293	0.431696
ENSG00000048991	R3HDM1	2758.66	-0.364149	0.463241	-0.78609	0.431815
ENSG00000117751	PPP1R8	994.041	-0.204041	0.259572	-0.786069	0.431827
ENSG00000180998	GPR137C	186.768	-0.321677	0.409228	-0.786059	0.431833
ENSG00000275066	SYNRG	811.584	-0.223991	0.285032	-0.785845	0.431958
ENSG00000165197	VEGFD	59.1273	-0.430133	0.547485	-0.785652	0.432071
ENSG00000196993	NPIPB9	20.5645	-0.808865	1.02956	-0.785642	0.432078
ENSG00000176076	KCNE5	248.024	0.469186	0.597326	0.785478	0.432173
ENSG00000182196	ARL6IP4	6431.02	0.217204	0.276583	0.785311	0.432272
ENSG00000143341	HMCN1	61.7246	0.722559	0.920143	0.785268	0.432296
ENSG00000151612	ZNF827	686.183	0.171024	0.217858	0.785025	0.432439
ENSG00000052795	FNIP2	595.119	-0.182932	0.23307	-0.784881	0.432523
ENSG00000128585	MKLN1	1878.83	0.354458	0.451699	0.784721	0.432617
ENSG00000155016	CYP2U1	495.225	0.115693	0.147526	0.784223	0.432909
ENSG00000143199	ADCY10	30.0882	-0.6841	0.872333	-0.784219	0.432912
ENSG00000167619	TMEM145	1278.73	-0.123163	0.157077	-0.78409	0.432987
ENSG00000144369	FAM171B	1864.23	-0.323163	0.412158	-0.784076	0.432996
ENSG00000198718	TOGARAM1	431.815	-0.250451	0.319453	-0.784001	0.43304
ENSG00000069345	DNAJA2	1959.95	-0.280993	0.358448	-0.783915	0.43309
ENSG00000081019	RSBN1	190.191	0.254618	0.324834	0.78384	0.433134
ENSG00000131969	ABHD12B	86.2358	0.359439	0.458675	0.783645	0.433248
ENSG00000168589	DYNLRB2	51.167	0.381542	0.486954	0.783528	0.433317
ENSG00000132967	HMGB1P5	545.034	-1.14395	1.46027	-0.783386	0.433401
ENSG00000153898	MCOLN2	8.79464	0.88778	1.13383	0.78299	0.433633
ENSG00000171307	ZDHHC16	993.585	0.161907	0.206812	0.782875	0.433701
ENSG00000129451	KLK10	42.5349	-0.383157	0.48944	-0.782847	0.433717
ENSG00000101474	APMAP	3293.43	-0.167937	0.214535	-0.782794	0.433748
ENSG00000170271	FAXDC2	3316.21	0.308993	0.39474	0.782776	0.433759
ENSG00000205309	NT5M	451.49	-0.243595	0.311195	-0.782774	0.43376
ENSG00000106460	TMEM106B	490.644	-0.252175	0.322181	-0.782712	0.433796
ENSG00000133302	SLF1	197.627	-0.20888	0.266943	-0.782489	0.433927
ENSG00000104313	EYA1	166.176	0.351842	0.449709	0.782376	0.433994
ENSG00000172663	TMEM134	1117.66	-0.26845	0.343169	-0.782266	0.434058
ENSG00000153982	GDPD1	316.987	-0.276181	0.353057	-0.782258	0.434063
ENSG00000203943	SAMD13	30.4148	-0.424349	0.542495	-0.782219	0.434086
ENSG00000164327	RICTOR	357.205	0.191655	0.245033	0.78216	0.43412
ENSG00000168488	ATXN2L	3843.88	0.251654	0.321748	0.782148	0.434128
ENSG00000183647	ZNF530	103.359	-0.219149	0.280279	-0.781894	0.434277
ENSG00000204136	GGTA1	283.295	0.300347	0.384133	0.781881	0.434284
ENSG00000076770	MBNL3	67.9415	0.404817	0.517781	0.781831	0.434314
ENSG00000162980	ARL5A	272.26	-0.359995	0.460457	-0.781822	0.434319
ENSG00000198804	MT-CO1	3.34642e+06	0.689669	0.882251	0.781715	0.434382
ENSG00000182149	IST1	3745.77	0.101401	0.129724	0.781669	0.434409
ENSG00000063046	EIF4B	4760.65	-0.175006	0.223895	-0.781644	0.434424
ENSG00000230578	TMLHEP1	6.80264	1.39349	1.78289	0.781591	0.434455
ENSG00000150054	MPP7	198.443	-0.402708	0.515259	-0.781565	0.43447
ENSG00000168959	GRM5	1262.53	-0.297797	0.381054	-0.781508	0.434504
ENSG00000204922	UQCC3	515.57	0.176761	0.226195	0.781454	0.434535
ENSG00000155363	MOV10	1616.3	0.332117	0.42507	0.781322	0.434613
ENSG00000197921	HES5	326.832	-0.555405	0.71088	-0.781292	0.434631
ENSG00000164087	POC1A	103.917	-0.292041	0.373842	-0.781188	0.434692
ENSG00000213079	SCAF8	752.413	-0.166535	0.213237	-0.780983	0.434812
ENSG00000188070	ZFTA	1199.33	-0.180709	0.231388	-0.780979	0.434815
ENSG00000215845	TSTD1	422.541	0.21775	0.278857	0.780867	0.434881
ENSG00000189091	SF3B3	2641.77	0.135831	0.174018	0.780559	0.435062
ENSG00000121152	NCAPH	31.9279	0.588371	0.753813	0.780527	0.435081
ENSG00000041353	RAB27B	340.523	-0.551684	0.706872	-0.780459	0.435121
ENSG00000176390	CRLF3	145.22	-0.261748	0.335396	-0.780416	0.435146
ENSG00000197279	ZNF165	32.6086	0.416962	0.53452	0.780068	0.435351
ENSG00000171051	FPR1	40.0526	0.810282	1.03876	0.780051	0.435361
ENSG00000008083	JARID2	753.716	0.147641	0.189275	0.780034	0.435371
ENSG00000102401	ARMCX3	1194.59	-0.257958	0.330724	-0.779979	0.435403
ENSG00000154654	NCAM2	2514.21	-0.283337	0.363279	-0.779942	0.435425
ENSG00000104164	BLOC1S6	1321.39	-0.227957	0.292423	-0.779545	0.435659
ENSG00000176020	AMIGO3	51.3172	1.1085	1.42236	0.779343	0.435778
ENSG00000152117	SMPD4BP	507.85	-0.182065	0.233635	-0.779272	0.43582
ENSG00000137261	KIAA0319	1329.85	-0.214889	0.275768	-0.779238	0.43584
ENSG00000134780	DAGLA	1777.04	-0.294816	0.378364	-0.779184	0.435871
ENSG00000267952	ENSG00000267952	7.08623	-1.13049	1.45087	-0.77918	0.435874
ENSG00000139323	POC1B	272.199	-0.245916	0.315619	-0.779154	0.435889
ENSG00000070010	UFD1	1172.96	-0.141737	0.181952	-0.778979	0.435992
ENSG00000249839	PPIP5K1P1	15.0006	-0.906477	1.16382	-0.778881	0.43605
ENSG00000182631	RXFP3	3.66589	-1.96018	2.51701	-0.778773	0.436114
ENSG00000134684	YARS1	3139.47	-0.163779	0.210334	-0.77866	0.43618
ENSG00000013374	NUB1	1250.57	0.10245	0.131593	0.778542	0.436249
ENSG00000071991	CDH19	155.951	0.548541	0.704738	0.778362	0.436356
ENSG00000103021	CFAP263	622.331	-0.244332	0.31393	-0.778302	0.436391
ENSG00000169136	ATF5	552.1	-0.141162	0.181476	-0.777855	0.436655
ENSG00000164494	PDSS2	201.591	0.231739	0.297984	0.77769	0.436752
ENSG00000111254	AKAP3	78.2313	0.422707	0.543613	0.777589	0.436811
ENSG00000131626	PPFIA1	452.537	-0.300229	0.386136	-0.777522	0.436851
ENSG00000173040	EVC2	46.9031	0.35541	0.457143	0.777459	0.436888
ENSG00000005884	ITGA3	1086.6	0.172586	0.222051	0.777238	0.437018
ENSG00000188277	C15orf62	13.0849	0.616267	0.793417	0.776725	0.437321
ENSG00000157426	AASDH	187.765	0.158462	0.204041	0.776618	0.437384
ENSG00000161267	BDH1	1118.28	-0.193981	0.249802	-0.776538	0.437432
ENSG00000285000	ENSG00000285000	52.9829	0.409369	0.527192	0.776509	0.437449
ENSG00000181467	RAP2B	810.808	-0.192375	0.247778	-0.7764	0.437513
ENSG00000120727	PAIP2	2377.5	-0.246657	0.317699	-0.776385	0.437522
ENSG00000137486	ARRB1	8625.64	0.2302	0.296508	0.776372	0.437529
ENSG00000011009	LYPLA2	1594.9	-0.148717	0.191556	-0.77636	0.437536
ENSG00000064490	RFXANK	951.017	0.24666	0.317755	0.77626	0.437596
ENSG00000274712	ENSG00000274712	43.3783	0.456231	0.587782	0.776191	0.437636
ENSG00000260007	ENSG00000260007	57.9711	0.569424	0.733783	0.776011	0.437743
ENSG00000215126	ZNG1F	326.963	0.3494	0.450305	0.775919	0.437797
ENSG00000175416	CLTB	5670.58	-0.151007	0.194623	-0.775894	0.437811
ENSG00000070159	PTPN3	714.101	-0.451421	0.581842	-0.775848	0.437839
ENSG00000071575	TRIB2	1629.33	0.18264	0.235522	0.77547	0.438062
ENSG00000177463	NR2C2	1043.73	-0.229902	0.296496	-0.775398	0.438104
ENSG00000151789	ZNF385D	298.046	-0.288918	0.372656	-0.775293	0.438166
ENSG00000078808	SDF4	3045.16	0.139294	0.179669	0.775279	0.438175
ENSG00000184203	PPP1R2	705.406	-0.363694	0.469338	-0.774909	0.438393
ENSG00000161944	ASGR2	12.0577	0.99434	1.28319	0.774899	0.438399
ENSG00000215784	FAM72D	7.2021	0.904381	1.16711	0.774889	0.438405
ENSG00000148154	UGCG	409.684	-0.234578	0.30285	-0.774568	0.438595
ENSG00000114999	TTL	2954.81	-0.168243	0.217214	-0.77455	0.438605
ENSG00000121957	GPSM2	1324.71	0.263278	0.339913	0.774547	0.438608
ENSG00000088305	DNMT3B	103.907	0.260178	0.336021	0.774293	0.438758
ENSG00000119403	PHF19	1133.5	0.273622	0.353417	0.774219	0.438801
ENSG00000198019	FCGR1BP	12.9768	0.843845	1.09003	0.77415	0.438842
ENSG00000162543	UBXN10	126.681	0.440212	0.568654	0.774131	0.438853
ENSG00000122406	RPL5	10132	0.260247	0.336186	0.774115	0.438863
ENSG00000130638	ATXN10	3381.82	-0.280124	0.361951	-0.773929	0.438973
ENSG00000146587	RBAK	354.192	0.154403	0.199512	0.773904	0.438988
ENSG00000072201	LNX1	491.844	-0.474318	0.612899	-0.773893	0.438994
ENSG00000114867	EIF4G1	6434.42	-0.123929	0.160191	-0.773632	0.439148
ENSG00000090432	MUL1	936.846	-0.120105	0.155268	-0.773537	0.439205
ENSG00000123684	LPGAT1	1860.19	-0.178379	0.230616	-0.773489	0.439233
ENSG00000158715	SLC45A3	1188.94	0.585312	0.756746	0.773459	0.439251
ENSG00000129474	AJUBA	66.542	-0.423902	0.548106	-0.773394	0.439289
ENSG00000180329	CCDC43	462.026	-0.209745	0.271222	-0.773333	0.439325
ENSG00000167380	ZNF226	783.892	-0.16374	0.21176	-0.773234	0.439384
ENSG00000135241	PNPLA8	1202.34	0.227624	0.294443	0.773066	0.439483
ENSG00000105248	YJU2	749.459	0.174466	0.225692	0.773026	0.439507
ENSG00000159398	CES5A	16.9768	0.52292	0.676533	0.772942	0.439557
ENSG00000133636	NTS	24.7467	-0.746193	0.965404	-0.772933	0.439562
ENSG00000151422	FER	480.353	0.14793	0.191506	0.772457	0.439844
ENSG00000166900	STX3	615.341	-0.163855	0.21213	-0.772425	0.439863
ENSG00000140464	PML	1090.87	0.337973	0.437548	0.772424	0.439863
ENSG00000166793	YPEL4	1690.08	0.211791	0.274195	0.772413	0.43987
ENSG00000109089	CDR2L	1429.28	0.420971	0.545048	0.772356	0.439904
ENSG00000165410	CFL2	1161.59	0.30508	0.395013	0.772329	0.43992
ENSG00000168005	SPINDOC	947.343	0.153544	0.198843	0.772189	0.440003
ENSG00000203778	FAM229B	1034.68	0.14097	0.182559	0.772188	0.440003
ENSG00000266992	DHX40P1	4.89826	1.33422	1.72834	0.771966	0.440134
ENSG00000128276	RFPL3	8.37078	0.955521	1.23785	0.771918	0.440163
ENSG00000102125	TAFAZZIN	1644	0.311919	0.404149	0.771793	0.440237
ENSG00000104518	GSDMD	568.193	0.44394	0.575239	0.771749	0.440263
ENSG00000126261	UBA2	1438.73	-0.166695	0.216004	-0.771719	0.440281
ENSG00000182531	OR7E115P	4.60239	1.00217	1.29892	0.771539	0.440388
ENSG00000076067	RBMS2	972.926	0.324849	0.421055	0.771511	0.440404
ENSG00000142168	SOD1	8775.6	0.146814	0.190304	0.771471	0.440428
ENSG00000180776	ZDHHC20	627.046	-0.216759	0.281005	-0.771368	0.440489
ENSG00000164049	FBXW12	14.7342	-0.616244	0.798898	-0.771368	0.440489
ENSG00000177994	CIMIP6	26.7887	-0.505902	0.655872	-0.771343	0.440504
ENSG00000176788	BASP1	9047.54	-0.351622	0.455909	-0.771254	0.440556
ENSG00000143294	PRCC	1940.97	0.111814	0.144988	0.771196	0.440591
ENSG00000164944	VIRMA	838.091	0.222167	0.288094	0.77116	0.440612
ENSG00000133657	ATP13A3	438.373	0.158579	0.205678	0.771006	0.440703
ENSG00000104738	MCM4	612.663	-0.280957	0.364461	-0.770884	0.440776
ENSG00000167772	ANGPTL4	899.753	0.452308	0.586761	0.770856	0.440792
ENSG00000139641	ESYT1	1076.46	-0.170642	0.221413	-0.770694	0.440888
ENSG00000182986	ZNF320	595.981	0.202626	0.262975	0.770514	0.440995
ENSG00000165312	OTUD1	161.192	0.137807	0.178851	0.770513	0.440995
ENSG00000180488	MIGA1	486.413	-0.206186	0.267606	-0.770484	0.441013
ENSG00000116191	RALGPS2	223.803	-0.246458	0.31989	-0.770445	0.441036
ENSG00000156873	PHKG2	1341.68	-0.080856	0.104958	-0.770368	0.441081
ENSG00000129480	DTD2	300.288	-0.184985	0.240176	-0.770208	0.441177
ENSG00000154080	CHST9	65.7229	-0.447357	0.580838	-0.770191	0.441186
ENSG00000160703	NLRX1	385.37	0.181072	0.235123	0.770114	0.441232
ENSG00000100014	SPECC1L	1606.44	-0.125963	0.163569	-0.77009	0.441247
ENSG00000182389	CACNB4	318.982	-0.210741	0.273682	-0.770022	0.441287
ENSG00000174165	ZDHHC24	746.394	-0.11522	0.149635	-0.770004	0.441297
ENSG00000265296	FEM1AP2	4.64453	-0.990487	1.28673	-0.769771	0.441436
ENSG00000178201	VN1R1	73.3693	-0.221801	0.288171	-0.769686	0.441486
ENSG00000123572	NRK	7.11867	-0.666003	0.865318	-0.769664	0.4415
ENSG00000172828	CES3	107.818	-0.328997	0.42746	-0.769655	0.441505
ENSG00000197157	SND1	2348	-0.106211	0.138017	-0.769552	0.441565
ENSG00000104549	SQLE	614.649	-0.262876	0.341763	-0.769178	0.441788
ENSG00000213445	SIPA1	951.636	0.331775	0.43135	0.769154	0.441802
ENSG00000132879	FBXO44	7628.08	-0.166492	0.216463	-0.769149	0.441805
ENSG00000002746	HECW1	580.552	-0.350468	0.455943	-0.768666	0.442092
ENSG00000123472	ATPAF1	3127.93	0.195048	0.253781	0.768567	0.44215
ENSG00000100105	PATZ1	1272.37	0.232635	0.302724	0.768473	0.442206
ENSG00000123545	NDUFAF4	506.992	-0.276034	0.359245	-0.768374	0.442265
ENSG00000239697	TNFSF12	1981.24	0.234722	0.30554	0.76822	0.442357
ENSG00000165118	QNG1	174.165	0.211647	0.275506	0.76821	0.442363
ENSG00000160588	MPZL3	48.8908	-0.313841	0.40855	-0.768182	0.442379
ENSG00000081014	AP4E1	258.16	0.151313	0.196983	0.76815	0.442398
ENSG00000099954	CECR2	851.005	0.274739	0.357733	0.768	0.442487
ENSG00000007202	BLTP2	4553.73	-0.196276	0.255569	-0.767998	0.442489
ENSG00000099797	TECR	5353.1	0.240774	0.313544	0.767912	0.44254
ENSG00000013503	POLR3B	273.397	-0.181512	0.23638	-0.767885	0.442555
ENSG00000164074	ABHD18	244.595	-0.139194	0.181279	-0.767847	0.442578
ENSG00000129055	ANAPC13	800.648	-0.206545	0.269033	-0.767733	0.442646
ENSG00000261587	TMEM249	22.2342	1.19325	1.5543	0.767708	0.442661
ENSG00000142657	PGD	2315.11	-0.121874	0.158766	-0.767633	0.442705
ENSG00000136143	SUCLA2	978.007	-0.296005	0.385625	-0.7676	0.442725
ENSG00000078140	UBE2K	1532.64	-0.230447	0.300228	-0.767574	0.44274
ENSG00000179532	DNHD1	641.126	0.277838	0.361984	0.767543	0.442759
ENSG00000149273	RPS3	14338.9	0.260458	0.33935	0.767521	0.442772
ENSG00000141582	CBX4	976.945	0.202442	0.263766	0.767509	0.442779
ENSG00000079739	PGM1	1395.89	0.210549	0.274344	0.767463	0.442807
ENSG00000151502	VPS26B	3884.93	-0.188126	0.245147	-0.7674	0.442843
ENSG00000164902	PHAX	1141.83	-0.229165	0.2987	-0.767207	0.442958
ENSG00000197977	ELOVL2	631.331	0.252255	0.328829	0.767133	0.443002
ENSG00000174839	DENND6A	274.431	-0.148601	0.193734	-0.767036	0.44306
ENSG00000113100	CDH9	317.965	-0.421779	0.550093	-0.766742	0.443235
ENSG00000183579	ZNRF3	909.456	0.223322	0.291279	0.766697	0.443262
ENSG00000265808	SEC22B	1139.8	-0.142131	0.185404	-0.766599	0.44332
ENSG00000188177	ZC3H6	454.119	0.208418	0.271913	0.766488	0.443386
ENSG00000186063	AIDA	956.774	0.153137	0.199815	0.766392	0.443443
ENSG00000040608	RTN4R	1519.42	-0.385092	0.502592	-0.766212	0.44355
ENSG00000150628	SPATA4	12.5705	-0.616513	0.804737	-0.766105	0.443614
ENSG00000188428	BLOC1S5	127.801	0.162494	0.212129	0.766015	0.443667
ENSG00000174502	SLC26A9	114.38	0.515801	0.673413	0.76595	0.443706
ENSG00000253457	SMIM18	43.372	-0.436778	0.570275	-0.765909	0.443731
ENSG00000111816	FRK	45.0184	-0.44778	0.584892	-0.765578	0.443928
ENSG00000151729	SLC25A4	3513.76	-0.285022	0.372303	-0.765564	0.443936
ENSG00000157181	ODR4	465.704	0.213879	0.279402	0.765489	0.443981
ENSG00000102100	SLC35A2	581.345	-0.112371	0.146842	-0.76525	0.444123
ENSG00000197540	GZMM	9.33536	0.717075	0.937214	0.765113	0.444204
ENSG00000112200	ZNF451	861.761	0.234166	0.306069	0.765076	0.444226
ENSG00000213714	FAM209B	8.7848	-0.528636	0.691002	-0.765028	0.444255
ENSG00000165973	NELL1	395.071	-0.360401	0.471121	-0.764986	0.44428
ENSG00000196387	ZNF140	311.299	0.197589	0.258318	0.764905	0.444328
ENSG00000159399	HK2	135.274	0.347936	0.455002	0.76469	0.444456
ENSG00000110063	DCPS	337.384	0.234157	0.306228	0.76465	0.44448
ENSG00000128683	GAD1	3132.3	-0.407111	0.532441	-0.764611	0.444503
ENSG00000196072	BLOC1S2	1189.92	-0.260029	0.340103	-0.76456	0.444533
ENSG00000158815	FGF17	462.315	0.26012	0.340274	0.764442	0.444604
ENSG00000112739	PRP4K	813.703	0.171581	0.224466	0.764396	0.444631
ENSG00000126216	TUBGCP3	365.174	-0.259165	0.339069	-0.764342	0.444664
ENSG00000149506	ZP1	15.5509	0.688497	0.901066	0.764092	0.444812
ENSG00000112078	KCTD20	1437.41	0.13597	0.177966	0.764023	0.444854
ENSG00000132434	LANCL2	2866.4	-0.215396	0.281952	-0.763945	0.4449
ENSG00000151292	CSNK1G3	336.31	-0.23441	0.306899	-0.763802	0.444985
ENSG00000206561	COLQ	746.548	-0.168495	0.220626	-0.763714	0.445038
ENSG00000172366	MCRIP2	1323.17	0.265468	0.347602	0.763713	0.445038
ENSG00000184374	COLEC10	4.48917	-0.839835	1.09985	-0.763593	0.44511
ENSG00000101407	TTI1	682.858	0.161227	0.211151	0.763565	0.445127
ENSG00000125971	DYNLRB1	6514.37	0.115714	0.151563	0.763472	0.445182
ENSG00000182168	UNC5C	1091.13	-0.268946	0.352329	-0.763336	0.445263
ENSG00000204442	NALF1	963.61	-0.314385	0.411911	-0.763235	0.445323
ENSG00000173531	MST1	514.885	0.314772	0.412431	0.763212	0.445337
ENSG00000111237	VPS29	831.052	-0.231187	0.302968	-0.763073	0.44542
ENSG00000137073	UBAP2	966.232	0.123097	0.16133	0.763013	0.445456
ENSG00000196961	AP2A1	5222.19	-0.247205	0.324118	-0.7627	0.445642
ENSG00000117318	ID3	1028.62	0.384956	0.504752	0.762664	0.445664
ENSG00000166233	ARIH1	1438.63	-0.187186	0.24544	-0.762654	0.44567
ENSG00000177294	FBXO39	7.0357	0.873611	1.1455	0.762645	0.445675
ENSG00000284922	LRTOMT	31.8528	-0.536448	0.703425	-0.762623	0.445688
ENSG00000134153	EMC7	1309.49	0.10395	0.136312	0.762588	0.445709
ENSG00000290203	SPESP1-NOX5	17.2902	-1.15701	1.51723	-0.762585	0.445711
ENSG00000124222	STX16	4506.95	0.163218	0.214079	0.762418	0.445811
ENSG00000244617	ASPRV1	139.639	0.643164	0.843828	0.762198	0.445942
ENSG00000012963	UBR7	1328.82	-0.142599	0.187111	-0.76211	0.445995
ENSG00000088727	KIF9	226.085	-0.203809	0.267453	-0.762038	0.446037
ENSG00000135486	HNRNPA1	14011.4	0.135673	0.178045	0.762016	0.44605
ENSG00000204779	FOXD4L5	13.4793	-0.607742	0.797574	-0.761988	0.446067
ENSG00000176973	FAM89B	1661.1	0.214458	0.281459	0.761952	0.446089
ENSG00000166068	SPRED1	1028.75	0.196655	0.258123	0.761864	0.446141
ENSG00000185561	TLCD2	45.2429	0.790247	1.03729	0.761834	0.446159
ENSG00000198825	INPP5F	4883.68	-0.246711	0.323872	-0.761753	0.446207
ENSG00000213203	GIMAP1	153.577	0.400678	0.526024	0.761711	0.446232
ENSG00000188910	GJB3	40.9465	-0.868502	1.14033	-0.761621	0.446286
ENSG00000075275	CELSR1	81.003	0.643133	0.844571	0.76149	0.446364
ENSG00000088888	MAVS	2758.38	0.21478	0.282064	0.761459	0.446383
ENSG00000161921	CXCL16	475.565	0.311121	0.408706	0.761236	0.446516
ENSG00000180957	PITPNB	1585.32	-0.173175	0.227514	-0.761162	0.44656
ENSG00000150672	DLG2	5648.65	-0.198598	0.26095	-0.761058	0.446622
ENSG00000197563	PIGN	245.063	0.179798	0.236278	0.760961	0.44668
ENSG00000101104	PABPC1L	539.049	0.251482	0.330502	0.76091	0.446711
ENSG00000198010	DLGAP2	95.5689	-0.443775	0.583297	-0.760805	0.446774
ENSG00000227449	FGF7P6	10.9253	-1.47041	1.93272	-0.760797	0.446778
ENSG00000105197	TIMM50	1832.89	-0.131752	0.17322	-0.760604	0.446894
ENSG00000104763	ASAH1	2075.61	-0.159398	0.209579	-0.760562	0.446919
ENSG00000158163	DZIP1L	68.6429	0.307887	0.404856	0.760486	0.446964
ENSG00000119535	CSF3R	322.725	0.500547	0.658197	0.760482	0.446966
ENSG00000152684	PELO	384.776	0.176461	0.232075	0.760363	0.447037
ENSG00000241015	TPM3P9	55.311	0.351238	0.462053	0.760167	0.447155
ENSG00000092871	RFFL	1302.59	0.297587	0.391533	0.760056	0.447221
ENSG00000198744	MTCO3P12	144.232	0.444921	0.585393	0.760038	0.447232
ENSG00000181061	HIGD1A	2369.78	-0.205818	0.270812	-0.760003	0.447253
ENSG00000125691	RPL23	7837.45	0.168021	0.22108	0.759999	0.447255
ENSG00000169629	RGPD8	308.915	-0.237952	0.313241	-0.759645	0.447467
ENSG00000104129	DNAJC17	655.041	0.214267	0.282092	0.759564	0.447515
ENSG00000148229	POLE3	735.895	-0.167328	0.220312	-0.759506	0.44755
ENSG00000168916	ZNF608	1061.72	0.178528	0.235066	0.759481	0.447565
ENSG00000174611	KY	178.135	0.226743	0.298556	0.759465	0.447575
ENSG00000174944	P2RY14	39.1691	0.566201	0.745601	0.759388	0.44762
ENSG00000285868	ENSG00000285868	47.8346	-0.740748	0.975501	-0.759351	0.447642
ENSG00000184384	MAML2	239.818	0.196499	0.258824	0.759202	0.447732
ENSG00000140365	COMMD4	1354.74	-0.231805	0.305374	-0.759087	0.447801
ENSG00000162604	TM2D1	370.11	-0.212129	0.279483	-0.759006	0.447849
ENSG00000119725	ZNF410	904.03	0.127886	0.168497	0.758983	0.447863
ENSG00000100368	CSF2RB	32.2049	-0.588695	0.775654	-0.758965	0.447873
ENSG00000112210	RAB23	320.587	-0.314946	0.414979	-0.758944	0.447886
ENSG00000162521	RBBP4	2587.27	-0.186165	0.245325	-0.758851	0.447942
ENSG00000109790	KLHL5	1716.47	-0.154656	0.203841	-0.758712	0.448025
ENSG00000165238	WNK2	3203.65	-0.199668	0.26318	-0.758674	0.448047
ENSG00000143486	EIF2D	1107.66	0.177436	0.233888	0.758639	0.448069
ENSG00000130748	TMEM160	1026.32	0.194689	0.25664	0.758605	0.448089
ENSG00000101596	SMCHD1	585.766	0.131709	0.173629	0.758567	0.448112
ENSG00000033011	ALG1	656.68	-0.119314	0.157309	-0.75847	0.44817
ENSG00000169442	CD52	61.3449	0.490025	0.646127	0.758404	0.448209
ENSG00000168701	TMEM208	881.056	-0.147867	0.194989	-0.758334	0.448251
ENSG00000177169	ULK1	2974.29	-0.141484	0.186592	-0.758254	0.448299
ENSG00000119616	FCF1	486.587	-0.207651	0.273914	-0.758089	0.448398
ENSG00000131979	GCH1	79.2149	0.405655	0.535112	0.758076	0.448406
ENSG00000203685	STUM	11930.8	-0.379713	0.501053	-0.757832	0.448552
ENSG00000107651	SEC23IP	490.17	-0.226316	0.298799	-0.757419	0.448799
ENSG00000113318	MSH3	357.135	0.161726	0.213524	0.757413	0.448802
ENSG00000178409	BEND3	79.2281	-0.257073	0.339414	-0.757405	0.448807
ENSG00000026950	BTN3A1	565.026	0.251056	0.33153	0.757265	0.448891
ENSG00000137672	TRPC6	41.6008	0.37674	0.497638	0.757055	0.449017
ENSG00000266173	STRADA	1782	-0.136451	0.18026	-0.756969	0.449068
ENSG00000163681	SLMAP	677.472	-0.18327	0.242145	-0.756863	0.449132
ENSG00000143318	CASQ1	147.915	0.196327	0.259429	0.756768	0.449189
ENSG00000121931	LRIF1	246.649	-0.253268	0.334676	-0.756753	0.449198
ENSG00000188322	SBK1	1479.36	-0.222745	0.294352	-0.75673	0.449212
ENSG00000203326	ZNF525	96.5059	0.255139	0.337178	0.756692	0.449235
ENSG00000270617	URGCP-MRPS24	8.27003	-1.29182	1.70771	-0.756465	0.449371
ENSG00000089041	P2RX7	1594.22	0.350496	0.46351	0.756177	0.449543
ENSG00000142937	RPS8	13944.1	0.194063	0.25671	0.75596	0.449673
ENSG00000101868	POLA1	286.894	0.176523	0.233516	0.755936	0.449687
ENSG00000184465	WDR27	521.575	0.145477	0.192449	0.755923	0.449695
ENSG00000198930	CSAG1	9.8708	-0.90025	1.19112	-0.755804	0.449767
ENSG00000166153	DEPDC4	13.9476	-0.471646	0.624032	-0.755803	0.449767
ENSG00000250264	ENSG00000250264	12.6142	-1.85025	2.44877	-0.755583	0.449899
ENSG00000134198	TSPAN2	35.5896	-0.67032	0.887202	-0.755544	0.449923
ENSG00000185883	ATP6V0C	8938.43	-0.229945	0.304368	-0.755483	0.449959
ENSG00000164610	RP9	503.779	0.250653	0.331783	0.755473	0.449965
ENSG00000171723	GPHN	1330.15	0.147968	0.195886	0.755377	0.450023
ENSG00000136271	DDX56	2104.93	0.262182	0.347108	0.755331	0.45005
ENSG00000177842	ZNF620	87.7482	0.216033	0.286065	0.755188	0.450136
ENSG00000289756	ENSG00000289756	42.3048	-0.477372	0.6322	-0.755096	0.450191
ENSG00000093010	COMT	3565.65	0.154345	0.204408	0.755083	0.450199
ENSG00000198429	ZNF69	39.9574	-0.395891	0.524393	-0.75495	0.450279
ENSG00000053747	LAMA3	507.521	0.286907	0.380041	0.754936	0.450288
ENSG00000160145	KALRN	3942.14	-0.257768	0.341446	-0.754932	0.45029
ENSG00000006625	GGCT	700.855	-0.200969	0.266215	-0.75491	0.450303
ENSG00000112759	SLC29A1	530.198	-0.171175	0.226755	-0.75489	0.450315
ENSG00000177791	MYOZ1	57.8535	0.411961	0.545734	0.754875	0.450324
ENSG00000162817	C1orf115	4185.48	-0.36963	0.48993	-0.754453	0.450577
ENSG00000138029	HADHB	3040.91	0.18027	0.238944	0.754444	0.450583
ENSG00000139865	TTC6	7.4476	1.01013	1.33892	0.754433	0.450589
ENSG00000145730	PAM	2342.87	-0.293672	0.389263	-0.754432	0.45059
ENSG00000158987	RAPGEF6	380.638	-0.238162	0.315732	-0.754316	0.450659
ENSG00000116560	SFPQ	7435.14	0.19502	0.258569	0.75423	0.450711
ENSG00000174996	KLC2	4050.6	-0.198213	0.262804	-0.754226	0.450714
ENSG00000083937	CHMP2B	421.694	-0.247712	0.328434	-0.75422	0.450717
ENSG00000185818	NAT8L	9238.76	-0.169321	0.224553	-0.754035	0.450828
ENSG00000198467	TPM2	2336.48	0.317267	0.420898	0.753786	0.450978
ENSG00000119685	TTLL5	684.878	0.220599	0.29267	0.753747	0.451001
ENSG00000128250	RFPL1	5.38736	-0.730487	0.969619	-0.753375	0.451225
ENSG00000182405	PGBD4	121.003	-0.252038	0.3346	-0.753251	0.451299
ENSG00000053372	MRTO4	1600.06	-0.158402	0.210298	-0.753225	0.451315
ENSG00000189007	ADAT2	200.687	-0.164502	0.218426	-0.753128	0.451373
ENSG00000166262	FAM227B	59.757	0.248332	0.329794	0.75299	0.451456
ENSG00000285269	ENSG00000285269	147.131	0.477283	0.633901	0.752931	0.451491
ENSG00000183049	CAMK1D	5426.12	-0.402645	0.5348	-0.752889	0.451517
ENSG00000168484	SFTPC	235.085	0.472971	0.628328	0.752745	0.451603
ENSG00000164061	BSN	7159.75	-0.334828	0.444835	-0.752702	0.451629
ENSG00000090372	STRN4	4285.59	-0.126584	0.168175	-0.752693	0.451634
ENSG00000105613	MAST1	2968.02	-0.26148	0.347449	-0.752573	0.451706
ENSG00000146360	GPR6	59.7619	0.639624	0.849929	0.752561	0.451714
ENSG00000113916	BCL6	1880.83	0.327278	0.434917	0.752507	0.451746
ENSG00000081791	DELE1	2087.51	-0.120322	0.159945	-0.752269	0.451889
ENSG00000135451	TROAP	13.1256	0.784522	1.04289	0.752261	0.451894
ENSG00000177045	SIX5	251.497	0.347876	0.462477	0.7522	0.451931
ENSG00000127948	POR	2044.69	-0.183075	0.243442	-0.75203	0.452033
ENSG00000119772	DNMT3A	1961.28	0.133454	0.177467	0.751994	0.452054
ENSG00000172757	CFL1	22541	-0.135799	0.180615	-0.751866	0.452132
ENSG00000146216	TTBK1	2477.61	-0.142035	0.188983	-0.751577	0.452305
ENSG00000167600	CYP2S1	53.5495	0.396339	0.527392	0.751508	0.452347
ENSG00000197780	TAF13	757.442	-0.18318	0.243827	-0.751269	0.452491
ENSG00000144057	ST6GAL2	849.988	-0.325776	0.433676	-0.751197	0.452534
ENSG00000153060	TEKT5	22.3603	0.56725	0.755209	0.751117	0.452582
ENSG00000231665	OGFOD1P1	8.12145	0.663312	0.88315	0.751075	0.452608
ENSG00000173905	GOLIM4	1241.49	0.26683	0.35528	0.751041	0.452628
ENSG00000196542	SPTSSB	93.5221	-0.296374	0.394633	-0.751012	0.452645
ENSG00000141576	RNF157	5484.59	0.17232	0.229455	0.750996	0.452655
ENSG00000012822	CALCOCO1	3970.47	0.133138	0.177299	0.750928	0.452696
ENSG00000213465	2	4000.62	-0.0942179	0.125469	-0.750926	0.452697
ENSG00000231551	PDE4DIPP6	19.1498	0.494805	0.659005	0.750836	0.452751
ENSG00000100092	SH3BP1	295.886	-0.247126	0.329183	-0.750725	0.452818
ENSG00000102908	NFAT5	962.322	0.122179	0.162764	0.750652	0.452862
ENSG00000187098	MITF	211.469	0.323449	0.430914	0.750613	0.452886
ENSG00000186130	ZBTB6	102.281	-0.159503	0.212527	-0.750507	0.452949
ENSG00000066629	EML1	491.153	-0.239049	0.318639	-0.750219	0.453123
ENSG00000111669	TPI1	18434.3	-0.231971	0.309329	-0.749916	0.453306
ENSG00000107317	PTGDS	47556	0.301418	0.401948	0.749893	0.453319
ENSG00000108773	KAT2A	5454.29	0.177598	0.236845	0.749851	0.453344
ENSG00000121905	HPCA	11326	0.283481	0.378119	0.749713	0.453427
ENSG00000119599	DCAF4	301.07	-0.13617	0.181646	-0.749643	0.45347
ENSG00000123106	CCDC91	418.024	0.314856	0.420029	0.749605	0.453493
ENSG00000196335	STK31	25.743	-0.569121	0.759236	-0.749596	0.453498
ENSG00000253540	FAM86HP	17.0215	-0.554349	0.739539	-0.749588	0.453503
ENSG00000215492	HNRNPA1P7	5.1893	-0.868059	1.15816	-0.749518	0.453545
ENSG00000125352	RNF113A	342.183	0.119273	0.159167	0.749353	0.453644
ENSG00000147124	ZNF41	454.249	0.152145	0.203058	0.749267	0.453696
ENSG00000166169	POLL	884.632	-0.167274	0.223274	-0.749188	0.453744
ENSG00000135577	NMBR	18.1721	-0.521411	0.696126	-0.749018	0.453847
ENSG00000087589	CASS4	37.1965	-0.518587	0.69238	-0.748992	0.453862
ENSG00000058272	PPP1R12A	788.028	-0.323632	0.432095	-0.748982	0.453868
ENSG00000129244	ATP1B2	17092.9	0.208808	0.278807	0.748934	0.453897
ENSG00000159259	CHAF1B	193.094	-0.332142	0.443577	-0.748782	0.453989
ENSG00000262655	SPON1	1871.42	-0.29034	0.387857	-0.748573	0.454114
ENSG00000128294	TPST2	600.788	0.186337	0.248936	0.748534	0.454138
ENSG00000075624	ACTB	69945.1	0.219455	0.293192	0.748503	0.454157
ENSG00000123562	MORF4L2	4797.04	-0.301563	0.402947	-0.748392	0.454224
ENSG00000125388	GRK4	402.404	0.252909	0.337939	0.748388	0.454226
ENSG00000168014	C2CD3	977.353	0.156681	0.209366	0.748358	0.454244
ENSG00000163472	TMEM79	252.655	0.300252	0.401216	0.748357	0.454245
ENSG00000120437	ACAT2	1062.82	-0.227285	0.303715	-0.748349	0.45425
ENSG00000133134	BEX2	3702.16	-0.289235	0.386502	-0.748339	0.454256
ENSG00000118785	SPP1	3117.29	-0.374673	0.500934	-0.747948	0.454492
ENSG00000107372	ZFAND5	4305.76	-0.234588	0.313821	-0.747521	0.454749
ENSG00000141314	RHBDL3	869.019	0.227614	0.304586	0.747291	0.454888
ENSG00000173801	JUP	929.853	0.275987	0.369378	0.747167	0.454963
ENSG00000283761	ENSG00000283761	40.1599	-0.818703	1.09579	-0.747135	0.454982
ENSG00000182979	MTA1	2602.48	0.164697	0.220457	0.747071	0.455021
ENSG00000169744	LDB2	1230.99	-0.470192	0.629389	-0.747062	0.455026
ENSG00000072071	ADGRL1	9248.59	-0.231776	0.310264	-0.747029	0.455046
ENSG00000187954	ZFTRAF1	1367.75	-0.155722	0.208567	-0.74663	0.455287
ENSG00000141449	GREB1L	182.297	-0.394268	0.528117	-0.746555	0.455332
ENSG00000248406	ENSG00000248406	21.0909	0.458396	0.614016	0.746554	0.455333
ENSG00000198917	SPOUT1	1495.24	0.206102	0.276077	0.746538	0.455343
ENSG00000120875	DUSP4	358.452	-0.494683	0.662645	-0.746527	0.455349
ENSG00000275318	ENSG00000275318	7.74079	0.885419	1.1862	0.746436	0.455404
ENSG00000165689	ENTR1	728.557	-0.138841	0.186015	-0.746394	0.455429
ENSG00000173272	MZT2A	1960.79	0.18895	0.253168	0.746341	0.455462
ENSG00000118156	ZNF541	30.2551	-0.574965	0.770383	-0.746337	0.455464
ENSG00000204514	ZNF814	377.222	0.18404	0.246628	0.746227	0.45553
ENSG00000184678	H2BC21	1038.15	0.326913	0.438132	0.746153	0.455575
ENSG00000170571	EMB	46.9472	-0.358304	0.480345	-0.74593	0.45571
ENSG00000243094	RPL32P2	5.9188	0.903851	1.21216	0.745655	0.455876
ENSG00000161970	RPL26	12025.6	0.163418	0.219398	0.744846	0.456365
ENSG00000196844	PATE2	5.53754	1.10013	1.47699	0.744844	0.456366
ENSG00000168118	RAB4A	1120.83	0.172448	0.231525	0.744836	0.456371
ENSG00000175087	PDIK1L	127.347	-0.202191	0.271464	-0.744815	0.456384
ENSG00000131015	ULBP2	21.1835	-0.392167	0.526582	-0.74474	0.456429
ENSG00000146707	POMZP3	144.043	0.65299	0.876952	0.744613	0.456506
ENSG00000164151	ICE1	1108.75	-0.206204	0.276936	-0.744591	0.456519
ENSG00000227051	C14orf132	7847.08	-0.281421	0.378062	-0.744378	0.456648
ENSG00000131019	ULBP3	69.7591	-0.318402	0.427746	-0.744372	0.456652
ENSG00000159884	CCDC107	932.435	0.190031	0.255305	0.74433	0.456677
ENSG00000126790	L3HYPDH	146.687	0.149275	0.200575	0.744238	0.456732
ENSG00000183778	B3GALT5	218.314	0.502715	0.675729	0.743959	0.456901
ENSG00000089060	SLC8B1	762.449	0.203431	0.273467	0.743897	0.456939
ENSG00000164048	ZNF589	626.151	-0.151341	0.203474	-0.743788	0.457005
ENSG00000197386	HTT	5429.48	-0.208401	0.2802	-0.74376	0.457021
ENSG00000074047	GLI2	192.027	0.247108	0.332273	0.743689	0.457064
ENSG00000081154	PCNP	1504.72	-0.237694	0.319671	-0.743558	0.457144
ENSG00000153237	CCDC148	47.5314	-0.386402	0.519731	-0.743466	0.457199
ENSG00000197296	FITM2	488.1	-0.173655	0.233597	-0.743395	0.457243
ENSG00000183513	COA5	1155.01	0.093785	0.126173	0.743305	0.457297
ENSG00000198286	CARD11	99.1258	0.347662	0.467813	0.743165	0.457382
ENSG00000169900	PYDC1	147.152	0.427385	0.575283	0.742913	0.457534
ENSG00000134779	TPGS2	2695.43	-0.212245	0.285738	-0.742797	0.457605
ENSG00000118197	DDX59	290.211	0.247916	0.333792	0.742727	0.457647
ENSG00000198298	ZNF485	72.356	-0.335239	0.451416	-0.742639	0.4577
ENSG00000048052	HDAC9	314.601	-0.339478	0.457281	-0.742384	0.457855
ENSG00000055955	ITIH4	266.191	0.253209	0.341082	0.742371	0.457863
ENSG00000169752	NRG4	86.3485	0.330128	0.444771	0.742241	0.457941
ENSG00000014824	SLC30A9	1506.83	-0.292899	0.394755	-0.741977	0.458101
ENSG00000140374	ETFA	988.417	0.199643	0.269073	0.741966	0.458108
ENSG00000177098	SCN4B	1764.72	-0.298898	0.402979	-0.741721	0.458256
ENSG00000140009	ESR2	21.5368	-0.39568	0.53355	-0.741599	0.45833
ENSG00000005108	THSD7A	274.873	-0.258071	0.347999	-0.741585	0.458339
ENSG00000197372	ZNF675	239.41	-0.329857	0.444845	-0.741511	0.458384
ENSG00000160741	CRTC2	1659.77	0.265312	0.357817	0.741475	0.458405
ENSG00000128923	MINDY2	502.235	0.0893015	0.120443	0.741441	0.458426
ENSG00000101190	TCFL5	936.57	0.278575	0.375821	0.741245	0.458545
ENSG00000104894	CD37	159.644	0.479148	0.646476	0.741169	0.458591
ENSG00000161594	KLHL10	5.15066	-0.904071	1.21985	-0.741135	0.458612
ENSG00000086827	ZW10	170.527	-0.189746	0.256043	-0.741069	0.458652
ENSG00000162511	LAPTM5	1044.94	0.440459	0.594459	0.740942	0.458729
ENSG00000131389	SLC6A6	1138.52	-0.186667	0.252009	-0.740714	0.458867
ENSG00000175536	LIPT2	47.1193	0.312701	0.422256	0.740548	0.458968
ENSG00000110880	CORO1C	2731.16	0.164084	0.22157	0.740548	0.458968
ENSG00000118407	FILIP1	264.778	-0.397784	0.537324	-0.740305	0.459115
ENSG00000177663	IL17RA	925.557	0.233471	0.31541	0.740215	0.45917
ENSG00000163541	SUCLG1	1827.13	0.0764337	0.10326	0.740203	0.459177
ENSG00000137288	UQCC2	2169.96	0.127665	0.172482	0.740167	0.459199
ENSG00000120658	ENOX1	542.383	-0.178182	0.240741	-0.740139	0.459216
ENSG00000197756	RPL37A	23335.8	0.230089	0.310885	0.74011	0.459233
ENSG00000279228	ENSG00000279228	8.66008	0.574013	0.775652	0.740039	0.459276
ENSG00000203867	RBM20	68.6308	0.489545	0.661611	0.739928	0.459344
ENSG00000113552	GNPDA1	1226.6	-0.118656	0.160486	-0.739356	0.459691
ENSG00000100441	KHNYN	1308.78	0.205546	0.278035	0.739279	0.459738
ENSG00000238227	TMEM250	1673.98	-0.197743	0.267488	-0.73926	0.459749
ENSG00000110104	CCDC86	666.261	-0.157006	0.212423	-0.739116	0.459837
ENSG00000152804	HHEX	90.3202	0.514091	0.695642	0.739016	0.459897
ENSG00000114013	CD86	58.1867	0.40273	0.545069	0.738861	0.459991
ENSG00000188042	ARL4C	1045.08	-0.277967	0.376272	-0.738741	0.460064
ENSG00000145819	ARHGAP26	1759.3	-0.241443	0.326918	-0.738543	0.460184
ENSG00000183114	FAM43B	660.714	-0.21139	0.286228	-0.738535	0.460189
ENSG00000267001	ENSG00000267001	15.6854	-0.705586	0.95549	-0.738454	0.460239
ENSG00000148346	LCN2	17.5827	-0.941374	1.27494	-0.738367	0.460292
ENSG00000050426	LETMD1	1658.57	-0.165915	0.224707	-0.738363	0.460294
ENSG00000172497	ACOT12	12.2936	0.867177	1.17449	0.738341	0.460307
ENSG00000177576	C18orf32	718.754	0.150075	0.203306	0.738174	0.460409
ENSG00000126458	RRAS	485.175	0.292853	0.396781	0.738072	0.460471
ENSG00000135587	SMPD2	184.913	0.231596	0.313836	0.737952	0.460543
ENSG00000109610	SOD3	369.905	0.313949	0.425457	0.737911	0.460569
ENSG00000068078	FGFR3	10650.2	0.189437	0.256759	0.737802	0.460634
ENSG00000178662	CSRNP3	613.172	-0.256294	0.347422	-0.737701	0.460696
ENSG00000173208	ABCD2	103.928	0.347051	0.470464	0.737678	0.46071
ENSG00000170745	KCNS3	171.102	0.286358	0.388205	0.737646	0.46073
ENSG00000136040	PLXNC1	791.926	-0.339457	0.460314	-0.737447	0.46085
ENSG00000072609	CHFR	938.252	-0.111593	0.151328	-0.737428	0.460862
ENSG00000049540	ELN	709.527	0.259438	0.351853	0.737346	0.460912
ENSG00000284648	ENSG00000284648	10.7059	-0.944341	1.28095	-0.737218	0.46099
ENSG00000043039	BARX2	6.71738	0.901588	1.22324	0.73705	0.461092
ENSG00000014164	ZC3H3	669.327	0.186272	0.25273	0.737038	0.461099
ENSG00000167711	SERPINF2	66.8684	0.489352	0.664015	0.736959	0.461147
ENSG00000130202	NECTIN2	1079.69	0.256119	0.34756	0.736907	0.461179
ENSG00000179796	LRRC3B	921.365	0.209469	0.284323	0.736727	0.461288
ENSG00000005156	LIG3	843.296	-0.189453	0.257182	-0.736651	0.461334
ENSG00000170779	CDCA4	80.0844	0.270303	0.366992	0.736538	0.461403
ENSG00000148481	MINDY3	447.13	-0.274998	0.373367	-0.736536	0.461405
ENSG00000108424	KPNB1	3814.3	-0.154596	0.209939	-0.736382	0.461498
ENSG00000157224	CLDN12	399.089	-0.228409	0.310234	-0.736248	0.46158
ENSG00000219693	FGF7P8	4.50875	-1.11406	1.5134	-0.73613	0.461651
ENSG00000151876	FBXO4	95.8668	-0.238714	0.32432	-0.736044	0.461704
ENSG00000139193	CD27	13.1267	0.39271	0.533667	0.73587	0.46181
ENSG00000035499	DEPDC1B	9.38052	0.574851	0.781216	0.735841	0.461827
ENSG00000126838	PZP	29.7005	0.554936	0.754251	0.735744	0.461886
ENSG00000100249	C22orf31	14.9855	-0.50673	0.688823	-0.735646	0.461946
ENSG00000154065	ANKRD29	360.053	-0.254331	0.345783	-0.735523	0.462021
ENSG00000134668	SPOCD1	62.5347	0.639899	0.870006	0.73551	0.462029
ENSG00000166889	PATL1	660.103	0.112305	0.152689	0.73551	0.462029
ENSG00000214562	NUTM2D	439.465	0.19541	0.265726	0.73538	0.462108
ENSG00000229659	RPL26P6	7.36054	0.580598	0.789593	0.735314	0.462149
ENSG00000285976	ENSG00000285976	13.4485	0.872731	1.18692	0.735293	0.462161
ENSG00000170525	PFKFB3	3953	-0.206443	0.280776	-0.735258	0.462183
ENSG00000174891	RSRC1	462.906	-0.280524	0.381559	-0.735206	0.462214
ENSG00000186496	ZNF396	54.8575	-0.204991	0.278855	-0.735116	0.462269
ENSG00000104047	DTWD1	722.052	-0.244507	0.332645	-0.735038	0.462317
ENSG00000169122	FAM110B	1192.06	-0.240635	0.327473	-0.734824	0.462447
ENSG00000162520	SYNC	151.978	0.254799	0.346755	0.734811	0.462455
ENSG00000180269	GPR139	10.3316	0.603625	0.821557	0.734732	0.462503
ENSG00000266777	SH3GL1P1	22.3004	0.458533	0.624271	0.734509	0.462638
ENSG00000186591	UBE2H	4015.57	0.0700033	0.0953274	0.734346	0.462738
ENSG00000163933	RFT1	502.051	-0.148915	0.202792	-0.734326	0.46275
ENSG00000141644	MBD1	2273.3	-0.103914	0.141511	-0.734321	0.462753
ENSG00000167232	ZNF91	592.999	0.161754	0.220287	0.734288	0.462773
ENSG00000283154	IQCJ-SCHIP1	383.585	-0.8462	1.15268	-0.734117	0.462877
ENSG00000243710	CFAP57	89.2287	0.31398	0.427721	0.734078	0.462901
ENSG00000230793	SMARCE1P5	29.0451	0.465112	0.633601	0.734076	0.462902
ENSG00000215440	NPEPL1	1842.49	0.197644	0.269263	0.734021	0.462936
ENSG00000116898	MRPS15	1488.37	0.145693	0.198534	0.733846	0.463042
ENSG00000196363	WDR5	1677.36	-0.107444	0.146434	-0.73374	0.463107
ENSG00000198042	MAK16	343.725	-0.201182	0.274228	-0.733632	0.463173
ENSG00000197557	IFT70A	107.202	-0.217265	0.296185	-0.733544	0.463227
ENSG00000182952	HMGN4	473.055	-0.178075	0.242774	-0.733501	0.463253
ENSG00000130508	PXDN	872.853	0.293132	0.399637	0.733495	0.463257
ENSG00000105393	BABAM1	3313.71	-0.144551	0.197096	-0.733403	0.463313
ENSG00000215630	GUSBP9	62.7869	-0.803431	1.09574	-0.733232	0.463417
ENSG00000213793	ZNF888	56.6401	0.237767	0.324275	0.733226	0.46342
ENSG00000167995	BEST1	1348.81	0.361496	0.493023	0.733224	0.463422
ENSG00000177409	SAMD9L	174.612	0.263544	0.359466	0.733156	0.463463
ENSG00000197355	UAP1L1	1040.46	0.268413	0.366121	0.733128	0.463481
ENSG00000123243	ITIH5	853.71	0.253622	0.345963	0.733088	0.463505
ENSG00000150768	DLAT	593.062	-0.296767	0.404819	-0.733085	0.463507
ENSG00000138674	SEC31A	1671	-0.137617	0.187724	-0.73308	0.46351
ENSG00000108433	GOSR2	1750.12	-0.165464	0.225714	-0.733068	0.463517
ENSG00000182901	RGS7	1052.98	-0.357588	0.487813	-0.733044	0.463531
ENSG00000047249	ATP6V1H	4095.02	-0.264785	0.361296	-0.732875	0.463635
ENSG00000135973	GPR45	30.9982	-0.632813	0.863831	-0.732566	0.463823
ENSG00000085274	MYNN	184.777	-0.200726	0.274045	-0.732456	0.46389
ENSG00000188010	MORN2	400.297	0.21532	0.293998	0.732385	0.463933
ENSG00000078018	MAP2	16171.4	-0.349692	0.477543	-0.732272	0.464002
ENSG00000143669	LYST	616.691	0.190302	0.259897	0.732222	0.464033
ENSG00000283321	ENSG00000283321	8.05043	-1.07909	1.47373	-0.732213	0.464038
ENSG00000005194	CIAPIN1	1034.79	-0.134719	0.183993	-0.732197	0.464049
ENSG00000152092	ASTN1	5272.61	-0.251658	0.343727	-0.732145	0.46408
ENSG00000184208	C22orf46P	1615.18	0.176533	0.241137	0.732087	0.464116
ENSG00000182247	UBE2E2	1019.05	-0.233172	0.318521	-0.732045	0.464141
ENSG00000214517	PPME1	3500.57	-0.178613	0.24401	-0.731994	0.464172
ENSG00000151623	NR3C2	494.647	0.197066	0.269229	0.731962	0.464192
ENSG00000101327	PDYN	2876.08	-0.742906	1.0151	-0.731853	0.464258
ENSG00000265630	ENSG00000265630	6.0264	-0.962315	1.3151	-0.731744	0.464325
ENSG00000172817	CYP7B1	355.277	0.241467	0.330017	0.731681	0.464363
ENSG00000111802	TDP2	536.906	-0.157567	0.215363	-0.731636	0.464391
ENSG00000042493	CAPG	511.377	0.358886	0.490577	0.731559	0.464438
ENSG00000175497	DPP10	755.575	-0.296395	0.405174	-0.731525	0.464458
ENSG00000161647	MPP3	325.266	-0.193475	0.264509	-0.731451	0.464504
ENSG00000198218	QRICH1	1660.93	0.132149	0.180677	0.731409	0.46453
ENSG00000159915	ZNF233	137.257	-0.270569	0.369944	-0.73138	0.464547
ENSG00000137834	SMAD6	356.834	0.462403	0.632355	0.731239	0.464633
ENSG00000107815	TWNK	239.182	-0.214231	0.292992	-0.731182	0.464668
ENSG00000138495	COX17	731.919	0.118114	0.161542	0.731169	0.464676
ENSG00000072182	ASIC4	685.022	0.244936	0.334995	0.731162	0.46468
ENSG00000123297	TSFM	716.5	-0.181777	0.248645	-0.731068	0.464738
ENSG00000109572	CLCN3	2129.26	-0.189878	0.259735	-0.731044	0.464752
ENSG00000118369	USP35	616.786	-0.161288	0.220685	-0.730854	0.464869
ENSG00000146376	ARHGAP18	125.902	-0.39062	0.534512	-0.730798	0.464903
ENSG00000156860	FBRS	2295.87	0.193188	0.264387	0.730701	0.464962
ENSG00000198373	WWP2	1691.02	0.155679	0.213057	0.730694	0.464966
ENSG00000180979	LRRC57	648.413	-0.226679	0.310224	-0.730693	0.464967
ENSG00000167978	SRRM2	17249.5	0.286056	0.391622	0.73044	0.465122
ENSG00000100150	DEPDC5	540.853	-0.21811	0.29866	-0.730296	0.465209
ENSG00000084072	PPIE	1336.04	0.167113	0.228871	0.730163	0.46529
ENSG00000123384	LRP1	12652.4	0.140565	0.192516	0.730148	0.465299
ENSG00000130779	CLIP1	1697.25	-0.218756	0.29962	-0.730114	0.465321
ENSG00000243056	EIF4EBP3	232.129	0.285979	0.391793	0.729924	0.465437
ENSG00000164442	CITED2	324.417	-0.316772	0.434004	-0.729882	0.465462
ENSG00000072952	IRAG1	4192.32	0.339447	0.465375	0.729405	0.465754
ENSG00000185909	KLHDC8B	1080.44	-0.178862	0.245218	-0.729402	0.465756
ENSG00000131943	C19orf12	1823.16	-0.197072	0.270265	-0.729183	0.465889
ENSG00000152763	DNAI4	84.5628	0.308885	0.4237	0.729018	0.465991
ENSG00000070087	PFN2	6803.83	-0.340376	0.466941	-0.728948	0.466033
ENSG00000099260	PALMD	433.645	0.182092	0.249829	0.728865	0.466084
ENSG00000166579	NDEL1	1765.47	-0.188897	0.259172	-0.728849	0.466094
ENSG00000188199	NUTM2B	108.416	0.492375	0.675552	0.728848	0.466095
ENSG00000120526	NUDCD1	175.877	-0.196122	0.269088	-0.72884	0.466099
ENSG00000204196	RPL12P16	5.29155	-1.1158	1.53122	-0.7287	0.466185
ENSG00000059804	SLC2A3	3117.21	-0.359662	0.493685	-0.728526	0.466292
ENSG00000181392	SYNE4	50.5372	-0.41371	0.567934	-0.728447	0.46634
ENSG00000072736	NFATC3	1001.78	0.295406	0.40555	0.728408	0.466364
ENSG00000169714	CNBP	4248.36	0.108132	0.14846	0.72836	0.466393
ENSG00000196705	ZNF431	319.641	0.259924	0.357068	0.72794	0.46665
ENSG00000179673	RPRML	259.282	-0.29932	0.411214	-0.727894	0.466678
ENSG00000169762	TAPT1	906.119	-0.143912	0.197715	-0.727873	0.466691
ENSG00000168496	FEN1	517.409	-0.230201	0.316357	-0.727663	0.46682
ENSG00000235595	GAPDHP23	4.60316	-0.913071	1.25484	-0.727637	0.466836
ENSG00000161618	ALDH16A1	437.041	-0.2002	0.275187	-0.727504	0.466917
ENSG00000126524	SBDS	2156.32	-0.123103	0.169224	-0.727452	0.466949
ENSG00000276203	ANKRD20A3P	18.869	-0.837176	1.15088	-0.727421	0.466968
ENSG00000177700	POLR2L	2348.5	0.146921	0.201985	0.727384	0.466991
ENSG00000242852	ZNF709	113.818	0.234108	0.321864	0.727352	0.467011
ENSG00000157036	EXOG	352.365	-0.116907	0.160782	-0.727114	0.467156
ENSG00000167588	GPD1	1631.66	-0.270427	0.371944	-0.727064	0.467187
ENSG00000111012	CYP27B1	13.7706	-0.349166	0.480249	-0.727051	0.467195
ENSG00000250644	ENSG00000250644	659.836	0.205207	0.282245	0.727051	0.467195
ENSG00000109606	DHX15	1059.83	-0.13933	0.191638	-0.727048	0.467196
ENSG00000136003	ISCU	2778.55	-0.174779	0.24041	-0.727002	0.467224
ENSG00000074657	ZNF532	3347.47	0.112155	0.15428	0.726956	0.467253
ENSG00000196757	ZNF700	322.518	-0.190033	0.261431	-0.726896	0.467289
ENSG00000268750	ENSG00000268750	13.2322	-0.94642	1.30207	-0.726856	0.467314
ENSG00000165733	BMS1	1093.47	0.163791	0.225392	0.726695	0.467413
ENSG00000162641	AKNAD1	13.4982	0.631479	0.868984	0.726687	0.467417
ENSG00000087206	UIMC1	656.207	0.18688	0.257172	0.726672	0.467427
ENSG00000205560	CPT1B	622.115	0.28475	0.391861	0.726662	0.467433
ENSG00000108298	RPL19	16607.8	0.186327	0.256427	0.726627	0.467454
ENSG00000154429	CCSAP	1361.53	-0.164136	0.225905	-0.726572	0.467488
ENSG00000130349	MTRES1	483.736	0.10503	0.144558	0.726561	0.467495
ENSG00000213190	MLLT11	3489.16	-0.407933	0.561515	-0.726487	0.46754
ENSG00000099341	PSMD8	4420.28	-0.183979	0.253247	-0.726481	0.467544
ENSG00000260092	ENSG00000260092	37.4085	-0.538058	0.740848	-0.726273	0.467671
ENSG00000086062	B4GALT1	263.665	0.356546	0.49109	0.726031	0.46782
ENSG00000162174	ASRGL1	4262.33	0.190022	0.261757	0.725948	0.467871
ENSG00000274330	ENSG00000274330	16.0379	-0.823245	1.13412	-0.72589	0.467906
ENSG00000146285	SCML4	19.2395	-0.530523	0.730914	-0.725835	0.46794
ENSG00000101146	RAE1	877.102	-0.137464	0.189399	-0.725791	0.467967
ENSG00000136819	C9orf78	2264.2	-0.0877051	0.120863	-0.72566	0.468047
ENSG00000000938	FGR	331.859	0.416003	0.573387	0.725518	0.468134
ENSG00000179950	PUF60	4140.18	-0.0988739	0.136295	-0.725439	0.468183
ENSG00000213089	PDCL3P5	5.45422	-0.937266	1.29204	-0.725417	0.468196
ENSG00000162267	ITIH3	25.7142	-0.666722	0.919092	-0.725414	0.468198
ENSG00000105520	PLPPR2	8438.76	-0.236123	0.325684	-0.725007	0.468448
ENSG00000164185	ZNF474	11.3503	0.620931	0.856543	0.724927	0.468497
ENSG00000198517	MAFK	2442.07	0.20209	0.278786	0.724895	0.468517
ENSG00000287542	HERC3	64.9316	-0.858664	1.18509	-0.724555	0.468725
ENSG00000114391	RPL24	9880.21	0.187789	0.259223	0.724429	0.468803
ENSG00000142002	DPP9	1225.18	0.156098	0.215485	0.724404	0.468818
ENSG00000129682	FGF13	1941.47	-0.530021	0.731814	-0.724256	0.468909
ENSG00000288784	CTAGE4	7.80455	1.1716	1.61792	0.72414	0.46898
ENSG00000067445	TRO	2862.37	-0.115972	0.160155	-0.724126	0.468989
ENSG00000152377	SPOCK1	4251.43	-0.163059	0.225262	-0.723861	0.469151
ENSG00000119862	LGALSL	480.985	-0.212825	0.294027	-0.723827	0.469172
ENSG00000128881	TTBK2	1226.98	-0.120753	0.16686	-0.723679	0.469263
ENSG00000151233	GXYLT1	233.874	0.214044	0.295884	0.723406	0.469431
ENSG00000175166	PSMD2	4376.11	-0.16473	0.22774	-0.723324	0.469481
ENSG00000162694	EXTL2	284.642	-0.221982	0.306896	-0.723314	0.469487
ENSG00000160352	ZNF714	271.618	-0.263478	0.364358	-0.723129	0.469601
ENSG00000204237	OXLD1	750.26	0.157521	0.217849	0.723072	0.469636
ENSG00000175764	TTLL11	1485.41	-0.305317	0.422288	-0.723007	0.469675
ENSG00000238082	NUDCP2	10.7403	0.504571	0.697902	0.722982	0.469691
ENSG00000049769	PPP1R3F	2187.92	-0.156997	0.217168	-0.722928	0.469724
ENSG00000111450	STX2	742.825	0.114363	0.158231	0.722757	0.469829
ENSG00000140463	BBS4	656.91	-0.135969	0.188149	-0.722666	0.469885
ENSG00000115461	IGFBP5	3746.21	-0.279374	0.38669	-0.722476	0.470002
ENSG00000159337	PLA2G4D	11.7683	-0.885152	1.2253	-0.722397	0.470051
ENSG00000157870	PRXL2B	1132.12	-0.284001	0.393157	-0.72236	0.470073
ENSG00000143727	ACP1	1723.58	-0.258174	0.3575	-0.722165	0.470193
ENSG00000237984	PTENP1	22.5987	-0.661585	0.916688	-0.721712	0.470472
ENSG00000157211	CDCP2	9.50838	-0.510993	0.708072	-0.721668	0.470499
ENSG00000170545	SMAGP	48.7481	0.428848	0.594305	0.721596	0.470543
ENSG00000121897	LIAS	423.652	0.126021	0.174655	0.721542	0.470576
ENSG00000141431	ASXL3	341.849	0.266335	0.369173	0.721437	0.470641
ENSG00000110934	BIN2	138.526	0.439897	0.609826	0.72135	0.470694
ENSG00000135049	AGTPBP1	944.162	-0.270758	0.375383	-0.721284	0.470735
ENSG00000056291	NPFFR2	39.78	-0.635637	0.881371	-0.721192	0.470791
ENSG00000089597	GANAB	4087.08	-0.0872168	0.120961	-0.721031	0.47089
ENSG00000198730	CTR9	763.797	0.160367	0.22243	0.72098	0.470922
ENSG00000106459	NRF1	801.17	0.140939	0.195519	0.720849	0.471003
ENSG00000147872	PLIN2	332.232	0.281987	0.391196	0.720835	0.471011
ENSG00000140519	RHCG	97.8066	0.28511	0.395556	0.720784	0.471042
ENSG00000277406	SEC22B4P	7.19668	-0.634309	0.880035	-0.720777	0.471047
ENSG00000106993	CDC37L1	524.982	-0.30463	0.422701	-0.720676	0.471109
ENSG00000244480	ENSG00000244480	134.086	0.181588	0.25198	0.720644	0.471128
ENSG00000103245	CIAO3	1567.22	-0.126711	0.175836	-0.720619	0.471144
ENSG00000143507	DUSP10	280.676	0.36959	0.512973	0.720488	0.471225
ENSG00000135482	ZC3H10	252.125	-0.142	0.19711	-0.720413	0.471271
ENSG00000183655	KLHL25	629.631	0.220685	0.306436	0.720166	0.471423
ENSG00000131781	FMO5	45.0673	0.243014	0.337555	0.719924	0.471572
ENSG00000107854	TNKS2	761.86	-0.175123	0.243302	-0.719778	0.471662
ENSG00000101292	PROKR2	40.9599	-0.449579	0.62463	-0.719752	0.471678
ENSG00000254656	RTL1	36.8845	-0.625533	0.869115	-0.719736	0.471688
ENSG00000185088	RPS27L	672.294	0.23329	0.324154	0.71969	0.471716
ENSG00000114383	TUSC2	2596.22	-0.145732	0.202505	-0.719647	0.471743
ENSG00000196850	PPTC7	394.613	-0.244208	0.33937	-0.719592	0.471776
ENSG00000100347	SAMM50	992.386	-0.112736	0.156673	-0.719557	0.471798
ENSG00000112183	RBM24	185.996	-0.345061	0.479614	-0.719456	0.47186
ENSG00000124212	PTGIS	145.342	-0.277899	0.386318	-0.719353	0.471923
ENSG00000004534	RBM6	6232.65	0.254369	0.353654	0.719258	0.471982
ENSG00000234709	UPF3AP3	3.4895	-0.740642	1.02994	-0.719111	0.472073
ENSG00000163539	CLASP2	3663.52	-0.227533	0.31644	-0.719041	0.472116
ENSG00000170954	ZNF415	539.353	-0.18125	0.252083	-0.719013	0.472133
ENSG00000160111	CPAMD8	238.137	0.251447	0.349713	0.71901	0.472135
ENSG00000137806	NDUFAF1	544.097	-0.148227	0.206165	-0.718974	0.472157
ENSG00000239282	CASTOR1	736.695	0.394728	0.549074	0.718898	0.472204
ENSG00000125755	SYMPK	3554.29	0.256852	0.35734	0.718789	0.472271
ENSG00000185518	SV2B	4412.92	-0.386667	0.538088	-0.718595	0.472391
ENSG00000112182	BACH2	253.475	0.151267	0.210527	0.718516	0.472439
ENSG00000163832	ELP6	762.954	-0.0995497	0.138578	-0.718365	0.472532
ENSG00000067560	RHOA	7257.34	0.125601	0.174855	0.718317	0.472562
ENSG00000167671	UBXN6	5946.97	-0.131461	0.183064	-0.718117	0.472685
ENSG00000121578	B4GALT4	416.452	0.2483	0.345797	0.718052	0.472726
ENSG00000143320	CRABP2	263.838	0.340107	0.473758	0.717892	0.472824
ENSG00000125848	FLRT3	162.658	-0.382858	0.533338	-0.717852	0.472848
ENSG00000165233	CARD19	1059.01	0.205328	0.286032	0.717849	0.47285
ENSG00000086504	MRPL28	3307.86	-0.173367	0.241516	-0.717828	0.472863
ENSG00000113387	SUB1	2254.01	-0.234128	0.32624	-0.717655	0.47297
ENSG00000161649	CD300LG	11.602	0.574983	0.801218	0.717637	0.472981
ENSG00000161835	TAMALIN	1251.79	0.21433	0.298665	0.717627	0.472987
ENSG00000120729	MYOT	76.5633	0.422558	0.588876	0.717567	0.473024
ENSG00000115604	IL18R1	54.5268	0.672891	0.937753	0.717557	0.47303
ENSG00000283563	ENSG00000283563	5.16773	0.73941	1.03048	0.717539	0.473042
ENSG00000152969	JAKMIP1	2357.01	-0.273525	0.381205	-0.717527	0.473049
ENSG00000171243	SOSTDC1	40.8404	-0.650332	0.90637	-0.717513	0.473058
ENSG00000152240	HAUS1	129.18	0.165279	0.230367	0.71746	0.47309
ENSG00000137767	SQOR	201.17	0.361425	0.503861	0.717312	0.473182
ENSG00000109065	NAT9	1229.88	-0.0945744	0.131849	-0.717293	0.473193
ENSG00000179335	CLK3	1979.34	0.224449	0.312997	0.717096	0.473315
ENSG00000160570	DEDD2	1085.06	0.145405	0.202783	0.717049	0.473344
ENSG00000080644	CHRNA3	86.6419	-0.531188	0.740897	-0.716952	0.473404
ENSG00000257704	INAFM1	707.131	-0.166865	0.232756	-0.716908	0.473431
ENSG00000310560	PAXX	1691.58	0.253178	0.353196	0.716819	0.473486
ENSG00000274423	SEC22B2P	3.75269	1.87277	2.61262	0.716817	0.473487
ENSG00000170537	TMC7	543.574	0.361122	0.503791	0.71681	0.473491
ENSG00000237172	B3GNT9	297.517	0.291707	0.407072	0.716598	0.473622
ENSG00000087258	GNAO1	17214.7	-0.175111	0.24439	-0.716524	0.473668
ENSG00000243725	TTC4	1033.21	-0.171371	0.239175	-0.716507	0.473678
ENSG00000220008	LINGO3	1336.93	0.221062	0.308537	0.716486	0.473691
ENSG00000134758	RNF138	140.633	0.276684	0.38624	0.716352	0.473774
ENSG00000165804	ZNF219	1071.33	0.156598	0.218635	0.716255	0.473834
ENSG00000159346	ADIPOR1	2334.07	-0.0688925	0.0961903	-0.71621	0.473862
ENSG00000144331	ZNF385B	147.161	-0.25844	0.360865	-0.716166	0.473889
ENSG00000103423	DNAJA3	596.272	-0.454506	0.634838	-0.715941	0.474028
ENSG00000283345	MPHOSPH10P3	8.92074	1.14111	1.59408	0.715843	0.474088
ENSG00000122068	FYTTD1	822.505	-0.306423	0.428174	-0.715651	0.474207
ENSG00000103653	CSK	1195.95	0.158709	0.221802	0.715544	0.474273
ENSG00000184313	MROH7	629.346	0.220379	0.308001	0.715515	0.474291
ENSG00000108312	UBTF	4273.05	-0.0861975	0.120486	-0.715416	0.474352
ENSG00000177138	FAM9B	4.3516	-1.07289	1.49988	-0.715317	0.474413
ENSG00000151835	SACS	896.533	0.178436	0.249462	0.715281	0.474435
ENSG00000100526	CDKN3	49.2282	0.267281	0.373691	0.715246	0.474457
ENSG00000135472	FAIM2	30117.6	-0.171106	0.239251	-0.715176	0.4745
ENSG00000254413	CHKB-CPT1B	185.838	-0.450112	0.629403	-0.715141	0.474522
ENSG00000173757	STAT5B	2331.28	0.149689	0.20933	0.715087	0.474555
ENSG00000104897	SF3A2	1305.33	0.261711	0.366054	0.714952	0.474639
ENSG00000124177	CHD6	1346.12	0.145773	0.203909	0.714894	0.474675
ENSG00000151576	QTRT2	223.46	-0.13914	0.19464	-0.71486	0.474696
ENSG00000115825	PRKD3	220.651	0.218059	0.305115	0.714679	0.474807
ENSG00000167034	NKX3-1	26.512	0.281853	0.394443	0.71456	0.474881
ENSG00000118620	ZNF430	149.033	0.200923	0.281186	0.714555	0.474884
ENSG00000183662	TAFA1	553.689	-0.487428	0.682249	-0.714444	0.474953
ENSG00000156256	USP16	756.78	-0.125912	0.176277	-0.714282	0.475053
ENSG00000185900	POMK	523.105	0.156023	0.218471	0.714157	0.47513
ENSG00000133392	MYH11	1172.71	-0.728605	1.02026	-0.714136	0.475143
ENSG00000145907	G3BP1	1148.35	0.125812	0.176218	0.713957	0.475254
ENSG00000185238	PRMT3	300.654	0.155009	0.217118	0.713942	0.475263
ENSG00000163479	SSR2	2395.59	0.0873729	0.122423	0.713698	0.475414
ENSG00000002587	HS3ST1	152.763	-0.367352	0.514857	-0.713501	0.475536
ENSG00000130226	DPP6	5100.39	-0.231658	0.324762	-0.713318	0.475649
ENSG00000265531	FCGR1CP	27.976	0.810573	1.13639	0.713288	0.475668
ENSG00000141506	PIK3R5	76.7357	0.468894	0.657473	0.713175	0.475737
ENSG00000168994	PXDC1	971.214	0.357918	0.501882	0.713152	0.475752
ENSG00000203908	KHDC3L	21.0658	0.396795	0.556431	0.713107	0.47578
ENSG00000107521	HPS1	1812.43	-0.102183	0.143313	-0.713005	0.475843
ENSG00000177301	KCNA2	2314.33	-0.18664	0.261773	-0.712985	0.475855
ENSG00000186162	CIDECP1	767.175	0.176756	0.247934	0.712917	0.475897
ENSG00000082269	FAM135A	222.661	0.19683	0.276094	0.71291	0.475901
ENSG00000086102	NFX1	1073.89	-0.106949	0.150074	-0.71264	0.476068
ENSG00000152661	GJA1	6126.91	0.384723	0.539904	0.712577	0.476108
ENSG00000142185	TRPM2	1313.26	-0.222581	0.31244	-0.712396	0.476219
ENSG00000125657	TNFSF9	172.56	0.332438	0.466688	0.712334	0.476258
ENSG00000164548	TRA2A	1802.14	0.135326	0.189989	0.712284	0.476289
ENSG00000062038	CDH3	187.606	-0.194038	0.272454	-0.712187	0.476349
ENSG00000197119	SLC25A29	4644.46	0.211935	0.297644	0.712043	0.476438
ENSG00000259956	RBM15B	1565.04	-0.0963657	0.135348	-0.711984	0.476474
ENSG00000160216	AGPAT3	5591.12	-0.106582	0.149718	-0.711886	0.476535
ENSG00000154678	PDE1C	1263.64	0.332971	0.467929	0.711585	0.476722
ENSG00000133027	PEMT	556.964	-0.191749	0.269501	-0.711497	0.476776
ENSG00000091140	DLD	953.641	-0.257408	0.36183	-0.711406	0.476833
ENSG00000167555	ZNF528	738.327	0.150324	0.211309	0.711397	0.476838
ENSG00000170509	HSD17B13	17.7501	0.463255	0.651233	0.71135	0.476867
ENSG00000163964	PIGX	772.499	-0.139325	0.19591	-0.711166	0.476981
ENSG00000243477	NAA80	468.789	-0.210741	0.296356	-0.711109	0.477017
ENSG00000189269	DRICH1	17.3678	0.427934	0.601887	0.710987	0.477092
ENSG00000172940	SLC22A13	5.25257	-0.842506	1.18498	-0.710986	0.477093
ENSG00000113083	LOX	9.02107	-0.696661	0.980119	-0.710793	0.477213
ENSG00000117519	CNN3	3778.38	0.235871	0.331891	0.710688	0.477278
ENSG00000137100	DCTN3	2465.98	-0.171228	0.240967	-0.710587	0.47734
ENSG00000136193	SCRN1	8943.62	-0.163867	0.230631	-0.710517	0.477384
ENSG00000138115	CYP2C8	125.138	-0.212448	0.299048	-0.710417	0.477446
ENSG00000149541	B3GAT3	2939.03	-0.123552	0.173922	-0.71039	0.477463
ENSG00000099889	ARVCF	1523.23	-0.0978572	0.137756	-0.710367	0.477477
ENSG00000166507	NDST2	748.77	-0.165546	0.233093	-0.710214	0.477571
ENSG00000173674	EIF1AX	904.951	-0.134769	0.189762	-0.710199	0.477581
ENSG00000183783	KCTD8	226.148	-0.363984	0.512572	-0.710113	0.477634
ENSG00000143171	RXRG	602.321	0.342287	0.48209	0.710006	0.4777
ENSG00000129317	PUS7L	295.717	-0.206546	0.29094	-0.709926	0.47775
ENSG00000233448	PMS2P9	9.70336	0.621229	0.875089	0.709904	0.477764
ENSG00000164237	CMBL	713.86	-0.177212	0.249651	-0.709841	0.477803
ENSG00000169857	AVEN	183.708	-0.169437	0.238754	-0.709669	0.477909
ENSG00000120675	DNAJC15	1060.22	-0.159115	0.224212	-0.709666	0.477911
ENSG00000168137	SETD5	3633.06	0.106294	0.149795	0.709597	0.477954
ENSG00000175792	RUVBL1	619.26	-0.103376	0.145687	-0.709578	0.477966
ENSG00000205084	TMEM231	731.762	-0.156698	0.22087	-0.709456	0.478041
ENSG00000139734	DIAPH3	54.3769	0.320794	0.452222	0.709372	0.478093
ENSG00000136830	NIBAN2	1801.51	0.25277	0.356497	0.709038	0.478301
ENSG00000157349	DDX19B	485.759	0.10804	0.152396	0.708941	0.478361
ENSG00000205090	TMEM240	637.187	-0.162954	0.22987	-0.708896	0.478389
ENSG00000183032	SLC25A21	13.0861	-0.621118	0.876235	-0.708848	0.478419
ENSG00000011243	AKAP8L	3541.3	0.181973	0.256749	0.708757	0.478475
ENSG00000185753	CXorf38	374.669	0.138756	0.195778	0.708744	0.478484
ENSG00000164109	MAD2L1	67.0154	-0.389256	0.549342	-0.708585	0.478582
ENSG00000185340	GAS2L1	2393.48	0.192963	0.272426	0.708315	0.47875
ENSG00000071794	HLTF	751.29	-0.151321	0.213659	-0.708234	0.4788
ENSG00000132970	WASF3	3635.46	0.189248	0.267256	0.708114	0.478874
ENSG00000167553	TUBA1C	490.748	0.36971	0.52225	0.707917	0.478997
ENSG00000132334	PTPRE	1464.15	-0.185047	0.261414	-0.707867	0.479028
ENSG00000109107	ALDOC	36069.8	0.210739	0.297718	0.707849	0.479039
ENSG00000248643	RBM14-RBM4	67.7114	0.406126	0.574066	0.707454	0.479284
ENSG00000134243	SORT1	9246.08	-0.141542	0.200088	-0.707401	0.479317
ENSG00000185808	PIGP	208.6	-0.203067	0.287074	-0.707366	0.479339
ENSG00000213189	BTF3L4P2	79.5071	-0.486663	0.688041	-0.707317	0.479369
ENSG00000115963	RND3	363.129	-0.311435	0.440321	-0.707291	0.479386
ENSG00000178927	CYBC1	2308.38	-0.275603	0.389688	-0.707241	0.479417
ENSG00000167985	SDHAF2	518.855	0.150765	0.213186	0.707197	0.479444
ENSG00000196922	ZNF252P	144.406	-0.350155	0.495142	-0.707182	0.479454
ENSG00000238243	OR2W3	37.4582	-0.539831	0.763389	-0.70715	0.479473
ENSG00000162889	MAPKAPK2	1851.88	0.30365	0.429421	0.707116	0.479495
ENSG00000267264	VN1R95P	15.0813	0.529004	0.748207	0.707029	0.479548
ENSG00000114302	PRKAR2A	733.505	-0.14255	0.201635	-0.706973	0.479583
ENSG00000259781	HMGB1P6	940.833	0.288136	0.407587	0.706933	0.479608
ENSG00000186416	NKRF	564.886	-0.196344	0.277779	-0.706834	0.47967
ENSG00000007541	PIGQ	2585.8	-0.165298	0.233946	-0.706567	0.479836
ENSG00000178177	LCORL	128.104	0.185742	0.262952	0.706371	0.479958
ENSG00000119699	TGFB3	1418.38	0.36856	0.521885	0.70621	0.480058
ENSG00000119729	RHOQ	1201.98	0.227177	0.321728	0.706116	0.480116
ENSG00000166228	PCBD1	1424.86	0.162483	0.230138	0.706025	0.480172
ENSG00000289731	ENSG00000289731	1617.14	-0.302801	0.428922	-0.705958	0.480214
ENSG00000132016	BRME1	38.616	-0.792424	1.12254	-0.705922	0.480237
ENSG00000113296	THBS4	897.708	0.242501	0.343583	0.705801	0.480312
ENSG00000132406	TMEM128	296.791	-0.190458	0.269846	-0.705801	0.480312
ENSG00000163823	CCR1	51.9876	0.583173	0.826281	0.705781	0.480325
ENSG00000169064	ZBBX	89.3133	0.392076	0.555574	0.705714	0.480366
ENSG00000115233	PSMD14	1044.73	-0.187453	0.26563	-0.705693	0.480379
ENSG00000170262	MRAP	14.8105	-0.701618	0.994304	-0.705637	0.480414
ENSG00000114200	BCHE	275.719	0.238098	0.337433	0.705616	0.480427
ENSG00000142583	SLC2A5	352.663	0.307853	0.436363	0.705496	0.480502
ENSG00000167703	SLC43A2	821.492	-0.18252	0.258713	-0.705493	0.480503
ENSG00000132466	ANKRD17	2048.49	-0.167186	0.23699	-0.705457	0.480526
ENSG00000145354	CISD2	751.904	0.150288	0.213054	0.705397	0.480563
ENSG00000180425	C11orf71	376.404	-0.152368	0.216052	-0.705239	0.480662
ENSG00000117834	SLC5A9	12.7731	-0.906075	1.28484	-0.705202	0.480684
ENSG00000170275	CRTAP	3867.58	0.178172	0.252714	0.705036	0.480788
ENSG00000158773	USF1	1724.35	-0.12669	0.1797	-0.705005	0.480807
ENSG00000197579	TOPORS	330.419	0.13933	0.197644	0.704958	0.480836
ENSG00000168259	DNAJC7	4147.38	0.156903	0.222647	0.704719	0.480985
ENSG00000169375	SIN3A	1152.04	-0.0996854	0.141458	-0.704702	0.480996
ENSG00000290315	ENSG00000290315	26.7092	-0.975657	1.38451	-0.704696	0.480999
ENSG00000004948	CALCR	18.8216	-0.8789	1.2473	-0.704642	0.481033
ENSG00000150977	RILPL2	576.987	0.186941	0.265315	0.704599	0.48106
ENSG00000240024	SNHG33	54.9511	-0.343114	0.486999	-0.704547	0.481092
ENSG00000179455	MKRN3	203.489	0.249753	0.354521	0.704481	0.481133
ENSG00000146425	DYNLT1	845.709	0.22287	0.316362	0.704477	0.481136
ENSG00000114923	SLC4A3	4764.01	-0.222806	0.316292	-0.704431	0.481165
ENSG00000138398	PPIG	937.031	0.174272	0.2474	0.704412	0.481177
ENSG00000118194	TNNT2	25.0037	-0.560039	0.79513	-0.704336	0.481223
ENSG00000168275	COA6	451.396	0.256029	0.363529	0.70429	0.481252
ENSG00000189060	H1-0	2774.5	0.146632	0.208232	0.704178	0.481322
ENSG00000118058	KMT2A	2498.43	-0.0728001	0.103401	-0.704053	0.4814
ENSG00000172650	AGAP5	323.208	-0.174868	0.248515	-0.703652	0.48165
ENSG00000119471	HSDL2	1538.8	0.19282	0.274032	0.70364	0.481657
ENSG00000214575	CPEB1	1001.17	-0.200427	0.284849	-0.703624	0.481667
ENSG00000178038	ALS2CL	365.076	0.258818	0.368037	0.70324	0.481906
ENSG00000173848	NET1	978.537	0.255279	0.363035	0.703179	0.481944
ENSG00000138316	ADAMTS14	285.568	0.504639	0.717774	0.70306	0.482018
ENSG00000010704	HFE	65.898	0.253487	0.36055	0.703055	0.482021
ENSG00000133422	MORC2	1354.98	0.218846	0.31129	0.70303	0.482037
ENSG00000135063	ENTREP1	1185.99	0.304716	0.433451	0.702999	0.482056
ENSG00000187257	RSBN1L	349.945	0.201548	0.286781	0.702794	0.482184
ENSG00000095787	WAC	3090.88	-0.154139	0.219378	-0.702618	0.482294
ENSG00000175224	ATG13	4866.11	-0.136732	0.194705	-0.70225	0.482523
ENSG00000198821	CD247	74.8583	0.346987	0.49423	0.702077	0.482631
ENSG00000132965	ALOX5AP	55.2604	-0.551935	0.786198	-0.70203	0.48266
ENSG00000162129	CLPB	1121.02	0.135958	0.193672	0.701999	0.48268
ENSG00000198113	TOR4A	97.9812	0.463314	0.660038	0.70195	0.48271
ENSG00000184292	TACSTD2	19.009	-0.566819	0.807541	-0.701908	0.482737
ENSG00000044524	EPHA3	73.6279	-0.526146	0.749639	-0.701865	0.482763
ENSG00000165171	METTL27	24.9683	0.484949	0.69131	0.701493	0.482996
ENSG00000187627	RGPD1	38.013	0.524939	0.748589	0.701238	0.483155
ENSG00000105397	TYK2	2348.16	0.246259	0.35119	0.701211	0.483171
ENSG00000141639	MAPK4	3743.64	0.335608	0.478619	0.701201	0.483178
ENSG00000083828	ZNF586	169.749	0.185777	0.265033	0.700955	0.483331
ENSG00000138111	MFSD13A	848.724	-0.226488	0.323156	-0.700864	0.483388
ENSG00000073921	PICALM	2652.64	0.172089	0.24556	0.700801	0.483427
ENSG00000140368	PSTPIP1	103.715	0.306819	0.437815	0.700794	0.483431
ENSG00000006015	REX1BD	1646.23	-0.119177	0.170096	-0.700642	0.483527
ENSG00000285458	C4orf36	29.8743	0.351041	0.501122	0.70051	0.483609
ENSG00000043143	JADE2	1687.15	-0.130843	0.186796	-0.700457	0.483642
ENSG00000156253	RWDD2B	417.598	-0.176572	0.252097	-0.700412	0.48367
ENSG00000066044	ELAVL1	1942.45	-0.0817407	0.116706	-0.700399	0.483678
ENSG00000126698	DNAJC8	3265.2	0.0670164	0.0956845	0.700389	0.483684
ENSG00000283361	CFAP97D2	11.2596	0.718597	1.02601	0.700381	0.483689
ENSG00000187626	ZKSCAN4	166.842	-0.12498	0.178456	-0.700342	0.483714
ENSG00000124243	BCAS4	286.539	-0.233481	0.333401	-0.7003	0.48374
ENSG00000138162	TACC2	1151.23	0.137552	0.196493	0.700034	0.483906
ENSG00000130165	ELOF1	1772.43	0.146114	0.208758	0.699919	0.483978
ENSG00000139767	SRRM4	1439.17	-0.256712	0.36681	-0.699851	0.48402
ENSG00000214439	FAM185BP	13.686	-0.497347	0.71076	-0.699739	0.48409
ENSG00000128610	FEZF1	68.2386	0.364114	0.520389	0.699695	0.484118
ENSG00000170606	HSPA4	2777.47	0.118817	0.169871	0.699456	0.484267
ENSG00000118160	SLC8A2	5885.16	-0.310857	0.444512	-0.699321	0.484351
ENSG00000042088	TDP1	332.635	-0.181839	0.260103	-0.699104	0.484487
ENSG00000151572	ANO4	292.716	-0.299836	0.428892	-0.699095	0.484493
ENSG00000133030	MPRIP	12043.7	0.182581	0.261195	0.699019	0.48454
ENSG00000144837	PLA1A	158.193	0.656386	0.939145	0.698918	0.484603
ENSG00000100097	LGALS1	2402.79	0.210457	0.301165	0.698808	0.484672
ENSG00000034510	TMSB10	25268	0.202464	0.289745	0.698765	0.484699
ENSG00000075651	PLD1	521.148	0.394012	0.563908	0.698717	0.484729
ENSG00000203737	GPR52	16.0894	-0.711127	1.01778	-0.698705	0.484736
ENSG00000170949	ZNF160	883.237	0.208835	0.298927	0.698618	0.484791
ENSG00000143067	ZNF697	97.4638	-0.323149	0.462697	-0.698402	0.484926
ENSG00000137962	ARHGAP29	434.758	-0.261077	0.373827	-0.698391	0.484933
ENSG00000196381	ZNF781	78.3728	-0.205805	0.294885	-0.697917	0.485229
ENSG00000189227	C15orf61	262.313	-0.269663	0.386384	-0.697916	0.48523
ENSG00000115998	C2orf42	308.966	-0.162348	0.232639	-0.697855	0.485268
ENSG00000100218	RSPH14	85.0336	0.22285	0.319375	0.697771	0.48532
ENSG00000115687	PASK	482.663	0.193617	0.277542	0.697614	0.485419
ENSG00000197555	SIPA1L1	4965.91	-0.216725	0.310737	-0.697452	0.48552
ENSG00000182224	CYB5D1	543.459	-0.159708	0.229006	-0.697397	0.485554
ENSG00000122861	PLAU	83.6189	0.341262	0.489337	0.697397	0.485554
ENSG00000114738	MAPKAPK3	641.465	0.225191	0.322903	0.697396	0.485555
ENSG00000198553	KCNRG	20.9419	0.579543	0.831063	0.697351	0.485583
ENSG00000223839	FAM95B1	7.78228	-1.1724	1.68188	-0.697075	0.485756
ENSG00000136709	WDR33	1413.95	0.0908314	0.130304	0.697074	0.485756
ENSG00000167977	KCTD5	833.411	0.138893	0.199264	0.697031	0.485783
ENSG00000154645	CHODL	42.619	0.350178	0.502388	0.697026	0.485786
ENSG00000196150	ZNF250	346.235	0.186656	0.267838	0.6969	0.485865
ENSG00000158887	MPZ	143.469	-0.293424	0.421173	-0.696683	0.486001
ENSG00000147443	DOK2	8.65818	0.600711	0.862264	0.696667	0.486011
ENSG00000205085	GARIN1A	226.592	0.160481	0.230376	0.696605	0.48605
ENSG00000152382	TADA1	312.982	-0.235435	0.33807	-0.696408	0.486173
ENSG00000109321	AREG	5.2467	-0.884215	1.26971	-0.696393	0.486183
ENSG00000116871	MAP7D1	8507.52	-0.114801	0.164871	-0.696309	0.486236
ENSG00000184056	VPS33B	673.548	-0.155731	0.223676	-0.696234	0.486282
ENSG00000150681	RGS18	9.71221	-0.732454	1.05202	-0.696234	0.486283
ENSG00000153165	RGPD3	69.3718	0.320431	0.460259	0.696197	0.486305
ENSG00000028203	VEZT	1117.52	-0.170892	0.245518	-0.696049	0.486398
ENSG00000143870	PDIA6	1917.97	0.149834	0.215279	0.696001	0.486428
ENSG00000158006	PAFAH2	258.54	0.135921	0.195311	0.695923	0.486477
ENSG00000169836	TACR3	33.1638	-0.664914	0.955466	-0.695906	0.486488
ENSG00000179057	IGSF22	84.2662	-0.301908	0.433853	-0.695876	0.486506
ENSG00000117971	CHRNB4	25.2461	-0.622007	0.893952	-0.695794	0.486558
ENSG00000139154	AEBP2	305.022	-0.237498	0.341374	-0.695713	0.486609
ENSG00000100568	VTI1B	3916.64	0.106995	0.153801	0.695668	0.486637
ENSG00000128989	ARPP19	9708.41	-0.36487	0.524531	-0.695611	0.486672
ENSG00000076826	CAMSAP3	989.013	-0.179673	0.258325	-0.695532	0.486722
ENSG00000143314	MRPL24	1600.55	0.134798	0.193877	0.695274	0.486884
ENSG00000116750	UCHL5	557.641	-0.276375	0.397533	-0.695226	0.486914
ENSG00000197063	MAFG	2621.02	-0.18346	0.263963	-0.69502	0.487043
ENSG00000167419	LPO	10.6107	-0.576907	0.830117	-0.69497	0.487074
ENSG00000093072	ADA2	614.087	-0.184559	0.265579	-0.694929	0.4871
ENSG00000197948	FCHSD1	447.169	0.243649	0.350727	0.694698	0.487245
ENSG00000213853	EMP2	857.082	0.390164	0.561638	0.69469	0.48725
ENSG00000100739	BDKRB1	15.8425	0.66491	0.957174	0.69466	0.487269
ENSG00000115514	TXNDC9	174.832	-0.284788	0.410032	-0.694551	0.487337
ENSG00000119943	PYROXD2	399.294	0.256192	0.369024	0.694242	0.48753
ENSG00000117152	RGS4	2086.18	-0.505027	0.727478	-0.694217	0.487546
ENSG00000136807	CDK9	2887.93	-0.0909957	0.131098	-0.694105	0.487616
ENSG00000124126	PREX1	9083.59	0.241903	0.348548	0.694029	0.487664
ENSG00000116983	HPCAL4	12305	-0.326129	0.46995	-0.693965	0.487704
ENSG00000153214	TMEM87B	229.59	-0.130592	0.188199	-0.693905	0.487742
ENSG00000183723	CMTM4	3430.16	0.131752	0.189875	0.693889	0.487752
ENSG00000233820	MKRN10P	26.553	0.350518	0.505214	0.6938	0.487807
ENSG00000198356	GET3	2094.32	-0.135707	0.195602	-0.693795	0.487811
ENSG00000215388	ACTG1P3	8.79052	0.499936	0.72066	0.693719	0.487858
ENSG00000133878	DUSP26	2734.69	-0.171618	0.24742	-0.693629	0.487915
ENSG00000135447	PPP1R1A	2917.51	0.16334	0.235548	0.693448	0.488028
ENSG00000131931	THAP1	131.769	0.185973	0.268232	0.69333	0.488102
ENSG00000087095	NLK	1555.84	-0.268933	0.387973	-0.693175	0.4882
ENSG00000134899	ERCC5	1739.75	0.236367	0.34106	0.693036	0.488287
ENSG00000176894	PXMP2	382.466	0.210702	0.304098	0.692876	0.488388
ENSG00000213020	ZNF611	184.611	0.179641	0.259349	0.69266	0.488523
ENSG00000114023	FAM162A	2168.44	0.134857	0.194698	0.692645	0.488533
ENSG00000162909	CAPN2	3214.13	0.175275	0.253073	0.692587	0.488569
ENSG00000110799	VWF	1840.75	-0.467721	0.675441	-0.692468	0.488643
ENSG00000185269	NOTUM	85.4276	0.257491	0.37188	0.692404	0.488684
ENSG00000102931	ARL2BP	1486.67	0.105992	0.153196	0.691871	0.489018
ENSG00000143196	DPT	8.61949	-0.46534	0.672631	-0.69182	0.48905
ENSG00000134323	MYCN	218.094	0.204821	0.296109	0.691707	0.489122
ENSG00000128965	CHAC1	359.39	-0.211919	0.306395	-0.691652	0.489156
ENSG00000139618	BRCA2	15.3891	0.542104	0.783866	0.691577	0.489203
ENSG00000188089	PLA2G4E	6.91063	0.619165	0.895336	0.691545	0.489223
ENSG00000156521	TYSND1	431.662	-0.154096	0.222839	-0.691512	0.489244
ENSG00000148468	FAM171A1	5782.31	-0.142623	0.206251	-0.691502	0.48925
ENSG00000138185	ENTPD1	398.614	0.225257	0.325782	0.691434	0.489293
ENSG00000205571	SMN2	113.092	1.27981	1.85118	0.69135	0.489346
ENSG00000086666	ZFAND6	524.038	0.169778	0.245577	0.691343	0.48935
ENSG00000162994	CLHC1	130.45	0.242912	0.351434	0.691203	0.489438
ENSG00000140030	GPR65	4.61787	0.917143	1.32709	0.691094	0.489506
ENSG00000104888	SLC17A7	25975.9	-0.480164	0.694891	-0.690991	0.489571
ENSG00000173947	CIMAP3	165.351	0.39469	0.571222	0.690958	0.489592
ENSG00000137177	KIF13A	1623.53	0.224631	0.325127	0.690903	0.489627
ENSG00000106617	PRKAG2	1424.54	-0.246938	0.357415	-0.690899	0.489629
ENSG00000162415	ZSWIM5	359.959	0.0894915	0.129552	0.690777	0.489706
ENSG00000155269	GPR78	10.9535	-0.783556	1.13439	-0.69073	0.489736
ENSG00000134007	ADAM20	5.26067	-0.684557	0.991101	-0.690704	0.489752
ENSG00000115919	KYNU	11.2903	0.87391	1.26547	0.690581	0.489829
ENSG00000145708	CRHBP	376.307	-0.454893	0.658778	-0.690511	0.489873
ENSG00000128594	LRRC4	1757.83	-0.254159	0.368144	-0.69038	0.489955
ENSG00000188807	TMEM201	894.864	-0.138454	0.200609	-0.690167	0.490089
ENSG00000136147	PHF11	492.227	0.275718	0.399533	0.6901	0.490131
ENSG00000197565	COL4A6	22.356	0.524854	0.760556	0.690092	0.490136
ENSG00000035141	FAM136A	689.653	-0.127394	0.184616	-0.690049	0.490163
ENSG00000213640	EEF1DP4	67.7144	0.243921	0.35353	0.68996	0.490219
ENSG00000101361	NOP56	3249.73	0.134287	0.194669	0.689821	0.490307
ENSG00000182195	LDOC1	2348.95	-0.173732	0.251866	-0.689781	0.490332
ENSG00000177542	SLC25A22	5737.85	-0.270907	0.392874	-0.689551	0.490476
ENSG00000148123	PLPPR1	944.628	0.230875	0.334833	0.689523	0.490494
ENSG00000196199	MPHOSPH8	2514.72	0.128579	0.186507	0.689408	0.490567
ENSG00000196465	MYL6B	4763.46	0.129658	0.18809	0.68934	0.490609
ENSG00000115085	ZAP70	16.4829	0.727698	1.05573	0.689285	0.490644
ENSG00000133884	DPF2	2033.1	0.17648	0.256043	0.689261	0.490659
ENSG00000167693	NXN	623.309	0.263186	0.381871	0.689202	0.490696
ENSG00000183726	TMEM50A	2083.81	-0.0982726	0.142591	-0.689191	0.490703
ENSG00000133985	TTC9	719.125	-0.263887	0.382895	-0.689189	0.490704
ENSG00000051108	HERPUD1	1391.5	0.176959	0.256861	0.688929	0.490868
ENSG00000101310	SEC23B	996.327	-0.171291	0.248636	-0.688924	0.490871
ENSG00000152700	SAR1B	1304.27	0.139476	0.202464	0.688889	0.490893
ENSG00000223705	NSUN5P1	403.066	-0.171889	0.249524	-0.688868	0.490907
ENSG00000183307	TMEM121B	967.822	-0.272026	0.395025	-0.688631	0.491056
ENSG00000159110	IFNAR2	764.599	0.250703	0.364105	0.688546	0.491109
ENSG00000167186	COQ7	649.612	0.161269	0.234228	0.688514	0.491129
ENSG00000119487	MAPKAP1	2905.76	0.15194	0.220689	0.688481	0.49115
ENSG00000213860	RPL21P75	9.17029	-0.726407	1.05512	-0.688457	0.491165
ENSG00000171791	BCL2	698.022	0.201365	0.292558	0.688292	0.491269
ENSG00000160224	AIRE	42.666	0.445295	0.646999	0.688248	0.491297
ENSG00000103932	RPAP1	822.741	0.170378	0.247573	0.688192	0.491332
ENSG00000188732	FAM221A	346.263	0.236394	0.343517	0.688157	0.491354
ENSG00000257057	C11orf97	37.4732	-0.44009	0.639533	-0.688143	0.491363
ENSG00000173581	CCDC106	2404.69	-0.124944	0.181592	-0.688049	0.491422
ENSG00000168872	DDX19A	1284.1	-0.0957303	0.139144	-0.687996	0.491455
ENSG00000102572	STK24	1981.41	-0.182557	0.265426	-0.687789	0.491586
ENSG00000167996	FTH1	101590	0.167037	0.242942	0.687558	0.491731
ENSG00000234996	ACTG1P25	6.11087	0.860493	1.25183	0.687389	0.491838
ENSG00000171150	SOCS5	429.045	0.301263	0.438335	0.68729	0.4919
ENSG00000049656	CLPTM1L	1570.03	-0.114477	0.166572	-0.687255	0.491922
ENSG00000150753	CCT5	2511.34	-0.173808	0.252918	-0.687212	0.491949
ENSG00000189134	NKAPL	79.8707	0.203984	0.296877	0.687098	0.492021
ENSG00000118939	UCHL3	328.47	0.127604	0.185723	0.687064	0.492042
ENSG00000203727	SAMD5	63.5511	-0.239286	0.34832	-0.68697	0.492101
ENSG00000186369	SERTAD4BP	22.1106	-0.961519	1.39979	-0.686904	0.492143
ENSG00000253626	EIF5AL1	89.821	0.353215	0.514219	0.686895	0.492149
ENSG00000143418	CERS2	3679.04	0.294481	0.428725	0.686876	0.492161
ENSG00000171163	ZNF692	2318.97	0.244679	0.356262	0.686794	0.492213
ENSG00000197857	ZNF44	568.36	0.221079	0.321976	0.686631	0.492315
ENSG00000168175	MAPK1IP1L	1192.21	0.261429	0.380767	0.686587	0.492343
ENSG00000068885	IFT80	902.297	-0.235713	0.343324	-0.686562	0.492359
ENSG00000186340	THBS2	1054.26	0.260284	0.379286	0.686248	0.492557
ENSG00000158042	MRPL17	788.049	0.107038	0.155979	0.686231	0.492567
ENSG00000138698	RAP1GDS1	2410.69	-0.247233	0.360339	-0.686113	0.492642
ENSG00000137513	NARS2	224.816	0.162347	0.236619	0.686113	0.492642
ENSG00000145147	SLIT2	440.176	-0.286632	0.417791	-0.686066	0.492671
ENSG00000106853	PTGR1	495.154	-0.274041	0.399464	-0.68602	0.4927
ENSG00000166847	DCTN5	4129.8	-0.149851	0.218438	-0.686013	0.492705
ENSG00000122971	ACADS	774.468	0.209732	0.30577	0.685915	0.492767
ENSG00000142233	NTN5	84.7644	0.351675	0.512725	0.685893	0.49278
ENSG00000272779	BMS1P20	252.657	-0.289267	0.4218	-0.685792	0.492844
ENSG00000139746	RBM26	1079.64	-0.0764455	0.111475	-0.685762	0.492863
ENSG00000011258	MBTD1	267.484	-0.163117	0.237865	-0.685754	0.492868
ENSG00000119718	EIF2B2	687.509	-0.114292	0.166679	-0.685702	0.492901
ENSG00000116783	TNNI3K	84.451	-0.271492	0.395967	-0.685644	0.492938
ENSG00000254685	FPGT	110.285	0.359044	0.523813	0.685443	0.493065
ENSG00000127993	RBM48	681.25	0.192389	0.280725	0.685329	0.493136
ENSG00000183718	TRIM52	702.384	0.1173	0.171162	0.685318	0.493143
ENSG00000172716	SLFN11	153.539	0.379318	0.553568	0.685225	0.493202
ENSG00000079246	XRCC5	3094.76	-0.0724909	0.105793	-0.685214	0.493209
ENSG00000145920	CPLX2	63216.1	-0.292613	0.427042	-0.685211	0.493211
ENSG00000134533	RERG	194.02	0.261988	0.382352	0.6852	0.493217
ENSG00000198883	PNMA5	1163.66	-0.247665	0.361457	-0.685186	0.493226
ENSG00000101138	CSTF1	346.845	-0.241281	0.352141	-0.685182	0.493229
ENSG00000128591	FLNC	760.511	0.402134	0.587251	0.684774	0.493486
ENSG00000196275	GTF2IRD2	233.485	0.292692	0.427479	0.684691	0.493539
ENSG00000101307	SIRPB1	46.9749	-0.764531	1.11674	-0.684606	0.493592
ENSG00000028137	TNFRSF1B	579.914	0.449383	0.656635	0.684373	0.49374
ENSG00000173213	TUBB8B	10.1914	-0.714601	1.04423	-0.684336	0.493763
ENSG00000049768	FOXP3	36.5498	0.293865	0.429421	0.684327	0.493768
ENSG00000188368	PRR19	120.025	0.286842	0.419181	0.684292	0.493791
ENSG00000276966	H4C5	23.5707	0.317321	0.463962	0.683937	0.494015
ENSG00000157911	PEX10	1446.28	-0.15134	0.221311	-0.683834	0.49408
ENSG00000010030	ETV7	20.1426	-0.633761	0.926894	-0.683748	0.494135
ENSG00000089847	ANKRD24	1050.9	-0.163398	0.238994	-0.683691	0.49417
ENSG00000288825	H2AC18	21.0549	1.99886	2.92455	0.683475	0.494307
ENSG00000165280	VCP	5992.25	-0.10413	0.152365	-0.683428	0.494336
ENSG00000113119	TMCO6	227.67	0.162571	0.237883	0.683408	0.494349
ENSG00000163032	VSNL1	9544.24	-0.353022	0.516713	-0.683207	0.494476
ENSG00000107951	MTPAP	334.201	0.184449	0.269979	0.683199	0.494481
ENSG00000177963	RIC8A	2636.38	-0.0952751	0.139491	-0.68302	0.494594
ENSG00000171757	LRRC34	104.201	0.32269	0.472453	0.683009	0.494601
ENSG00000111358	GTF2H3	529.973	-0.123512	0.180837	-0.683005	0.494604
ENSG00000184178	SCFD2	442.05	-0.145193	0.212588	-0.682978	0.49462
ENSG00000173714	WFIKKN2	36.1287	-0.411332	0.602292	-0.682945	0.494641
ENSG00000119431	HDHD3	520.518	-0.161642	0.236694	-0.682917	0.494659
ENSG00000153904	DDAH1	3645.38	0.180509	0.264383	0.682756	0.494761
ENSG00000143537	ADAM15	2395.99	-0.293366	0.429721	-0.68269	0.494803
ENSG00000203772	SPRN	1626.58	-0.291285	0.426715	-0.682621	0.494846
ENSG00000127325	BEST3	95.2257	-0.429895	0.62981	-0.682579	0.494873
ENSG00000100060	MFNG	164.585	0.493098	0.722469	0.682517	0.494912
ENSG00000162755	KLHDC9	367.406	-0.200784	0.294235	-0.682395	0.494989
ENSG00000070423	RNF126	1160.63	-0.129098	0.189188	-0.68238	0.494999
ENSG00000163798	SLC4A1AP	1121.69	-0.19129	0.280332	-0.682367	0.495007
ENSG00000137571	SLCO5A1	37.5678	0.30915	0.453191	0.682163	0.495136
ENSG00000186867	QRFPR	16.2587	-0.573669	0.841042	-0.682093	0.49518
ENSG00000087494	PTHLH	188.6	-0.399281	0.585499	-0.68195	0.495271
ENSG00000226124	FTCDNL1	94.8909	0.372699	0.546522	0.681948	0.495272
ENSG00000138821	SLC39A8	141.034	0.280453	0.411263	0.681931	0.495283
ENSG00000204583	LRCOL1	5.00218	-0.747071	1.0956	-0.68188	0.495315
ENSG00000131378	RFTN1	756.583	-0.27871	0.408835	-0.681717	0.495418
ENSG00000214078	CPNE1	2152.34	0.204953	0.300703	0.68158	0.495505
ENSG00000137843	PAK6	2310.61	-0.300369	0.440755	-0.681489	0.495562
ENSG00000243147	MRPL33	619.527	0.158293	0.232389	0.681156	0.495773
ENSG00000134590	RTL8C	8461.3	-0.101175	0.14862	-0.68076	0.496023
ENSG00000084774	CAD	837.824	0.159465	0.234306	0.680585	0.496134
ENSG00000177575	CD163	65.4741	-0.516997	0.759663	-0.680561	0.496149
ENSG00000152977	ZIC1	216.455	0.324962	0.47763	0.680363	0.496275
ENSG00000213433	RPLP1P6	10.3363	-0.622582	0.915234	-0.680243	0.496351
ENSG00000221838	AP4M1	566.648	0.13056	0.191952	0.680168	0.496398
ENSG00000242265	PEG10	11085	-0.193638	0.284712	-0.68012	0.496428
ENSG00000133665	DYDC2	93.1783	0.408488	0.600654	0.680072	0.496459
ENSG00000107929	LARP4B	1479.14	-0.0915748	0.134701	-0.679839	0.496606
ENSG00000251474	RPL32P3	10.1112	-0.50218	0.738779	-0.679743	0.496667
ENSG00000046651	OFD1	1281.59	0.326186	0.479895	0.679702	0.496693
ENSG00000149269	PAK1	5948	-0.376493	0.553935	-0.679671	0.496713
ENSG00000090674	MCOLN1	719.125	-0.175914	0.258832	-0.679648	0.496728
ENSG00000244687	UBE2V1	4012.47	-0.162953	0.239764	-0.67964	0.496733
ENSG00000075914	EXOSC7	733.977	-0.0929181	0.136732	-0.679561	0.496782
ENSG00000099864	PALM	16051.9	0.215277	0.316808	0.67952	0.496809
ENSG00000164754	RAD21	2364.71	-0.185949	0.273663	-0.679481	0.496833
ENSG00000085117	CD82	1615.61	0.213946	0.315001	0.679191	0.497017
ENSG00000165630	PRPF18	490.029	-0.122095	0.179894	-0.678705	0.497325
ENSG00000254122	PCDHGB7	306.592	0.272183	0.401043	0.678688	0.497336
ENSG00000158882	TOMM40L	1359.95	-0.172206	0.253737	-0.678679	0.497341
ENSG00000119596	YLPM1	2503.71	-0.0569052	0.0838507	-0.678649	0.49736
ENSG00000162148	SAXO4	275.043	0.23094	0.340297	0.678643	0.497364
ENSG00000139549	DHH	10.8141	0.460909	0.679235	0.678571	0.49741
ENSG00000163251	FZD5	150.426	0.34911	0.5145	0.678542	0.497428
ENSG00000169871	TRIM56	1217.53	0.283922	0.418453	0.678503	0.497453
ENSG00000106948	AKNA	902.483	0.201569	0.297138	0.678367	0.497539
ENSG00000176986	SEC24C	2960.98	-0.068796	0.101441	-0.678189	0.497652
ENSG00000103066	PLA2G15	862.95	-0.135717	0.200144	-0.678099	0.497709
ENSG00000234224	TMEM229A	149.131	0.17901	0.264063	0.677907	0.49783
ENSG00000106367	AP1S1	4256.54	-0.296479	0.437587	-0.677532	0.498068
ENSG00000158691	ZSCAN12	173.334	-0.129966	0.191825	-0.677522	0.498075
ENSG00000100154	TTC28	718.919	0.12338	0.182124	0.677452	0.498119
ENSG00000102978	POLR2C	1795.7	-0.105175	0.155268	-0.677382	0.498164
ENSG00000183914	DNAH2	282.307	-0.293733	0.433636	-0.677372	0.49817
ENSG00000100033	PRODH	2106.32	0.283526	0.418608	0.677308	0.498211
ENSG00000188916	INSYN2A	150.917	-0.282873	0.417717	-0.677189	0.498286
ENSG00000135119	RNFT2	948.316	-0.117996	0.174277	-0.677062	0.498367
ENSG00000165029	ABCA1	393.918	0.278279	0.411013	0.677057	0.49837
ENSG00000076641	PAG1	517.9	0.150653	0.222528	0.677009	0.4984
ENSG00000137504	CREBZF	1062.17	-0.16505	0.243818	-0.676937	0.498446
ENSG00000142599	RERE	4118.45	0.135887	0.200764	0.676853	0.498499
ENSG00000198231	DDX42	3468.19	0.0697604	0.103084	0.676735	0.498574
ENSG00000197892	KIF13B	2774.19	0.313434	0.463175	0.676707	0.498592
ENSG00000160256	SLX9	380.194	-0.189666	0.280303	-0.676646	0.498631
ENSG00000120071	KANSL1	801.754	-0.349942	0.517181	-0.676633	0.498639
ENSG00000116771	AGMAT	65.8931	-0.349759	0.516983	-0.676538	0.498699
ENSG00000100528	CNIH1	709.544	-0.159988	0.236492	-0.676504	0.498721
ENSG00000164967	RPP25L	496.399	0.0931398	0.137679	0.676498	0.498724
ENSG00000137691	CFAP300	24.3731	0.531819	0.786179	0.676461	0.498748
ENSG00000006747	SCIN	47.7383	0.529071	0.782237	0.676356	0.498815
ENSG00000130529	TRPM4	509.698	-0.260254	0.384804	-0.676327	0.498833
ENSG00000137413	TAF8	579.662	0.148389	0.219428	0.676256	0.498878
ENSG00000198580	ENSG00000198580	23.7366	-0.544943	0.805903	-0.676189	0.498921
ENSG00000236047	RPL13AP12	7.09194	0.814634	1.20476	0.676177	0.498928
ENSG00000150281	CTF1	113.101	0.21459	0.317379	0.676133	0.498956
ENSG00000161798	AQP5	101.763	0.271941	0.402238	0.67607	0.498996
ENSG00000064042	LIMCH1	3839.81	-0.16143	0.238829	-0.675922	0.49909
ENSG00000242073	ENSG00000242073	14.3768	-0.473273	0.700274	-0.67584	0.499142
ENSG00000027869	SH2D2A	12.9123	0.41871	0.619692	0.675673	0.499248
ENSG00000156983	BRPF1	597.465	-0.146477	0.216797	-0.675641	0.499268
ENSG00000167699	GLOD4	1701.85	-0.169191	0.250419	-0.67563	0.499275
ENSG00000179134	SAMD4B	5390.56	0.293452	0.434505	0.675371	0.49944
ENSG00000138207	RBP4	831.007	-0.262977	0.389393	-0.675351	0.499453
ENSG00000196544	BORCS6	476.899	0.115405	0.170895	0.675294	0.499489
ENSG00000173641	HSPB7	63.6603	0.338396	0.501143	0.675248	0.499518
ENSG00000186297	GABRA5	2447.37	-0.34887	0.516756	-0.675117	0.499602
ENSG00000228253	MT-ATP8	73994	0.385366	0.570839	0.675087	0.49962
ENSG00000168843	FSTL5	335.137	-0.415944	0.616269	-0.674939	0.499714
ENSG00000124782	RREB1	209.536	0.284715	0.42184	0.674936	0.499716
ENSG00000162729	IGSF8	7044.13	-0.160155	0.237317	-0.674858	0.499766
ENSG00000128607	KLHDC10	1998.42	-0.0997162	0.147767	-0.674819	0.499791
ENSG00000148120	AOPEP	1126.14	0.289417	0.428941	0.674726	0.49985
ENSG00000166575	TMEM135	313.837	0.33404	0.495354	0.674346	0.500092
ENSG00000119042	SATB2	157.815	-0.290046	0.430151	-0.674288	0.500128
ENSG00000120458	MSANTD2	483.524	0.191335	0.283769	0.674261	0.500146
ENSG00000053254	FOXN3	1157.17	0.136117	0.201882	0.674239	0.500159
ENSG00000241935	HOGA1	146.16	-0.235058	0.34863	-0.674232	0.500164
ENSG00000198131	ZNF544	752.819	0.159971	0.237312	0.674095	0.500251
ENSG00000103855	CD276	882.337	0.149879	0.222343	0.67409	0.500254
ENSG00000142609	CFAP74	160.87	0.314345	0.466367	0.67403	0.500292
ENSG00000128944	KNSTRN	261.502	-0.17893	0.265504	-0.673925	0.500359
ENSG00000235162	C12orf75	205.232	0.241221	0.357988	0.673824	0.500423
ENSG00000140682	TGFB1I1	137.427	0.276962	0.411042	0.673805	0.500436
ENSG00000167771	RCOR2	298.716	0.173471	0.25745	0.673803	0.500436
ENSG00000171016	PYGO1	90.9333	0.168456	0.250096	0.673566	0.500587
ENSG00000183826	BTBD9	2883.9	-0.227422	0.337644	-0.673555	0.500594
ENSG00000196329	GIMAP5	392.779	0.461024	0.684483	0.673536	0.500606
ENSG00000198466	ZNF587	883.869	-0.141923	0.210717	-0.673523	0.500615
ENSG00000139613	SMARCC2	6389.32	0.0906785	0.134641	0.673486	0.500638
ENSG00000114786	ABHD14A-ACY1	73.8815	0.405441	0.602015	0.673473	0.500646
ENSG00000197016	ZNF470	472.716	0.193035	0.286694	0.673314	0.500748
ENSG00000145692	BHMT	12.9627	-0.626546	0.930663	-0.673225	0.500804
ENSG00000145247	OCIAD2	554.584	-0.232463	0.345398	-0.673031	0.500928
ENSG00000187801	ZFP69B	74.9786	-0.249089	0.370254	-0.672752	0.501105
ENSG00000073756	PTGS2	84.1804	0.317863	0.472562	0.672638	0.501178
ENSG00000143319	ISG20L2	712.29	-0.100994	0.150192	-0.672433	0.501308
ENSG00000130724	CHMP2A	3429.39	0.111633	0.16606	0.672245	0.501428
ENSG00000220694	RPL17P23	9.61687	0.536987	0.799178	0.671924	0.501632
ENSG00000147862	NFIB	1709.36	0.119268	0.177523	0.671849	0.50168
ENSG00000008056	SYN1	11278.8	-0.299828	0.44632	-0.671778	0.501725
ENSG00000144152	FBLN7	92.4317	-0.382756	0.56996	-0.671549	0.501871
ENSG00000133561	GIMAP6	219.055	0.344724	0.51339	0.671466	0.501924
ENSG00000118733	OLFM3	313.086	-0.412019	0.61365	-0.671424	0.501951
ENSG00000171174	RBKS	117.5	0.248692	0.370398	0.671418	0.501954
ENSG00000164663	USP49	412.408	-0.111849	0.166608	-0.671332	0.502009
ENSG00000197622	CDC42SE1	2675.07	0.0878903	0.130955	0.671146	0.502127
ENSG00000130540	SULT4A1	5464.16	-0.273875	0.408085	-0.671123	0.502142
ENSG00000106484	MEST	566.118	-0.113627	0.169316	-0.671095	0.50216
ENSG00000089876	DHX32	485.336	0.118114	0.176035	0.670968	0.502241
ENSG00000035928	RFC1	1048.41	0.134349	0.200271	0.670834	0.502326
ENSG00000185619	PCGF3	1551.12	-0.0988731	0.147396	-0.6708	0.502348
ENSG00000172296	SPTLC3	40.5522	0.373762	0.557377	0.670573	0.502493
ENSG00000105711	SCN1B	1401.29	-0.175528	0.261789	-0.670494	0.502543
ENSG00000166794	PPIB	5287.9	0.177961	0.265433	0.670455	0.502568
ENSG00000105767	CADM4	7251.62	0.170789	0.254746	0.670429	0.502584
ENSG00000154059	IMPACT	498.13	-0.145858	0.217562	-0.670417	0.502592
ENSG00000115947	ORC4	673.517	-0.213352	0.318241	-0.670412	0.502595
ENSG00000125812	GZF1	713.773	0.229365	0.342185	0.670295	0.50267
ENSG00000198797	BRINP2	3085.8	-0.23183	0.345989	-0.670052	0.502825
ENSG00000150433	TMEM218	284.223	-0.153418	0.228966	-0.670046	0.502829
ENSG00000100055	CYTH4	262.605	0.503875	0.752022	0.670027	0.502841
ENSG00000110435	PDHX	695.005	-0.272458	0.406679	-0.669959	0.502884
ENSG00000118162	KPTN	573.653	0.177833	0.265481	0.669853	0.502952
ENSG00000101017	CD40	166.686	0.264077	0.394243	0.669832	0.502965
ENSG00000075975	MKRN2	1065.44	-0.106282	0.15867	-0.669827	0.502968
ENSG00000128973	CLN6	790.32	-0.145599	0.2174	-0.669726	0.503033
ENSG00000114742	WDR48	1740.85	0.0939087	0.140228	0.669685	0.503059
ENSG00000239827	SUGT1P3	5.86114	0.58214	0.869394	0.669592	0.503118
ENSG00000151135	TMEM263	342.14	-0.251297	0.375465	-0.669295	0.503307
ENSG00000198816	ZNF358	4280.19	0.193531	0.28919	0.669217	0.503357
ENSG00000173838	MARCHF10	45.8634	0.346468	0.51773	0.669206	0.503364
ENSG00000186314	PRELID2	27.3688	0.335294	0.501155	0.669042	0.503469
ENSG00000130177	CDC16	2414.08	0.173525	0.259364	0.66904	0.50347
ENSG00000182566	CLEC4G	98.9124	0.398748	0.596012	0.669027	0.503478
ENSG00000275140	SEC22B3P	7.24266	-0.988271	1.47719	-0.669019	0.503483
ENSG00000163625	WDFY3	2329.24	-0.18215	0.272296	-0.668943	0.503532
ENSG00000234964	FABP5P7	333.436	0.456104	0.681879	0.668893	0.503564
ENSG00000117713	ARID1A	2440.19	-0.112522	0.168269	-0.668704	0.503684
ENSG00000119801	YPEL5	1906.29	-0.215042	0.321704	-0.668447	0.503849
ENSG00000164970	FAM219A	6247.52	-0.0821356	0.122923	-0.668185	0.504016
ENSG00000266820	KPNA2P3	254.484	-0.177445	0.26557	-0.668167	0.504027
ENSG00000213999	MEF2B	111.89	-0.426365	0.638141	-0.668136	0.504047
ENSG00000162613	FUBP1	1685.83	0.135682	0.20312	0.667992	0.504139
ENSG00000117595	IRF6	45.6397	0.345605	0.517457	0.667892	0.504203
ENSG00000113108	APBB3	1512.99	-0.0858997	0.128619	-0.667861	0.504223
ENSG00000163138	PACRGL	415.585	-0.150983	0.226077	-0.66784	0.504236
ENSG00000177946	CENPBD1P	313.389	-0.181965	0.272506	-0.667746	0.504295
ENSG00000122958	VPS26A	780.61	0.0902474	0.135186	0.667577	0.504403
ENSG00000159723	AGRP	7.44985	-0.831019	1.24483	-0.667575	0.504405
ENSG00000160199	PKNOX1	825.64	0.11401	0.170783	0.66757	0.504408
ENSG00000239857	GET4	2013.51	-0.106988	0.160295	-0.667443	0.504489
ENSG00000214753	HNRNPUL2	5000.05	0.0780508	0.116948	0.667399	0.504517
ENSG00000152527	PLEKHH2	488.966	-0.269854	0.404388	-0.667314	0.504572
ENSG00000049283	EPN3	9.75168	-0.577933	0.866274	-0.667148	0.504678
ENSG00000164051	CCDC51	318.376	-0.160145	0.240046	-0.667144	0.50468
ENSG00000173281	PPP1R3B	65.4676	0.404436	0.606252	0.667109	0.504702
ENSG00000188573	FBLL1	963.555	-0.162964	0.244291	-0.667091	0.504714
ENSG00000213977	TAX1BP3	1175.56	0.221102	0.331451	0.667072	0.504726
ENSG00000125901	MRPS26	1624.51	-0.100265	0.150334	-0.666946	0.504807
ENSG00000140859	KIFC3	1975.22	0.139841	0.209677	0.666937	0.504812
ENSG00000104960	PTOV1	7674.5	0.195165	0.292686	0.666806	0.504896
ENSG00000188739	RBM34	544.844	0.143207	0.214782	0.666752	0.50493
ENSG00000181638	ZFP41	598.731	-0.120726	0.181106	-0.666605	0.505024
ENSG00000154639	CXADR	346.309	-0.260156	0.390288	-0.666575	0.505043
ENSG00000057757	PITHD1	3831.07	-0.15995	0.239964	-0.666558	0.505055
ENSG00000151948	GLT1D1	941.279	-0.279154	0.418813	-0.666536	0.505069
ENSG00000164985	PSIP1	2885.59	-0.188135	0.282291	-0.666455	0.50512
ENSG00000198837	DENND4B	2725.39	0.101317	0.152028	0.666439	0.505131
ENSG00000113621	TXNDC15	1679.31	0.168723	0.253175	0.666428	0.505138
ENSG00000147123	NDUFB11	2348.29	0.11226	0.168452	0.66642	0.505142
ENSG00000232119	MCTS1	847.377	-0.234507	0.351991	-0.666229	0.505265
ENSG00000175550	DRAP1	3343.17	0.100446	0.150776	0.666196	0.505286
ENSG00000204435	CSNK2B	1156.81	0.482517	0.724306	0.666178	0.505297
ENSG00000242615	RPL17P47	51.0713	-0.381258	0.572385	-0.666087	0.505356
ENSG00000140557	ST8SIA2	115.103	-0.36936	0.55458	-0.666018	0.5054
ENSG00000171219	CDC42BPG	16.1262	0.372394	0.559188	0.665956	0.50544
ENSG00000101888	NXT2	70.0114	0.219465	0.329631	0.665789	0.505546
ENSG00000119688	ABCD4	1776.72	0.174025	0.261412	0.665714	0.505594
ENSG00000228532	SUMO2P21	10.2505	0.948438	1.42488	0.665625	0.505651
ENSG00000130706	ADRM1	2323.02	-0.0978665	0.147052	-0.665522	0.505717
ENSG00000132622	HSPA12B	344.765	0.295625	0.444208	0.665511	0.505724
ENSG00000259132	ENSG00000259132	138.528	-0.35385	0.531743	-0.665453	0.505761
ENSG00000049860	HEXB	630.614	0.146762	0.220608	0.665261	0.505884
ENSG00000153823	PID1	1210	-0.287994	0.432949	-0.665191	0.505928
ENSG00000172059	KLF11	141.574	0.180976	0.272084	0.665149	0.505955
ENSG00000183258	DDX41	2687.27	-0.127139	0.1912	-0.66495	0.506082
ENSG00000174695	TMEM167A	1350.81	-0.235893	0.354895	-0.664683	0.506253
ENSG00000138650	PCDH10	2101.37	-0.140318	0.211114	-0.664655	0.506271
ENSG00000154237	LRRK1	585.374	-0.33654	0.506428	-0.664536	0.506347
ENSG00000220804	LINC01881	8.79346	0.913121	1.37418	0.664487	0.506379
ENSG00000109667	SLC2A9	26.2267	-0.498887	0.750802	-0.664472	0.506388
ENSG00000120694	HSPH1	4259.16	0.299094	0.450131	0.66446	0.506396
ENSG00000092098	RNF31	475.334	-0.180211	0.271235	-0.664409	0.506428
ENSG00000111801	BTN3A3	385.021	0.249445	0.375502	0.664298	0.5065
ENSG00000162551	ALPL	794.372	0.299427	0.450829	0.664169	0.506582
ENSG00000168813	ZNF507	530.921	0.186473	0.280775	0.664139	0.506601
ENSG00000136861	CDK5RAP2	2177.12	0.254399	0.383086	0.664078	0.50664
ENSG00000260784	ENSG00000260784	30.3105	0.56799	0.855347	0.664047	0.50666
ENSG00000168661	ZNF30	273.598	-0.105362	0.1587	-0.663905	0.506751
ENSG00000125170	DOK4	920.375	-0.173396	0.261193	-0.663861	0.506779
ENSG00000141577	CEP131	594.255	0.29759	0.448308	0.663806	0.506815
ENSG00000172232	AZU1	14.1149	0.874537	1.3175	0.663786	0.506827
ENSG00000111639	MRPL51	2123.38	0.0870212	0.131105	0.663749	0.506851
ENSG00000160410	SHKBP1	592.214	0.283739	0.427508	0.663704	0.50688
ENSG00000152766	ANKRD22	15.264	1.92511	2.90109	0.663581	0.506959
ENSG00000121900	TMEM54	1335.67	0.228333	0.344103	0.66356	0.506972
ENSG00000153767	GTF2E1	151.42	-0.14918	0.224829	-0.663529	0.506992
ENSG00000143398	PIP5K1A	1301.36	-0.116492	0.17558	-0.663471	0.507029
ENSG00000189292	ALKAL2	109.948	-0.547261	0.824933	-0.663401	0.507074
ENSG00000171928	TVP23B	213.572	0.140142	0.211271	0.663326	0.507122
ENSG00000154553	PDLIM3	428.704	0.281816	0.424914	0.663231	0.507183
ENSG00000165025	SYK	119.691	0.404004	0.60927	0.663095	0.507269
ENSG00000257341	ENSG00000257341	19.9578	0.692879	1.04495	0.663074	0.507283
ENSG00000197535	MYO5A	3326.46	-0.234441	0.353574	-0.663061	0.507292
ENSG00000205189	ZBTB10	268.004	0.162056	0.244437	0.662975	0.507347
ENSG00000278311	GGNBP2	936.558	-0.412651	0.622433	-0.662965	0.507353
ENSG00000132846	ZBED3	606.199	0.266207	0.401548	0.662953	0.507361
ENSG00000120690	ELF1	233.517	0.216642	0.326907	0.662702	0.507521
ENSG00000215274	GAGE10	5.99925	0.715871	1.08024	0.662698	0.507524
ENSG00000160050	CCDC28B	434.646	0.131729	0.198781	0.662682	0.507534
ENSG00000129460	NGDN	754.567	0.151303	0.228348	0.6626	0.507587
ENSG00000164118	CEP44	260.16	0.149013	0.224902	0.662569	0.507607
ENSG00000015285	WAS	182.595	0.290258	0.438118	0.662512	0.507643
ENSG00000165269	AQP7	49.5414	-0.55143	0.832334	-0.662511	0.507644
ENSG00000168268	NT5DC2	637.535	0.203591	0.307469	0.66215	0.507875
ENSG00000164674	SYTL3	37.9965	0.474701	0.716962	0.662101	0.507907
ENSG00000136247	ZDHHC4	1009.32	0.0884049	0.133538	0.66202	0.507959
ENSG00000288602	C8orf44-SGK3	37.0135	-0.326525	0.493315	-0.661898	0.508037
ENSG00000196230	TUBB	12102.7	-0.243452	0.367812	-0.661892	0.508041
ENSG00000197444	OGDHL	2000.01	-0.165512	0.250201	-0.661515	0.508282
ENSG00000133606	MKRN1	2019.83	-0.166833	0.252199	-0.661512	0.508284
ENSG00000260691	ANKRD20A1	61.4763	0.386935	0.584943	0.661492	0.508297
ENSG00000180537	RNF182	261.336	0.246745	0.373098	0.661341	0.508393
ENSG00000157500	APPL1	653.171	-0.142801	0.215952	-0.661264	0.508443
ENSG00000121864	ZNF639	352.658	-0.164077	0.248145	-0.661212	0.508476
ENSG00000178307	TMEM11	576.549	0.108516	0.16415	0.661081	0.508561
ENSG00000136014	USP44	23.5323	0.399394	0.604165	0.661066	0.50857
ENSG00000196932	TMEM26	30.8755	0.461635	0.69845	0.660942	0.508649
ENSG00000138172	CALHM2	252.006	-0.235938	0.356977	-0.660935	0.508654
ENSG00000231259	ANAPC1P2	105.764	0.264572	0.400326	0.660892	0.508682
ENSG00000179698	WDR97	235.441	-0.169794	0.256945	-0.660819	0.508729
ENSG00000100764	PSMC1	2560.07	-0.167222	0.253058	-0.660803	0.508738
ENSG00000104626	ERI1	47.5058	0.4655	0.704447	0.660801	0.50874
ENSG00000073282	TP63	7.55783	0.651593	0.986083	0.66079	0.508747
ENSG00000212916	MAP10	55.628	-0.39667	0.60033	-0.660753	0.508771
ENSG00000117308	GALE	600.125	-0.210901	0.319258	-0.660595	0.508872
ENSG00000136068	FLNB	3025.81	0.209675	0.317454	0.66049	0.50894
ENSG00000197582	GPX1P1	10.1165	-0.805577	1.21967	-0.660488	0.508941
ENSG00000124570	SERPINB6	2747.85	0.272919	0.413344	0.660271	0.50908
ENSG00000198728	LDB1	3820.09	-0.0991879	0.15023	-0.66024	0.5091
ENSG00000122778	KIAA1549	848.11	-0.226553	0.343174	-0.660171	0.509144
ENSG00000267799	MAN1A2P1	7.21933	-0.715602	1.08421	-0.66002	0.509241
ENSG00000178105	DDX10	588.572	-0.181355	0.274779	-0.660003	0.509252
ENSG00000145348	TBCK	628.518	0.146309	0.2217	0.659943	0.509291
ENSG00000085871	MGST2	247.547	0.193635	0.293541	0.659654	0.509476
ENSG00000258881	ENSG00000258881	18.4344	0.55304	0.8385	0.659559	0.509537
ENSG00000214954	LRRC69	6.46004	-0.571381	0.866408	-0.659483	0.509586
ENSG00000143847	PPFIA4	4315.17	-0.257877	0.391154	-0.659272	0.509721
ENSG00000121057	AKAP1	1924.23	-0.169254	0.256736	-0.659252	0.509734
ENSG00000198814	GK	102.604	-0.12421	0.188423	-0.659205	0.509764
ENSG00000171858	RPS21	5559.42	0.171401	0.260031	0.659158	0.509794
ENSG00000169604	ANTXR1	1020.2	0.220843	0.335055	0.659125	0.509815
ENSG00000174151	CYB561D1	887.072	-0.19728	0.299381	-0.658962	0.50992
ENSG00000107581	EIF3A	2689.1	-0.13885	0.210717	-0.658939	0.509935
ENSG00000197102	DYNC1H1	19534.2	-0.0890411	0.135174	-0.658717	0.510078
ENSG00000204310	AGPAT1	1188.13	0.850727	1.29212	0.658398	0.510282
ENSG00000271699	SNX29P2	27.8889	-0.310701	0.472013	-0.658246	0.51038
ENSG00000112697	TMEM30A	4506	-0.101484	0.15418	-0.658217	0.510399
ENSG00000173166	RAPH1	698.059	-0.19619	0.298078	-0.658182	0.510421
ENSG00000166272	WBP1L	1852.86	0.137786	0.209389	0.658038	0.510513
ENSG00000078967	UBE2D4	1276.64	0.102243	0.155441	0.657758	0.510694
ENSG00000103043	VAC14	1746.56	-0.137595	0.209233	-0.657616	0.510785
ENSG00000244723	ASLP1	7.73779	-0.550907	0.837854	-0.657521	0.510846
ENSG00000168389	MFSD2A	1419.13	0.279179	0.42463	0.657463	0.510883
ENSG00000059691	GATB	1088.77	-0.141013	0.21448	-0.657463	0.510883
ENSG00000140285	FGF7	22.7256	-0.642066	0.976672	-0.657402	0.510923
ENSG00000099940	SNAP29	1171.68	0.173555	0.264007	0.657388	0.510932
ENSG00000182606	TRAK1	2724.68	0.127729	0.194311	0.657343	0.510961
ENSG00000251595	ABCA11P	60.9593	0.291453	0.443469	0.657211	0.511045
ENSG00000165509	MAGEC3	58.9375	0.408938	0.622257	0.657186	0.511061
ENSG00000010361	FUZ	879.406	0.133396	0.202996	0.657137	0.511093
ENSG00000141012	GALNS	726.698	-0.145564	0.221584	-0.656926	0.511228
ENSG00000223564	CYP4F32P	9.78123	-0.564847	0.859912	-0.656866	0.511267
ENSG00000164169	PRMT9	182.738	-0.147586	0.224688	-0.656847	0.511279
ENSG00000160310	PRMT2	4554.99	-0.0801482	0.122022	-0.656834	0.511288
ENSG00000166508	MCM7	2093.97	0.257705	0.392393	0.656751	0.511341
ENSG00000148672	GLUD1	13762.2	0.159067	0.242209	0.656735	0.511351
ENSG00000111412	SPRING1	1577.19	0.200796	0.305794	0.656638	0.511414
ENSG00000239900	ADSL	792.524	-0.0989305	0.150697	-0.656488	0.51151
ENSG00000103510	KAT8	1914.71	0.135468	0.206375	0.656417	0.511556
ENSG00000141376	BCAS3	1111.35	-0.0959484	0.146184	-0.656352	0.511597
ENSG00000149328	GLB1L2	121.465	0.322495	0.49147	0.656185	0.511705
ENSG00000101193	GID8	1546.05	-0.0719087	0.109599	-0.656108	0.511755
ENSG00000156006	NAT2	3.28789	-1.12294	1.71171	-0.656037	0.5118
ENSG00000100416	TRMU	1438.65	-0.120124	0.183123	-0.655977	0.511839
ENSG00000170266	GLB1	606.787	-0.147052	0.224227	-0.655816	0.511943
ENSG00000012983	MAP4K5	995.77	0.192008	0.292809	0.655742	0.51199
ENSG00000009790	TRAF3IP3	57.1659	0.405507	0.618401	0.655734	0.511995
ENSG00000176435	CLEC14A	354.585	0.299354	0.456524	0.655725	0.512001
ENSG00000143367	TUFT1	201.452	-0.148531	0.226546	-0.655631	0.512062
ENSG00000146828	SLC12A9	1436.19	0.207014	0.31577	0.655583	0.512092
ENSG00000170633	RNF34	982.239	-0.101546	0.154894	-0.655581	0.512094
ENSG00000153179	RASSF3	159.445	-0.189296	0.288771	-0.655521	0.512132
ENSG00000119326	CTNNAL1	254.336	0.252083	0.384811	0.655082	0.512415
ENSG00000160993	ALKBH4	629.529	-0.130473	0.199207	-0.65496	0.512493
ENSG00000171067	C11orf24	885.71	0.233747	0.356909	0.654919	0.51252
ENSG00000198128	OR2L3	3.33945	1.03955	1.5873	0.654917	0.512521
ENSG00000204842	ATXN2	2142.21	0.119716	0.182803	0.654893	0.512537
ENSG00000135373	EHF	16.9998	0.519275	0.793027	0.654802	0.512595
ENSG00000165244	ZNF367	24.3487	0.27881	0.425818	0.654763	0.51262
ENSG00000275302	CCL4	9.53413	-0.640612	0.978409	-0.654749	0.512629
ENSG00000143479	DYRK3	229.502	-0.221595	0.338447	-0.65474	0.512635
ENSG00000215097	ENSG00000215097	19.1436	-0.422324	0.645203	-0.65456	0.512751
ENSG00000162642	C1orf52	1045.24	-0.284097	0.434058	-0.654514	0.51278
ENSG00000055332	EIF2AK2	886.764	0.236565	0.361441	0.654504	0.512787
ENSG00000187942	LDLRAD2	15.598	-0.659987	1.00873	-0.654277	0.512934
ENSG00000122375	OPN4	41.8414	0.677016	1.03476	0.654273	0.512936
ENSG00000136536	MARCHF7	389.953	-0.232445	0.355283	-0.654252	0.51295
ENSG00000227855	DPY19L2P3	6.79198	-0.597446	0.913392	-0.654096	0.51305
ENSG00000065613	SLK	839.629	0.116631	0.178346	0.653959	0.513138
ENSG00000174579	MSL2	392.406	-0.150022	0.229443	-0.65385	0.513209
ENSG00000153107	ANAPC1	832.036	0.108307	0.165669	0.653753	0.513271
ENSG00000227671	ZNF731P	93.2983	-0.237341	0.36309	-0.65367	0.513324
ENSG00000101457	DNTTIP1	672.78	0.108424	0.165871	0.653664	0.513328
ENSG00000002834	LASP1	5267.78	-0.150355	0.230119	-0.653378	0.513513
ENSG00000002933	TMEM176A	490.074	0.275853	0.422217	0.653343	0.513535
ENSG00000167103	PIP5KL1	84.9977	-0.218917	0.335084	-0.653319	0.513551
ENSG00000206560	ANKRD28	1174.37	-0.0945336	0.144708	-0.65327	0.513582
ENSG00000158859	ADAMTS4	1428.52	0.498726	0.763503	0.653208	0.513622
ENSG00000253598	SLC10A5	12.8704	0.333978	0.511348	0.653132	0.513671
ENSG00000066185	ZMYND12	87.8638	0.254654	0.390062	0.652854	0.51385
ENSG00000070388	FGF22	122.471	-0.1978	0.30302	-0.652763	0.513909
ENSG00000272921	ENSG00000272921	85.4512	0.536347	0.82177	0.652673	0.513967
ENSG00000135336	ORC3	651.313	-0.163732	0.250902	-0.652575	0.514031
ENSG00000196415	PRTN3	25.5733	-0.664035	1.0176	-0.652548	0.514048
ENSG00000188130	MAPK12	1269.16	-0.133475	0.204558	-0.652504	0.514076
ENSG00000007520	TSR3	1769.74	-0.111718	0.171241	-0.6524	0.514143
ENSG00000126583	PRKCG	6944.1	-0.285511	0.437641	-0.652385	0.514153
ENSG00000145675	PIK3R1	2318.24	-0.214194	0.328333	-0.652368	0.514164
ENSG00000288695	ENSG00000288695	132.092	-0.157693	0.241758	-0.652277	0.514222
ENSG00000031823	RANBP3	2834.64	-0.0724104	0.111018	-0.652242	0.514245
ENSG00000163584	RPL22L1	227.682	0.24317	0.372924	0.652064	0.51436
ENSG00000168282	MGAT2	237.32	-0.157154	0.241072	-0.6519	0.514466
ENSG00000259706	HSP90B2P	11.3459	-0.42034	0.645096	-0.651593	0.514664
ENSG00000155465	SLC7A7	57.903	0.328699	0.504497	0.651537	0.5147
ENSG00000132950	ZMYM5	182.735	0.187446	0.287698	0.651535	0.514701
ENSG00000106683	LIMK1	4446.26	-0.235825	0.361953	-0.651534	0.514702
ENSG00000111554	MDM1	249.119	0.172233	0.264416	0.651371	0.514807
ENSG00000158195	WASF2	2924.16	0.265363	0.407418	0.651328	0.514834
ENSG00000123496	IL13RA2	43.7064	-0.380683	0.584507	-0.651289	0.51486
ENSG00000224470	ATXN1L	1175.25	-0.1017	0.156171	-0.651214	0.514909
ENSG00000142507	PSMB6	2448.86	-0.106835	0.164157	-0.650812	0.515168
ENSG00000213385	RPL7AP39	17.7908	-0.446028	0.685472	-0.650688	0.515248
ENSG00000115902	SLC1A4	5514.05	0.174299	0.267946	0.650501	0.515369
ENSG00000142669	SH3BGRL3	4400.99	0.135343	0.208067	0.65048	0.515382
ENSG00000120341	SEC16B	234.094	-0.181655	0.279417	-0.650121	0.515614
ENSG00000249115	HAUS5	484.118	0.198912	0.30599	0.650061	0.515653
ENSG00000143971	ETAA1	113.28	-0.173728	0.26725	-0.650058	0.515655
ENSG00000085982	USP40	1408.25	0.181849	0.279758	0.650025	0.515676
ENSG00000257315	ZBED6	36.8962	0.765677	1.17795	0.650007	0.515688
ENSG00000189108	IL1RAPL2	14.8016	-0.735379	1.13148	-0.649926	0.51574
ENSG00000065268	WDR18	851.488	0.167801	0.25827	0.649713	0.515878
ENSG00000261611	ENSG00000261611	93.1783	-0.403103	0.620493	-0.64965	0.515918
ENSG00000114654	EFCC1	101.036	-0.460119	0.708451	-0.649473	0.516033
ENSG00000105221	AKT2	4001.56	0.108649	0.167307	0.649398	0.516081
ENSG00000274180	NATD1	447.263	0.20696	0.318706	0.649377	0.516095
ENSG00000186141	POLR3C	480.866	-0.149721	0.230586	-0.649306	0.51614
ENSG00000138028	CGREF1	2327.14	-0.210099	0.323576	-0.649304	0.516142
ENSG00000140598	EFL1	308.165	-0.150376	0.23165	-0.649151	0.516241
ENSG00000160183	TMPRSS3	154.127	0.299934	0.462142	0.649007	0.516334
ENSG00000010404	IDS	37323.3	-0.305413	0.470588	-0.649002	0.516337
ENSG00000184162	NR2C2AP	357.999	-0.105466	0.162522	-0.648931	0.516383
ENSG00000118680	MYL12B	3722.72	-0.185955	0.286561	-0.648918	0.516391
ENSG00000113073	SLC4A9	41.8363	0.606283	0.934391	0.648854	0.516433
ENSG00000151498	ACAD8	1094.53	-0.0997253	0.153714	-0.648771	0.516486
ENSG00000141279	NPEPPS	2919.04	-0.11978	0.184644	-0.648709	0.516527
ENSG00000213799	ZNF845	112.411	-0.174782	0.269436	-0.648697	0.516535
ENSG00000122783	CYREN	349.904	0.170545	0.262919	0.648658	0.51656
ENSG00000136169	SETDB2	268.144	0.116049	0.178912	0.64864	0.516571
ENSG00000112306	RPS12	10746.5	0.195835	0.301946	0.648577	0.516612
ENSG00000135525	MAP7	1887.47	-0.205583	0.31701	-0.648507	0.516657
ENSG00000179933	C14orf119	614.481	0.120547	0.185932	0.648339	0.516766
ENSG00000156162	DPY19L4	270.411	0.18792	0.289881	0.648266	0.516813
ENSG00000083168	KAT6A	1331.27	0.123457	0.190467	0.648183	0.516866
ENSG00000185787	MORF4L1	5917.96	-0.256355	0.395508	-0.648166	0.516877
ENSG00000163848	ZNF148	461.584	0.130589	0.201487	0.648124	0.516905
ENSG00000155897	ADCY8	1015.23	0.198022	0.305568	0.648046	0.516955
ENSG00000146070	PLA2G7	29.981	0.555893	0.857851	0.648007	0.516981
ENSG00000172270	BSG	19273.2	0.216732	0.334491	0.647945	0.51702
ENSG00000136238	RAC1	9535.5	-0.106934	0.165085	-0.647748	0.517148
ENSG00000122490	SLC66A2	3662	-0.121568	0.187679	-0.647748	0.517148
ENSG00000129151	BBOX1	505.313	0.243916	0.376628	0.647631	0.517224
ENSG00000078549	ADCYAP1R1	8614.09	-0.207564	0.320536	-0.647552	0.517275
ENSG00000102755	FLT1	1556.38	0.323416	0.49945	0.647545	0.517279
ENSG00000162877	PM20D1	9.84284	-0.552855	0.85377	-0.647545	0.517279
ENSG00000137563	GGH	186.679	-0.275969	0.426262	-0.647416	0.517363
ENSG00000088899	LZTS3	6871.47	-0.203302	0.314028	-0.647401	0.517373
ENSG00000126091	ST3GAL3	1323.31	-0.150275	0.232164	-0.647279	0.517452
ENSG00000197385	ZNF860	24.0792	0.319669	0.494008	0.647092	0.517573
ENSG00000187790	FANCM	77.9438	-0.160213	0.247726	-0.646736	0.517803
ENSG00000041357	PSMA4	1270.28	-0.13163	0.203539	-0.646705	0.517823
ENSG00000164219	PGGT1B	233.384	0.217907	0.336973	0.646659	0.517853
ENSG00000275793	RIMBP3	23.9195	-0.715764	1.10692	-0.646625	0.517875
ENSG00000148204	CRB2	1060.91	0.21755	0.336501	0.646506	0.517951
ENSG00000115738	ID2	1136.21	0.205096	0.317321	0.646336	0.518062
ENSG00000131471	AOC3	139.702	0.355372	0.549997	0.646134	0.518192
ENSG00000081041	CXCL2	154.748	-0.571062	0.883984	-0.64601	0.518273
ENSG00000124772	CPNE5	3221.9	-0.17885	0.27692	-0.645856	0.518372
ENSG00000143409	MINDY1	836.061	0.226688	0.351008	0.64582	0.518396
ENSG00000004864	SLC25A13	322.382	-0.21223	0.328652	-0.64576	0.518435
ENSG00000178395	CCDC185	3.00484	-1.23869	1.91855	-0.645641	0.518512
ENSG00000074696	HACD3	3333.45	-0.178316	0.276213	-0.645573	0.518556
ENSG00000008394	MGST1	1824.38	0.255484	0.395767	0.645541	0.518577
ENSG00000144868	TMEM108	741.33	-0.205284	0.318021	-0.645503	0.518601
ENSG00000249853	HS3ST5	152.117	-0.23509	0.364266	-0.64538	0.518681
ENSG00000125257	ABCC4	76.0233	-0.355603	0.551031	-0.645341	0.518706
ENSG00000169507	SLC38A11	353.421	0.29743	0.460982	0.645211	0.518791
ENSG00000151748	SAV1	470.255	0.222958	0.345619	0.645096	0.518865
ENSG00000163754	GYG1	535.798	-0.157969	0.24488	-0.645088	0.51887
ENSG00000186001	LRCH3	1196.68	0.145364	0.225349	0.645062	0.518887
ENSG00000186603	HPDL	54.8078	0.226704	0.351489	0.644982	0.518939
ENSG00000141622	ARK2C	1329.09	-0.21414	0.332066	-0.644872	0.51901
ENSG00000203485	INF2	6455.66	0.294871	0.457284	0.64483	0.519037
ENSG00000055483	USP36	1380.45	0.205945	0.319447	0.644691	0.519128
ENSG00000109016	DHRS7B	589.975	-0.105507	0.163674	-0.644615	0.519176
ENSG00000214711	CAPN14	8.06141	-0.872112	1.35296	-0.644597	0.519188
ENSG00000087053	MTMR2	788.378	-0.179213	0.278046	-0.644545	0.519222
ENSG00000176101	SSNA1	1756.08	0.156204	0.242436	0.644309	0.519375
ENSG00000213380	COG8	1037.79	-0.152847	0.237256	-0.64423	0.519426
ENSG00000185775	SPATA31A6	3.70385	-1.66935	2.59216	-0.643999	0.519576
ENSG00000241020	RPL32P24	18.7042	0.492178	0.764277	0.643979	0.519589
ENSG00000087301	TXNDC16	264.775	-0.150156	0.233174	-0.643963	0.5196
ENSG00000099992	TBC1D10A	718.822	0.129436	0.201041	0.64383	0.519686
ENSG00000278654	ENSG00000278654	6.80566	-0.841248	1.30663	-0.643828	0.519687
ENSG00000088367	EPB41L1	12905.6	-0.174611	0.271224	-0.64379	0.519712
ENSG00000213214	ARHGEF35	3.12654	0.933723	1.45038	0.64378	0.519718
ENSG00000240771	ARHGEF25	2790.15	-0.24697	0.383627	-0.643777	0.51972
ENSG00000276550	HERC2P2	4406.09	0.379175	0.588988	0.643774	0.519722
ENSG00000168675	LDLRAD4	2439.5	0.288541	0.44844	0.643433	0.519943
ENSG00000153933	DGKE	947.357	-0.135821	0.211111	-0.643362	0.519989
ENSG00000183654	MARCHF11	90.3651	-0.21582	0.335532	-0.643218	0.520083
ENSG00000212932	RPL23AP4	12.4858	1.61051	2.50438	0.643079	0.520173
ENSG00000180447	GAS1	119.637	0.175317	0.272626	0.643066	0.520181
ENSG00000213614	HEXA	1651.64	-0.127657	0.19855	-0.642946	0.520259
ENSG00000167889	MGAT5B	2939.29	-0.217462	0.33824	-0.64292	0.520276
ENSG00000103876	FAH	576.617	-0.198323	0.308502	-0.642857	0.520317
ENSG00000149531	FRG1BP	176.42	-0.274781	0.427447	-0.642842	0.520327
ENSG00000127903	ZNF835	184.779	0.119944	0.186584	0.642841	0.520327
ENSG00000102890	ELMO3	49.5998	-0.4265	0.663643	-0.642665	0.520441
ENSG00000135913	USP37	335.429	0.173459	0.269973	0.642505	0.520545
ENSG00000049759	NEDD4L	2515.92	0.189806	0.295432	0.642471	0.520567
ENSG00000163815	CLEC3B	816.454	0.297498	0.463167	0.642314	0.520669
ENSG00000100307	CBX7	5387.36	-0.145183	0.226035	-0.642302	0.520677
ENSG00000056277	ZNF280C	70.7379	0.166895	0.259946	0.642038	0.520849
ENSG00000171970	ZNF57	96.8345	0.178993	0.278812	0.641983	0.520884
ENSG00000126749	EMG1	573.662	0.149477	0.232861	0.641916	0.520928
ENSG00000244165	P2RY11	599.545	-0.189445	0.295162	-0.641833	0.520982
ENSG00000160973	FOXH1	7.75638	0.471662	0.734993	0.641724	0.521053
ENSG00000174173	TRMT10C	175.498	-0.217139	0.338374	-0.641714	0.521059
ENSG00000174567	GOLT1A	111.688	-0.338606	0.527675	-0.641694	0.521072
ENSG00000166912	MTMR10	1790.43	0.16637	0.259278	0.641664	0.521091
ENSG00000196890	H2BC26	41.1767	0.33071	0.515507	0.641524	0.521183
ENSG00000111783	RFX4	913.118	0.282436	0.440268	0.64151	0.521191
ENSG00000125741	OPA3	750.246	-0.0875189	0.136461	-0.641348	0.521296
ENSG00000106610	STAG3L4	77.3111	0.264777	0.412942	0.641196	0.521395
ENSG00000160593	JAML	20.5756	0.518712	0.808977	0.641195	0.521396
ENSG00000214114	MYCBP	96.6604	-0.268151	0.41829	-0.641065	0.521481
ENSG00000140287	HDC	10.4721	0.514713	0.803128	0.640886	0.521597
ENSG00000241362	RPL36AP43	6.317	0.425636	0.664317	0.640711	0.52171
ENSG00000196459	TRAPPC2	655.188	-0.0935889	0.146122	-0.640484	0.521858
ENSG00000125633	CCDC93	1364.72	0.0817509	0.127647	0.640444	0.521884
ENSG00000172795	DCP2	380.688	0.246435	0.385011	0.640073	0.522125
ENSG00000133393	CEP20	318.326	0.587233	0.91746	0.640064	0.522131
ENSG00000184719	RNLS	55.0545	-0.346017	0.54063	-0.640026	0.522156
ENSG00000179399	GPC5	335.416	0.294478	0.460105	0.640023	0.522158
ENSG00000168874	ATOH8	555.58	0.392847	0.613819	0.640004	0.52217
ENSG00000251634	NAIPP4	11.9318	-1.83053	2.86026	-0.639988	0.522181
ENSG00000055147	FAM114A2	239.055	-0.231148	0.361191	-0.639962	0.522197
ENSG00000166548	TK2	1698.61	0.15645	0.244479	0.639934	0.522215
ENSG00000152147	GEMIN6	266.657	0.117245	0.183248	0.63982	0.52229
ENSG00000144711	IQSEC1	7292.09	-0.172723	0.269981	-0.63976	0.522328
ENSG00000189350	TOGARAM2	304.688	0.322761	0.504593	0.639645	0.522403
ENSG00000092931	MFSD11	304.851	-0.132877	0.207744	-0.639621	0.522419
ENSG00000213983	AP1G2	2465.93	0.266598	0.416829	0.639586	0.522442
ENSG00000188603	CLN3	610.488	0.169134	0.26448	0.639494	0.522501
ENSG00000188760	TMEM198	1029.5	-0.220327	0.344577	-0.639412	0.522555
ENSG00000135314	KHDC1	294.739	0.112617	0.176133	0.639387	0.522571
ENSG00000167081	PBX3	345.323	-0.276674	0.432748	-0.639342	0.522601
ENSG00000174307	PHLDA3	2056.74	0.189897	0.297065	0.639242	0.522665
ENSG00000162639	HENMT1	455.141	-0.177226	0.277265	-0.639193	0.522697
ENSG00000176473	WDR25	353.361	-0.155244	0.242886	-0.639163	0.522717
ENSG00000128805	ARHGAP22	1052.22	0.252798	0.395541	0.639121	0.522745
ENSG00000171368	TPPP	20708.7	-0.134729	0.210813	-0.639093	0.522762
ENSG00000128536	CDHR3	461.045	-0.256294	0.401308	-0.638647	0.523053
ENSG00000172869	DMXL1	417.803	-0.195442	0.306048	-0.638599	0.523084
ENSG00000117280	RAB29	551.776	0.196456	0.307659	0.638551	0.523115
ENSG00000258900	HNRNPCP1	18.3408	0.535958	0.839526	0.638405	0.52321
ENSG00000165282	PIGO	587.856	-0.174517	0.273427	-0.638256	0.523307
ENSG00000102974	CTCF	1063.33	-0.108714	0.17035	-0.638184	0.523354
ENSG00000105514	RAB3D	1088.84	-0.189135	0.296388	-0.638133	0.523387
ENSG00000003096	KLHL13	224.183	-0.355999	0.557912	-0.638091	0.523414
ENSG00000250021	ARPIN-AP3S2	592.681	-0.131663	0.206352	-0.638047	0.523443
ENSG00000168280	KIF5C	16278.9	0.100082	0.156875	0.637974	0.523491
ENSG00000163131	CTSS	142.68	0.328837	0.515582	0.637797	0.523606
ENSG00000137337	1	893.508	-0.167576	0.262744	-0.637794	0.523608
ENSG00000147471	PLPBP	1033.55	-0.218803	0.343138	-0.637653	0.5237
ENSG00000019995	ZRANB1	1570.88	0.0737525	0.115679	0.637564	0.523758
ENSG00000162650	ATXN7L2	673.598	0.166325	0.260881	0.637552	0.523766
ENSG00000135404	CD63	7308.33	0.191549	0.300538	0.637356	0.523893
ENSG00000114547	ROPN1B	60.9549	0.256793	0.402921	0.637328	0.523911
ENSG00000174326	SLC16A11	79.988	0.20572	0.322797	0.637305	0.523926
ENSG00000185274	GALNT17	5146.86	-0.289292	0.453945	-0.637283	0.52394
ENSG00000248593	DSTNP2	22.3864	0.353141	0.554146	0.63727	0.523949
ENSG00000105137	SYDE1	323.745	0.295751	0.464111	0.637241	0.523968
ENSG00000166734	GOLM2	1939.02	-0.159412	0.250195	-0.637149	0.524028
ENSG00000105072	C19orf44	350.053	0.154559	0.242583	0.637138	0.524035
ENSG00000049246	PER3	1169.71	0.205092	0.321905	0.637117	0.524048
ENSG00000160190	SLC37A1	658.276	-0.175135	0.274958	-0.636953	0.524156
ENSG00000064102	INTS13	430.899	0.227304	0.356888	0.636905	0.524187
ENSG00000169519	METTL15	255.196	-0.18649	0.29281	-0.636897	0.524192
ENSG00000162664	ZNF326	1014.92	0.177824	0.279229	0.636839	0.52423
ENSG00000226191	CLK3P2	15.4775	-0.502107	0.788797	-0.636549	0.524419
ENSG00000010310	GIPR	155.45	0.400622	0.629482	0.63643	0.524496
ENSG00000166035	LIPC	55.8652	0.487946	0.766849	0.6363	0.524581
ENSG00000129824	RPS4Y1	3345.28	0.102734	0.161465	0.636264	0.524604
ENSG00000147883	CDKN2B	66.7874	0.271748	0.427108	0.636251	0.524613
ENSG00000171885	AQP4	9220.31	0.279789	0.439841	0.636114	0.524702
ENSG00000198721	ECI2	1129.66	0.193081	0.303555	0.636066	0.524733
ENSG00000184378	ACTRT3	34.2619	0.34536	0.543047	0.635968	0.524798
ENSG00000103415	HMOX2	3128.17	-0.150758	0.237112	-0.635811	0.5249
ENSG00000117601	SERPINC1	6.95515	-0.677805	1.06625	-0.635689	0.524979
ENSG00000242689	CNTF	13.6952	-0.28522	0.44869	-0.635673	0.52499
ENSG00000188343	CIBAR1	428.458	-0.225791	0.355231	-0.635618	0.525025
ENSG00000221968	FADS3	2592.83	-0.162144	0.255113	-0.635577	0.525052
ENSG00000115761	NOL10	571.505	0.14819	0.233226	0.635391	0.525173
ENSG00000092067	CEBPE	3.35755	1.24859	1.96524	0.63534	0.525207
ENSG00000172572	PDE3A	157.884	0.261268	0.411282	0.635253	0.525263
ENSG00000121022	COPS5	1535.96	-0.120387	0.189517	-0.635232	0.525277
ENSG00000104881	PPP1R13L	225.288	0.380891	0.599632	0.635209	0.525292
ENSG00000148935	GAS2	35.6856	-0.365259	0.57504	-0.635188	0.525306
ENSG00000129158	SERGEF	1902.56	0.167871	0.264313	0.635122	0.525349
ENSG00000124134	KCNS1	133.44	-0.245231	0.386126	-0.635106	0.525359
ENSG00000167191	GPRC5B	20718.4	0.235119	0.370244	0.63504	0.525403
ENSG00000163697	APBB2	2215.13	0.145855	0.229698	0.634984	0.525439
ENSG00000285641	ENSG00000285641	114.745	-0.354	0.557503	-0.634974	0.525445
ENSG00000148082	SHC3	4214.69	-0.290485	0.457531	-0.634897	0.525495
ENSG00000278053	DDX52	270.492	0.211953	0.333845	0.634884	0.525504
ENSG00000140987	ZSCAN32	546.434	0.148903	0.234556	0.634832	0.525538
ENSG00000225556	C2CD4D	29.8305	0.284291	0.447908	0.634708	0.525619
ENSG00000125337	KIF25	79.2261	-0.373824	0.589071	-0.634599	0.52569
ENSG00000215595	C20orf202	31.2065	0.312423	0.492478	0.63439	0.525826
ENSG00000108405	P2RX1	11.1094	0.664846	1.04803	0.63438	0.525833
ENSG00000182141	ZNF708	870.801	0.292914	0.461765	0.634335	0.525862
ENSG00000104808	DHDH	74.9923	-0.313828	0.494761	-0.634302	0.525883
ENSG00000196378	ZNF34	451.74	0.211109	0.332901	0.634148	0.525984
ENSG00000141252	VPS53	1634.54	-0.154916	0.244368	-0.633943	0.526118
ENSG00000182481	KPNA2	1010.43	-0.159213	0.25117	-0.633886	0.526155
ENSG00000080546	SESN1	950.376	-0.112115	0.17697	-0.633524	0.526392
ENSG00000275835	TUBGCP5	385.908	-0.203488	0.321283	-0.63336	0.526499
ENSG00000212643	ZRSR2P1	17.3213	1.85308	2.92585	0.633348	0.526506
ENSG00000154548	SRSF12	297.799	-0.273248	0.431445	-0.633333	0.526516
ENSG00000160691	SHC1	1711.38	-0.271854	0.429253	-0.633319	0.526525
ENSG00000136045	PWP1	830.828	-0.145668	0.230019	-0.633287	0.526546
ENSG00000175318	GRAMD2A	261.561	0.241723	0.381715	0.633256	0.526567
ENSG00000112029	FBXO5	50.0481	0.281463	0.444491	0.633225	0.526587
ENSG00000158955	WNT9B	19.9376	-0.491712	0.776539	-0.63321	0.526597
ENSG00000100580	TMED8	743.964	-0.182406	0.288082	-0.633172	0.526621
ENSG00000166341	DCHS1	1798.47	0.142674	0.225385	0.633024	0.526718
ENSG00000008838	MED24	3055.45	-0.163524	0.258341	-0.632977	0.526749
ENSG00000146021	KLHL3	1161.04	-0.116211	0.183606	-0.632935	0.526776
ENSG00000063601	MTMR1	1291.12	-0.125795	0.198773	-0.63286	0.526825
ENSG00000122386	ZNF205	592.08	0.161337	0.254962	0.632789	0.526872
ENSG00000216906	ENSG00000216906	11.5289	-0.382417	0.604346	-0.632779	0.526878
ENSG00000114374	USP9Y	765.975	-0.154995	0.244956	-0.632748	0.526898
ENSG00000281883	ENSG00000281883	8.15274	0.584876	0.9246	0.632572	0.527013
ENSG00000111335	OAS2	209.453	0.224774	0.35535	0.632543	0.527032
ENSG00000136213	CHST12	964.28	-0.201167	0.318033	-0.632535	0.527037
ENSG00000116396	KCNC4	1900.14	-0.237452	0.375439	-0.632464	0.527084
ENSG00000136895	GARNL3	1968.3	0.115414	0.182512	0.632363	0.52715
ENSG00000182318	ZSCAN22	112.404	-0.171486	0.271189	-0.632349	0.527159
ENSG00000138119	MYOF	186.739	0.27777	0.43928	0.63233	0.527171
ENSG00000167522	ANKRD11	4980.46	0.105209	0.166395	0.632286	0.5272
ENSG00000168040	FADD	259.62	-0.145537	0.230205	-0.632204	0.527254
ENSG00000120885	CLU	99487	0.209409	0.331264	0.632152	0.527288
ENSG00000073803	MAP3K13	979.493	0.121833	0.192737	0.632122	0.527307
ENSG00000182154	MRPL41	3085.82	0.184791	0.292346	0.632097	0.527323
ENSG00000237265	ENSG00000237265	22.0848	0.741047	1.17258	0.631982	0.527398
ENSG00000102174	PHEX	54.209	0.543858	0.860648	0.631917	0.527441
ENSG00000197774	EME2	1241.7	-0.166345	0.263244	-0.631906	0.527448
ENSG00000258741	H2AZ2P1	8.27801	0.574157	0.908647	0.631882	0.527464
ENSG00000196754	S100A2	39.3464	0.417291	0.660471	0.631808	0.527513
ENSG00000137411	VARS2	559.347	0.451072	0.714209	0.631568	0.527669
ENSG00000112320	SOBP	3219.02	-0.122565	0.194121	-0.631383	0.52779
ENSG00000119408	NEK6	1323.25	-0.205916	0.326268	-0.631126	0.527958
ENSG00000204264	PSMB8	50.5614	0.54332	0.860928	0.631087	0.527984
ENSG00000135473	PAN2	1946.12	0.210744	0.334007	0.630956	0.52807
ENSG00000109332	UBE2D3	2180.94	-0.153194	0.242831	-0.630868	0.528127
ENSG00000187908	DMBT1	46.1881	0.576298	0.913552	0.630832	0.52815
ENSG00000289692	ENSG00000289692	8.63131	1.29048	2.04599	0.630735	0.528214
ENSG00000162572	SCNN1D	851.751	0.181021	0.287008	0.630717	0.528225
ENSG00000238083	LRRC37A2	648.774	-0.389798	0.618176	-0.630561	0.528328
ENSG00000198894	CIPC	2668.48	-0.167992	0.26648	-0.630411	0.528425
ENSG00000267142	ENSG00000267142	9.09918	-0.50676	0.803884	-0.63039	0.528439
ENSG00000134184	GSTM1	1547.96	-0.803488	1.27467	-0.630349	0.528467
ENSG00000156232	WHAMM	452.003	0.0722617	0.114648	0.630291	0.528504
ENSG00000179909	ZNF154	419.134	-0.189591	0.300814	-0.630261	0.528524
ENSG00000100583	SAMD15	94.4258	0.324034	0.514139	0.630246	0.528534
ENSG00000169925	BRD3	1494.41	-0.0833915	0.132327	-0.630193	0.528568
ENSG00000163510	CWC22	371.305	0.127999	0.203149	0.630077	0.528644
ENSG00000161249	DMKN	91.7093	-0.423294	0.671896	-0.629998	0.528696
ENSG00000127920	GNG11	285.483	0.269199	0.427357	0.629916	0.528749
ENSG00000126391	FRMD8	839.958	0.246466	0.39127	0.629914	0.528751
ENSG00000100341	PNPLA5	31.2313	-0.410437	0.651714	-0.629781	0.528838
ENSG00000196449	YRDC	296.797	-0.108812	0.172789	-0.629738	0.528866
ENSG00000145794	MEGF10	774.695	0.233492	0.370851	0.62961	0.528949
ENSG00000100304	TTLL12	1286.66	-0.194816	0.309446	-0.629563	0.52898
ENSG00000124067	SLC12A4	986.473	0.212556	0.337632	0.629549	0.528989
ENSG00000213809	KLRK1	102.738	0.325095	0.516394	0.629548	0.52899
ENSG00000196189	SEMA4A	2993.69	0.172425	0.273908	0.629501	0.529021
ENSG00000213463	SYNJ2BP	748.449	0.0921621	0.146432	0.629385	0.529097
ENSG00000144452	ABCA12	8.40298	0.699945	1.11225	0.629305	0.529149
ENSG00000119231	SENP5	1512.46	-0.0774264	0.123036	-0.6293	0.529152
ENSG00000135372	NAT10	1391.6	-0.149166	0.237048	-0.629262	0.529178
ENSG00000106336	FBXO24	26.2704	-0.413917	0.657953	-0.629099	0.529284
ENSG00000178440	TIMM23B-AGAP6	69.246	-0.454658	0.72289	-0.628945	0.529385
ENSG00000135842	NIBAN1	55.6344	-0.374092	0.594801	-0.628935	0.529391
ENSG00000164694	FNDC1	47.8324	-0.475076	0.75553	-0.628798	0.529481
ENSG00000094975	SUCO	487.968	0.0878628	0.139786	0.628554	0.529641
ENSG00000196455	PIK3R4	490.738	-0.17601	0.280026	-0.628548	0.529645
ENSG00000235370	DNM1P51	10.2608	0.560728	0.892422	0.628322	0.529793
ENSG00000140577	CRTC3	1455.43	0.182295	0.290134	0.628315	0.529798
ENSG00000137699	TRIM29	18.6536	0.646643	1.02938	0.628184	0.529884
ENSG00000092607	TBX15	21.1524	0.407387	0.648561	0.62814	0.529912
ENSG00000122543	OCM	112.507	-0.413377	0.658318	-0.627929	0.530051
ENSG00000110429	FBXO3	1011.48	-0.225901	0.359768	-0.627907	0.530065
ENSG00000275131	PDE4DIPP2	899.064	-0.205152	0.326783	-0.627792	0.53014
ENSG00000124641	MED20	260.184	0.106136	0.169069	0.627769	0.530155
ENSG00000267303	ENSG00000267303	589.23	0.319341	0.508871	0.627548	0.5303
ENSG00000141258	SGSM2	9011.54	0.115169	0.183525	0.627536	0.530308
ENSG00000235316	DUSP8P5	58.0297	-0.222244	0.354205	-0.627445	0.530368
ENSG00000169618	PROKR1	5.48908	-0.760131	1.21165	-0.627353	0.530428
ENSG00000089558	KCNH4	138.981	0.398335	0.634947	0.627351	0.530429
ENSG00000038274	MAT2B	820.44	-0.179528	0.286171	-0.627344	0.530434
ENSG00000069509	FUNDC1	409.721	-0.168095	0.26797	-0.627291	0.530468
ENSG00000163935	SFMBT1	204.376	0.171978	0.274176	0.627255	0.530492
ENSG00000204335	SP5	21.7058	0.450481	0.71844	0.627027	0.530642
ENSG00000258405	ZNF578	186.385	0.257402	0.41055	0.626969	0.53068
ENSG00000138400	MDH1B	123.931	-0.319845	0.510265	-0.626821	0.530777
ENSG00000172318	B3GALT1	328.101	-0.226497	0.361542	-0.626474	0.531004
ENSG00000162676	GFI1	8.30361	0.63965	1.02107	0.626453	0.531018
ENSG00000075785	RAB7A	8139.19	-0.11343	0.181089	-0.626377	0.531068
ENSG00000273597	ENSG00000273597	6.82484	-0.619832	0.989626	-0.626329	0.531099
ENSG00000162419	GMEB1	337.531	-0.10736	0.171439	-0.626227	0.531166
ENSG00000137133	HINT2	672.426	0.101591	0.162233	0.626207	0.53118
ENSG00000010803	SCMH1	1295.4	-0.197648	0.315647	-0.626168	0.531204
ENSG00000182107	TMEM30B	16.8056	0.389054	0.621336	0.626157	0.531212
ENSG00000180573	H2AC6	289.878	0.224702	0.358862	0.626151	0.531216
ENSG00000100038	TOP3B	583.074	-0.164149	0.262184	-0.626084	0.53126
ENSG00000259112	NDUFC2-KCTD14	46.8304	-0.560386	0.895219	-0.625977	0.53133
ENSG00000177981	ASB8	1064.25	-0.130936	0.209174	-0.625969	0.531335
ENSG00000158623	COPG2	568.057	-0.147202	0.235168	-0.625941	0.531354
ENSG00000117305	HMGCL	642.636	-0.149906	0.239534	-0.625824	0.531431
ENSG00000150636	CCDC102B	124.151	0.160963	0.257248	0.625712	0.531504
ENSG00000119328	ABITRAM	387.413	-0.121903	0.194849	-0.625627	0.531559
ENSG00000211643	IGLV5-52	30.125	-0.308756	0.49354	-0.625594	0.531581
ENSG00000105131	EPHX3	7.56038	0.566692	0.906238	0.625324	0.531759
ENSG00000173611	SCAI	404.03	-0.193058	0.3089	-0.624986	0.531981
ENSG00000288710	ENSG00000288710	8.14181	-0.58493	0.936132	-0.624837	0.532078
ENSG00000083817	ZNF416	128.682	0.19578	0.313377	0.624741	0.532141
ENSG00000204271	SPIN3	662.469	0.116434	0.186385	0.624696	0.53217
ENSG00000139988	RDH12	73.2762	0.453306	0.72569	0.624655	0.532198
ENSG00000223953	C1QTNF5	396.022	0.268206	0.429406	0.624599	0.532234
ENSG00000197122	SRC	1486.18	0.115948	0.185639	0.624587	0.532242
ENSG00000138434	ITPRID2	2043.1	-0.0969725	0.155296	-0.624438	0.53234
ENSG00000213719	CLIC1	385.895	0.493225	0.789901	0.624414	0.532356
ENSG00000104679	R3HCC1	1786.73	-0.0908972	0.14558	-0.624381	0.532377
ENSG00000185950	IRS2	1431.97	-0.137677	0.22051	-0.624359	0.532392
ENSG00000119638	NEK9	2161.52	0.131383	0.210433	0.624344	0.532402
ENSG00000240849	PEDS1	1802.83	0.217451	0.348325	0.624277	0.532446
ENSG00000182600	SNORC	926.395	0.268892	0.430756	0.624233	0.532475
ENSG00000174123	TLR10	39.2812	0.376465	0.603098	0.624218	0.532485
ENSG00000213700	RPL17P50	9.83705	0.481175	0.770862	0.624204	0.532494
ENSG00000177192	PUS1	771.091	-0.183052	0.293344	-0.624018	0.532616
ENSG00000147180	ZNF711	374.977	-0.260697	0.417799	-0.623976	0.532643
ENSG00000166938	DIS3L	1248.46	-0.130626	0.209358	-0.623936	0.53267
ENSG00000144283	PKP4	12377.6	0.22044	0.353329	0.623895	0.532696
ENSG00000019186	CYP24A1	29.6715	-0.690596	1.10692	-0.623891	0.532699
ENSG00000111276	CDKN1B	1289.57	0.15842	0.253937	0.623855	0.532723
ENSG00000165874	SHLD2P1	17.0339	0.303561	0.486638	0.623792	0.532764
ENSG00000255974	CYP2A6	5.16436	0.790845	1.26795	0.623721	0.532811
ENSG00000168066	SF1	5727.48	-0.107877	0.172963	-0.623697	0.532827
ENSG00000219545	UMAD1	153.491	-0.28146	0.451328	-0.623626	0.532873
ENSG00000153157	SYCP2L	70.2719	0.395111	0.633615	0.623582	0.532902
ENSG00000143575	HAX1	2531.84	0.0957041	0.153483	0.62355	0.532923
ENSG00000135070	ISCA1	1200.48	-0.173357	0.278047	-0.62348	0.532969
ENSG00000261701	HPR	385.27	0.410991	0.659323	0.623353	0.533053
ENSG00000131042	LILRB2	5.48247	-1.58914	2.55032	-0.623114	0.533209
ENSG00000167674	HDGFL2	2414.01	-0.0855839	0.137364	-0.623046	0.533254
ENSG00000134594	RAB33A	677.393	0.266902	0.428384	0.623045	0.533255
ENSG00000139835	GRTP1	66.427	0.279608	0.448836	0.622962	0.53331
ENSG00000286264	ENSG00000286264	401.475	-0.0994036	0.15958	-0.622908	0.533345
ENSG00000135968	GCC2	971.951	0.193225	0.310198	0.622906	0.533346
ENSG00000213462	ERV3-1	434.961	-0.241387	0.38752	-0.622902	0.533349
ENSG00000272896	ENSG00000272896	7.91196	0.563342	0.904495	0.622825	0.5334
ENSG00000278129	ZNF8	459.312	-0.151341	0.243031	-0.622721	0.533468
ENSG00000168090	COPS6	3313.86	0.0849169	0.136377	0.622664	0.533505
ENSG00000168939	SPRY3	224.36	-0.201243	0.323221	-0.622617	0.533536
ENSG00000112365	ZBTB24	261.417	-0.156744	0.25175	-0.622616	0.533537
ENSG00000114473	IQCG	336.099	0.1283	0.206109	0.622488	0.533621
ENSG00000130294	KIF1A	46490.5	-0.0947399	0.152244	-0.622289	0.533752
ENSG00000107745	MICU1	2901.51	-0.120373	0.193449	-0.622244	0.533781
ENSG00000188211	NCR3LG1	121.839	-0.365926	0.588189	-0.622123	0.533861
ENSG00000172667	ZMAT3	1034.11	-0.131093	0.210733	-0.622078	0.533891
ENSG00000183426	NPIPA1	4894.67	0.289837	0.466254	0.621628	0.534187
ENSG00000099995	SF3A1	2031.07	-0.157093	0.252739	-0.621565	0.534228
ENSG00000143434	SEMA6C	905.528	-0.164268	0.264288	-0.62155	0.534238
ENSG00000271092	TLCD4-RWDD3	16.782	-0.55532	0.893462	-0.621537	0.534247
ENSG00000071073	MGAT4A	737.043	0.119053	0.191547	0.621533	0.534249
ENSG00000024422	EHD2	870.438	0.243321	0.391519	0.62148	0.534284
ENSG00000285304	ENSG00000285304	6.26852	-1.17193	1.88612	-0.621342	0.534375
ENSG00000198355	PIM3	1391.29	0.237256	0.382006	0.62108	0.534547
ENSG00000214331	PDPR2P	78.9239	0.173605	0.279535	0.621049	0.534568
ENSG00000143799	PARP1	4664	0.109911	0.176999	0.620972	0.534618
ENSG00000132781	MUTYH	634.14	0.236707	0.381428	0.62058	0.534876
ENSG00000115648	MLPH	15.0455	0.684072	1.10241	0.620525	0.534912
ENSG00000124743	KLHL31	8.38017	0.385221	0.620821	0.620503	0.534927
ENSG00000168938	PPIC	97.8792	0.279559	0.450593	0.620424	0.534978
ENSG00000187566	NHLRC1	115.797	-0.241954	0.390011	-0.620377	0.535009
ENSG00000127884	ECHS1	3939.41	0.0739007	0.119134	0.620315	0.53505
ENSG00000073350	LLGL2	315.454	0.330876	0.533422	0.620289	0.535068
ENSG00000169718	DUS1L	2014.63	-0.158424	0.255404	-0.620286	0.535069
ENSG00000204267	TAP2	357.524	0.294955	0.475521	0.620277	0.535075
ENSG00000275004	ZNF280B	159.479	-0.386059	0.622433	-0.620242	0.535099
ENSG00000081026	MAGI3	613.675	-0.178702	0.288121	-0.620232	0.535105
ENSG00000147140	NONO	4520.75	0.105025	0.169336	0.620214	0.535117
ENSG00000121644	DESI2	333.261	0.125306	0.20207	0.620114	0.535183
ENSG00000143390	RFX5	872.362	-0.155912	0.251517	-0.619887	0.535332
ENSG00000168394	TAP1	1207.09	0.393478	0.634837	0.61981	0.535383
ENSG00000186399	GOLGA8R	78.8875	-0.280511	0.452583	-0.6198	0.535389
ENSG00000156411	ATP5MJ	3542	0.13888	0.224088	0.619755	0.535419
ENSG00000167112	TRUB2	1744.75	-0.175758	0.283618	-0.6197	0.535455
ENSG00000160613	PCSK7	2350.98	-0.107372	0.173277	-0.619656	0.535484
ENSG00000100865	CINP	1704.76	0.119854	0.193465	0.619515	0.535577
ENSG00000166963	MAP1A	34543.3	-0.194079	0.313315	-0.619439	0.535627
ENSG00000143155	TIPRL	563.075	-0.179845	0.290353	-0.619402	0.535652
ENSG00000136874	STX17	639.973	-0.0971935	0.156917	-0.619392	0.535658
ENSG00000154359	LONRF1	99.152	0.521522	0.84204	0.619356	0.535682
ENSG00000143653	SCCPDH	1339.35	0.114832	0.185408	0.619347	0.535688
ENSG00000160685	ZBTB7B	911.212	0.233657	0.377274	0.61933	0.535699
ENSG00000145979	TBC1D7	395.989	-0.146611	0.236774	-0.619202	0.535783
ENSG00000204572	KRTAP5-10	5.09102	-0.671851	1.08505	-0.61919	0.535791
ENSG00000172244	C5orf34	29.5671	-0.347616	0.561511	-0.619072	0.535869
ENSG00000164935	DCSTAMP	582.475	0.667211	1.07781	0.619045	0.535886
ENSG00000151131	NOPCHAP1	617.06	-0.210204	0.339596	-0.618983	0.535927
ENSG00000136152	COG3	588.977	-0.151664	0.245038	-0.618943	0.535954
ENSG00000157985	AGAP1	5788.99	-0.148963	0.240825	-0.618553	0.536211
ENSG00000167815	PRDX2	7887.94	-0.117726	0.190328	-0.618544	0.536217
ENSG00000184634	MED12	1344.09	0.180877	0.292435	0.618522	0.536232
ENSG00000170458	CD14	199.346	-0.351061	0.56772	-0.61837	0.536332
ENSG00000215113	CXorf49B	10.2006	0.808283	1.3073	0.618286	0.536387
ENSG00000147255	IGSF1	431.436	0.277512	0.448844	0.618282	0.536389
ENSG00000138131	LOXL4	23.6357	-0.300283	0.485734	-0.618205	0.53644
ENSG00000221946	FXYD7	4673.25	0.201981	0.326787	0.618081	0.536522
ENSG00000127804	METTL16	1028.7	0.239066	0.386791	0.618075	0.536526
ENSG00000282608	ADORA3	95.2398	0.443381	0.717379	0.618057	0.536538
ENSG00000149262	INTS4	496.097	-0.136594	0.221077	-0.617858	0.536669
ENSG00000197818	SLC9A8	925.063	0.077243	0.12503	0.617797	0.536709
ENSG00000148341	SH3GLB2	10512.4	-0.11089	0.179498	-0.617781	0.53672
ENSG00000159111	MRPL10	1365.03	-0.0981358	0.158859	-0.617755	0.536737
ENSG00000286165	ENSG00000286165	55.0726	0.554611	0.897842	0.617716	0.536763
ENSG00000101098	RIMS4	3887.31	-0.224691	0.363809	-0.617608	0.536834
ENSG00000116273	PHF13	718.122	0.0756207	0.122453	0.617551	0.536871
ENSG00000169635	HIC2	667.722	0.179133	0.290091	0.617505	0.536901
ENSG00000168490	PHYHIP	20321.8	-0.250809	0.406269	-0.617347	0.537006
ENSG00000164039	BDH2	1290.01	0.163882	0.265484	0.617297	0.537039
ENSG00000159885	ZNF222	124.155	0.14756	0.239061	0.617247	0.537072
ENSG00000175216	CKAP5	3908.5	-0.14015	0.227085	-0.61717	0.537123
ENSG00000058866	DGKG	1156.67	-0.224661	0.364071	-0.617081	0.537181
ENSG00000205002	AARD	80.1704	-0.372181	0.603162	-0.61705	0.537202
ENSG00000198546	ZNF511	718.775	0.12204	0.197801	0.616982	0.537247
ENSG00000116857	TMEM9	4408.08	-0.0914621	0.148254	-0.616928	0.537283
ENSG00000121898	CPXM2	76.2837	-0.320377	0.519319	-0.616917	0.537289
ENSG00000120262	CCDC170	38.087	0.31988	0.518651	0.616754	0.537397
ENSG00000206127	GOLGA8O	31.0199	0.911139	1.47745	0.616699	0.537433
ENSG00000188487	INSC	7.76221	0.693609	1.12475	0.616679	0.537447
ENSG00000106665	CLIP2	7436.74	-0.0788035	0.127793	-0.616647	0.537467
ENSG00000134627	PIWIL4	114.879	-0.229028	0.371411	-0.616643	0.53747
ENSG00000152291	TGOLN2	2095.24	0.356699	0.578483	0.61661	0.537492
ENSG00000153048	CARHSP1	1774.34	0.232614	0.377364	0.616418	0.537619
ENSG00000130150	MOSPD2	417.294	-0.223221	0.362128	-0.616414	0.537621
ENSG00000284660	ENSG00000284660	15.6863	-0.462867	0.750979	-0.616351	0.537663
ENSG00000169504	CLIC4	1115.67	0.237097	0.38472	0.616284	0.537707
ENSG00000057593	F7	40.4026	-0.366083	0.594137	-0.61616	0.537789
ENSG00000087086	FTL	69148	0.236408	0.383831	0.615918	0.537948
ENSG00000198242	RPL23A	7383.92	0.171327	0.278239	0.615757	0.538055
ENSG00000138796	HADH	876.827	0.114991	0.186749	0.615754	0.538057
ENSG00000180530	NRIP1	376.114	0.172346	0.279968	0.615592	0.538164
ENSG00000107560	RAB11FIP2	578.612	-0.167128	0.271539	-0.615486	0.538234
ENSG00000149289	ZC3H12C	188.844	0.210452	0.341931	0.615482	0.538237
ENSG00000076356	PLXNA2	2765.67	0.16949	0.275395	0.615442	0.538263
ENSG00000012174	MBTPS2	188.765	-0.211352	0.34351	-0.615272	0.538375
ENSG00000138463	SLC49A4	330.387	0.134554	0.218713	0.61521	0.538416
ENSG00000116729	WLS	2088.31	0.16084	0.261472	0.61513	0.538469
ENSG00000198740	ZNF652	1894.01	0.325669	0.529443	0.615117	0.538478
ENSG00000112837	TBX18	58.4081	0.330042	0.536657	0.614995	0.538558
ENSG00000175727	MLXIP	1668.31	0.188612	0.3067	0.614973	0.538573
ENSG00000135426	TESPA1	252.913	0.468685	0.762204	0.614908	0.538616
ENSG00000101187	SLCO4A1	881.095	-0.671107	1.0915	-0.614848	0.538655
ENSG00000167515	TRAPPC2L	2169.41	-0.170656	0.277563	-0.614837	0.538662
ENSG00000130940	CASZ1	108.958	0.502426	0.817237	0.614786	0.538696
ENSG00000150656	CNDP1	4196.81	0.414527	0.674293	0.614758	0.538715
ENSG00000143324	XPR1	765.976	-0.134232	0.218388	-0.61465	0.538786
ENSG00000176928	GCNT4	65.1471	-0.286828	0.466652	-0.61465	0.538786
ENSG00000160471	COX6B2	5.2822	-0.777845	1.26567	-0.614573	0.538837
ENSG00000111670	GNPTAB	1750.16	0.166341	0.27068	0.614529	0.538866
ENSG00000174233	ADCY6	2135.35	-0.101549	0.165264	-0.614468	0.538906
ENSG00000239626	RPSAP41	35.0729	-0.30786	0.501164	-0.614289	0.539024
ENSG00000118985	ELL2	1015.94	0.254091	0.413662	0.614247	0.539052
ENSG00000188779	SKOR1	56.1002	-0.216307	0.352216	-0.614131	0.539128
ENSG00000123643	SLC36A1	533.79	-0.178996	0.291512	-0.614024	0.539199
ENSG00000197083	ZNF300P1	73.5041	0.266668	0.434307	0.614008	0.53921
ENSG00000077279	DCX	513.417	-0.175609	0.286009	-0.613998	0.539217
ENSG00000160957	RECQL4	321.84	0.267318	0.435545	0.613755	0.539377
ENSG00000173511	VEGFB	3002.23	0.166855	0.27194	0.613572	0.539498
ENSG00000143376	SNX27	2605.44	-0.0805021	0.131262	-0.613292	0.539683
ENSG00000144468	RHBDD1	364.003	0.142866	0.232977	0.613218	0.539733
ENSG00000292345	ZBED1	1570.19	0.137769	0.224673	0.6132	0.539744
ENSG00000233765	CDRT15P12	13.4143	0.513527	0.837579	0.613109	0.539805
ENSG00000130305	NSUN5	627.665	0.154438	0.251918	0.613049	0.539844
ENSG00000147679	UTP23	252.393	-0.227056	0.370424	-0.612963	0.539901
ENSG00000157617	C2CD2	900.234	-0.190078	0.310183	-0.612795	0.540012
ENSG00000104343	UBE2W	426.759	-0.185837	0.303339	-0.612639	0.540115
ENSG00000226107	RPL36AP54	5.45839	0.677187	1.10542	0.612605	0.540137
ENSG00000164403	SHROOM1	1104.07	0.195566	0.319247	0.612586	0.54015
ENSG00000230445	LRRC37A6P	86.1926	-0.3735	0.609782	-0.612513	0.540198
ENSG00000229183	PGA4	16.4265	-0.809332	1.32134	-0.612508	0.540202
ENSG00000092421	SEMA6A	2833.04	0.277064	0.452351	0.612497	0.540209
ENSG00000168876	ANKRD49	192.232	-0.108813	0.177702	-0.612335	0.540316
ENSG00000196642	RABL6	5664.32	-0.0983414	0.16061	-0.612298	0.540341
ENSG00000168970	JMJD7-PLA2G4B	989.31	0.144778	0.236452	0.612294	0.540343
ENSG00000101452	DHX35	383.512	0.122667	0.200346	0.612273	0.540357
ENSG00000004777	ARHGAP33	3466.03	0.118523	0.193581	0.612265	0.540363
ENSG00000117266	CDK18	7242.79	0.335498	0.547974	0.612251	0.540371
ENSG00000170522	ELOVL6	827.429	0.228791	0.37371	0.612215	0.540396
ENSG00000166833	NAV2	1265.46	-0.134936	0.220432	-0.612146	0.540441
ENSG00000070540	WIPI1	355.103	0.191705	0.313232	0.612022	0.540523
ENSG00000214814	FER1L6	7.24317	-0.769996	1.25839	-0.611888	0.540612
ENSG00000235974	VN2R19P	9.85438	-0.537073	0.877752	-0.611873	0.540622
ENSG00000107186	MPDZ	1884.09	-0.203967	0.333367	-0.611838	0.540645
ENSG00000143061	IGSF3	435.92	-0.220638	0.360616	-0.611837	0.540645
ENSG00000288633	ENSG00000288633	106.041	0.129666	0.211951	0.611773	0.540688
ENSG00000114770	ABCC5	3734.97	0.116698	0.190769	0.611725	0.54072
ENSG00000004455	AK2	1922.31	0.184422	0.301491	0.611698	0.540737
ENSG00000197448	GSTK1	1970.17	0.134524	0.219948	0.611619	0.54079
ENSG00000112282	MED23	401.757	-0.151676	0.248012	-0.611565	0.540826
ENSG00000253719	ATXN7L3B	5792.61	-0.128026	0.209401	-0.611392	0.54094
ENSG00000143816	WNT9A	69.2444	-0.275364	0.450452	-0.611307	0.540996
ENSG00000112367	FIG4	925.57	-0.118435	0.193794	-0.611137	0.541109
ENSG00000176697	BDNF	535.587	-0.519765	0.850584	-0.611068	0.541155
ENSG00000135272	MDFIC	107.835	0.258538	0.423256	0.610831	0.541311
ENSG00000180233	ZNRF2	67.8889	-0.245765	0.402385	-0.61077	0.541352
ENSG00000173207	CKS1B	197.611	0.156285	0.25589	0.610748	0.541366
ENSG00000136367	ZFHX2	485.946	-0.302466	0.495269	-0.610711	0.541391
ENSG00000227725	POLR2MP1	9.86461	0.68235	1.11733	0.610699	0.541399
ENSG00000198879	SFMBT2	660.704	-0.133932	0.219313	-0.610689	0.541406
ENSG00000206384	COL6A6	7.17424	-0.668325	1.09445	-0.610648	0.541432
ENSG00000116459	ATP5PB	2887.45	-0.18736	0.306836	-0.610621	0.541451
ENSG00000184349	EFNA5	207.701	-0.185777	0.304297	-0.610512	0.541523
ENSG00000128951	DUT	948.824	0.103896	0.170196	0.610447	0.541565
ENSG00000178498	DTX3	5015.46	0.070828	0.116029	0.610431	0.541576
ENSG00000144893	MED12L	280.679	-0.192108	0.314724	-0.610403	0.541595
ENSG00000187742	SECISBP2	1378.65	-0.0856606	0.140357	-0.610305	0.54166
ENSG00000120925	RNF170	1005.19	-0.0809306	0.132619	-0.610248	0.541698
ENSG00000059122	FLYWCH1	2954.23	-0.0991825	0.162534	-0.610225	0.541713
ENSG00000181625	SLX1B	605.086	0.197503	0.323686	0.61017	0.541749
ENSG00000120616	EPC1	617.965	-0.146086	0.239424	-0.610155	0.541759
ENSG00000121058	COIL	377.935	-0.0899206	0.147374	-0.610152	0.541761
ENSG00000188868	ZNF563	57.7906	-0.201298	0.329949	-0.610089	0.541803
ENSG00000182329	KIAA2012	113.186	0.378066	0.619734	0.610046	0.541832
ENSG00000169783	LINGO1	7638.38	-0.305519	0.500831	-0.610024	0.541846
ENSG00000184226	PCDH9	2337.11	-0.1961	0.321484	-0.609983	0.541873
ENSG00000152207	CYSLTR2	98.3224	0.391409	0.641698	0.609958	0.54189
ENSG00000107719	PALD1	1097.53	0.257922	0.422878	0.609921	0.541914
ENSG00000165389	SPTSSA	410.736	0.121782	0.199727	0.609744	0.542032
ENSG00000006607	FARP2	1256.12	0.196112	0.321645	0.609715	0.54205
ENSG00000178033	CALHM5	39.7782	0.404974	0.664323	0.609604	0.542124
ENSG00000166959	MS4A8	34.1814	-0.542824	0.890537	-0.609546	0.542162
ENSG00000102699	PARP4	483.584	0.220777	0.362209	0.609529	0.542174
ENSG00000147912	FBXO10	841.396	0.134095	0.22004	0.609411	0.542252
ENSG00000167861	HID1	4805.11	0.224708	0.368749	0.609379	0.542273
ENSG00000071564	TCF3	1185.16	0.165554	0.271718	0.609286	0.542335
ENSG00000152380	FAM151B	27.4193	-0.606308	0.99512	-0.609281	0.542338
ENSG00000186665	C17orf58	244.285	0.137947	0.226435	0.609211	0.542384
ENSG00000132681	ATP1A4	43.8918	0.343967	0.564624	0.609198	0.542394
ENSG00000115484	CCT4	2505.68	-0.102135	0.167687	-0.609085	0.542468
ENSG00000108590	MED31	195.029	0.169461	0.278284	0.608949	0.542558
ENSG00000140406	TLNRD1	599.762	0.141562	0.232527	0.608799	0.542658
ENSG00000047188	YTHDC2	620.241	-0.119851	0.196943	-0.608556	0.542819
ENSG00000176386	CDC26	340.57	0.115024	0.189044	0.608448	0.54289
ENSG00000183153	GJD3	47.493	0.262377	0.431232	0.608436	0.542898
ENSG00000108813	DLX4	5.67332	-0.796875	1.30977	-0.608407	0.542918
ENSG00000161999	JMJD8	1522.36	-0.106404	0.175009	-0.607991	0.543193
ENSG00000101463	SYNDIG1	1622	-0.179736	0.295645	-0.607944	0.543224
ENSG00000103494	RPGRIP1L	349.332	-0.182854	0.300792	-0.607906	0.54325
ENSG00000145685	LHFPL2	453.574	0.164458	0.27056	0.607843	0.543292
ENSG00000130734	ATG4D	944.187	0.171308	0.281908	0.607674	0.543404
ENSG00000267909	CCDC177	135.957	-0.332044	0.546452	-0.607636	0.543429
ENSG00000163956	LRPAP1	5857.97	-0.197198	0.324539	-0.607627	0.543435
ENSG00000106089	STX1A	6262.68	-0.314322	0.517319	-0.607599	0.543454
ENSG00000116906	GNPAT	1167.93	0.087904	0.1447	0.60749	0.543526
ENSG00000234685	NUS1P2	10.5891	0.73327	1.20705	0.607487	0.543528
ENSG00000134954	ETS1	566.155	0.275836	0.454094	0.607443	0.543557
ENSG00000197013	ZNF429	316.833	0.148752	0.244928	0.607328	0.543634
ENSG00000025434	NR1H3	427.435	0.209081	0.344341	0.607192	0.543724
ENSG00000167680	SEMA6B	7208.95	-0.227925	0.375439	-0.607091	0.54379
ENSG00000151366	NDUFC2	2254.22	-0.149757	0.246802	-0.606791	0.543989
ENSG00000006453	BAIAP2L1	77.9607	0.341799	0.563295	0.606784	0.543994
ENSG00000268916	CSAG3	6.94387	0.946174	1.55949	0.606721	0.544036
ENSG00000172785	ZNG1A	427.461	-0.216441	0.356796	-0.606623	0.544101
ENSG00000100823	APEX1	1955.46	-0.103379	0.17043	-0.606581	0.544129
ENSG00000160862	AZGP1	155.409	0.379548	0.625727	0.606571	0.544135
ENSG00000156471	PTDSS1	2159.12	-0.167211	0.275734	-0.60642	0.544236
ENSG00000241549	GUSBP2	8.16416	0.421062	0.694528	0.606256	0.544345
ENSG00000049167	ERCC8	242.118	-0.157978	0.260583	-0.606248	0.54435
ENSG00000197442	MAP3K5	1424.49	-0.210602	0.347391	-0.606238	0.544356
ENSG00000203710	CR1	11.8106	0.604543	0.997252	0.606209	0.544376
ENSG00000124209	RAB22A	1272.77	-0.133452	0.220229	-0.605969	0.544535
ENSG00000100714	MTHFD1	1442.41	0.0982934	0.162273	0.60573	0.544694
ENSG00000180549	FUT7	12.851	0.615612	1.01638	0.605693	0.544718
ENSG00000119396	RAB14	2287.48	-0.0777807	0.128422	-0.605664	0.544738
ENSG00000267673	FDX2	1361.34	-0.147826	0.244075	-0.605658	0.544742
ENSG00000197217	ENTPD4	1330.4	-0.133331	0.22015	-0.605637	0.544756
ENSG00000170786	SDR16C5	90.4604	-0.413042	0.682189	-0.605466	0.544869
ENSG00000128590	DNAJB9	350.865	-0.162908	0.269076	-0.605433	0.544891
ENSG00000060069	CTDP1	656.842	0.16904	0.279214	0.605414	0.544904
ENSG00000183036	PCP4	1872.13	0.430055	0.710515	0.605272	0.544998
ENSG00000188649	CC2D2B	46.355	-0.270644	0.447171	-0.605237	0.545021
ENSG00000101166	PRELID3B	436.42	0.159157	0.262995	0.60517	0.545066
ENSG00000170291	ELP5	242.003	-0.279532	0.462017	-0.605027	0.545161
ENSG00000049618	ARID1B	1600.01	-0.168912	0.279268	-0.604836	0.545288
ENSG00000114956	DGUOK	1509.38	0.136225	0.225261	0.604745	0.545349
ENSG00000227232	WASH7P	1092.7	0.164768	0.272578	0.604478	0.545526
ENSG00000196505	GDAP2	159.716	-0.157776	0.261054	-0.604381	0.545591
ENSG00000254093	PINX1	254.793	0.127587	0.211153	0.604238	0.545685
ENSG00000118242	MREG	95.8004	-0.266558	0.441299	-0.604031	0.545823
ENSG00000227742	CALR4P	9.11044	0.536937	0.888971	0.603998	0.545845
ENSG00000174898	CATSPERD	4.81181	-0.847768	1.4038	-0.603911	0.545903
ENSG00000100678	SLC8A3	773.951	-0.210771	0.349038	-0.603862	0.545935
ENSG00000152104	PTPN14	408.437	0.214556	0.35531	0.603856	0.545939
ENSG00000160688	FLAD1	843.856	0.169184	0.280179	0.603842	0.545949
ENSG00000180245	RRH	11.6381	-0.314991	0.521812	-0.60365	0.546077
ENSG00000136319	TTC5	422.74	-0.185002	0.306555	-0.603486	0.546186
ENSG00000079277	MKNK1	1268.43	-0.112011	0.185613	-0.603465	0.5462
ENSG00000147166	ITGB1BP2	21.0609	0.413551	0.68557	0.603222	0.546361
ENSG00000150961	SEC24D	102.623	-0.204997	0.339855	-0.603189	0.546383
ENSG00000007866	TEAD3	224.193	0.297906	0.493894	0.603178	0.546391
ENSG00000249240	ENSG00000249240	5.95837	0.789553	1.30968	0.602858	0.546603
ENSG00000030304	MUSK	7.22898	0.595586	0.987958	0.602846	0.546611
ENSG00000262488	ENSG00000262488	4.4529	-0.744552	1.23509	-0.602831	0.546621
ENSG00000143603	KCNN3	1794.58	0.186021	0.308581	0.602829	0.546623
ENSG00000139626	ITGB7	62.3441	0.347445	0.576393	0.602791	0.546648
ENSG00000242571	RPL21P11	6.85611	0.505015	0.837873	0.602734	0.546686
ENSG00000108528	SLC25A11	3064.3	-0.079958	0.132672	-0.602674	0.546726
ENSG00000134058	CDK7	294.016	0.159057	0.263923	0.602667	0.54673
ENSG00000132823	OSER1	532.157	0.104148	0.172826	0.60262	0.546762
ENSG00000177697	CD151	1822.49	0.180492	0.299532	0.602578	0.546789
ENSG00000269743	SLC25A53	103.035	0.156887	0.260472	0.602318	0.546963
ENSG00000104714	ERICH1	391.642	0.170091	0.282499	0.602095	0.547111
ENSG00000167842	MIS12	330.828	0.15342	0.254871	0.601951	0.547207
ENSG00000136425	CIB2	532.176	-0.184164	0.305966	-0.601911	0.547233
ENSG00000149532	CPSF7	3341.32	0.0927656	0.15414	0.601826	0.54729
ENSG00000134755	DSC2	49.971	0.266821	0.443389	0.601776	0.547323
ENSG00000150773	PIH1D2	27.3441	0.294168	0.488968	0.60161	0.547434
ENSG00000047634	SCML1	147.292	0.167021	0.27765	0.601553	0.547472
ENSG00000184058	TBX1	11.3398	-0.627589	1.04339	-0.601488	0.547515
ENSG00000135605	TEC	17.1893	0.587175	0.976564	0.601266	0.547663
ENSG00000144554	FANCD2	85.3171	-0.311478	0.518095	-0.601199	0.547707
ENSG00000107036	RIC1	332.372	-0.169232	0.281521	-0.601135	0.54775
ENSG00000038219	BOD1L1	1298.27	0.109657	0.182419	0.60113	0.547753
ENSG00000104983	CCDC61	326.72	0.215286	0.358135	0.60113	0.547754
ENSG00000140350	ANP32A	2724.37	0.104069	0.173158	0.601003	0.547838
ENSG00000162881	OXER1	35.8344	0.330916	0.550714	0.600886	0.547916
ENSG00000140043	PTGR2	498.103	0.152787	0.254297	0.600822	0.547959
ENSG00000188674	C2orf80	864.139	-0.312623	0.52033	-0.600817	0.547962
ENSG00000182087	TMEM259	5109.19	-0.134651	0.224142	-0.600739	0.548014
ENSG00000103035	PSMD7	1981	-0.112647	0.18756	-0.600593	0.548111
ENSG00000215717	TMEM167B	1031.28	-0.081316	0.135432	-0.600418	0.548227
ENSG00000145592	RPL37	16040.9	0.206226	0.34354	0.600297	0.548308
ENSG00000145824	CXCL14	4955.53	-0.141613	0.235939	-0.600209	0.548367
ENSG00000159189	C1QC	483.059	0.41555	0.692361	0.600192	0.548378
ENSG00000061656	SPAG4	46.143	0.361398	0.602143	0.600187	0.548382
ENSG00000273167	ENSG00000273167	5.84429	0.900555	1.50149	0.599774	0.548657
ENSG00000273628	ENSG00000273628	30.5758	0.763418	1.27308	0.599664	0.54873
ENSG00000007392	LUC7L	3867.54	0.199828	0.333261	0.599613	0.548764
ENSG00000158793	NIT1	1012.26	-0.111055	0.18524	-0.599516	0.548829
ENSG00000196420	S100A5	3.73281	-0.770359	1.28499	-0.599504	0.548837
ENSG00000127334	DYRK2	236.185	-0.211227	0.35243	-0.599344	0.548943
ENSG00000141524	TMC6	2725.59	0.386395	0.644699	0.599342	0.548945
ENSG00000136261	BZW2	458.983	-0.169507	0.282867	-0.599247	0.549008
ENSG00000134313	KIDINS220	4540.41	-0.137315	0.229161	-0.59921	0.549033
ENSG00000156976	EIF4A2	12252.9	-0.161739	0.270017	-0.598997	0.549175
ENSG00000178057	NDUFAF3	2004.21	0.116781	0.194975	0.598955	0.549203
ENSG00000149452	SLC22A8	6.27656	-0.661416	1.10437	-0.598908	0.549234
ENSG00000066739	ATG2B	1033.08	-0.167667	0.279972	-0.598872	0.549259
ENSG00000185730	ZNF696	356.083	-0.0923911	0.154316	-0.598713	0.549364
ENSG00000164616	FBXL21P	21.3339	-0.42247	0.705632	-0.598711	0.549366
ENSG00000168310	IRF2	530.247	0.15987	0.267087	0.59857	0.54946
ENSG00000010539	ZNF200	179.27	0.152341	0.254548	0.598475	0.549523
ENSG00000160179	ABCG1	2863.28	0.222851	0.372425	0.59838	0.549586
ENSG00000204356	NELFE	1588.71	0.115687	0.193414	0.598129	0.549754
ENSG00000159648	SPMIP8	18.7496	-0.461243	0.771149	-0.598124	0.549757
ENSG00000149480	MTA2	2300.11	0.18923	0.316384	0.598103	0.549772
ENSG00000168303	MPLKIP	310.744	0.102121	0.170797	0.597906	0.549902
ENSG00000070047	PHRF1	305.986	-1.74287	2.91572	-0.597749	0.550008
ENSG00000108878	CACNG1	20.6287	-0.426966	0.714426	-0.597636	0.550083
ENSG00000073060	SCARB1	2879.89	-0.182689	0.305792	-0.597431	0.55022
ENSG00000108786	HSD17B1	89.8612	0.281378	0.471084	0.597298	0.550308
ENSG00000226396	ENSG00000226396	22.3501	0.481443	0.806132	0.597226	0.550357
ENSG00000142627	EPHA2	230.303	0.389028	0.651396	0.597222	0.550359
ENSG00000146192	FGD2	176.663	0.37384	0.625977	0.597211	0.550366
ENSG00000257524	ENSG00000257524	931.495	0.263029	0.440445	0.597189	0.550381
ENSG00000127445	PIN1	5569.31	-0.152777	0.255884	-0.597056	0.55047
ENSG00000166136	NDUFB8	6750.13	0.101638	0.170242	0.597022	0.550493
ENSG00000117450	PRDX1	9273.9	0.118244	0.198057	0.597021	0.550493
ENSG00000034152	MAP2K3	485.132	-0.212332	0.355863	-0.596667	0.55073
ENSG00000077463	SIRT6	655.631	0.177132	0.297007	0.59639	0.550915
ENSG00000188549	CCDC9B	645.407	0.190306	0.319099	0.596386	0.550917
ENSG00000005007	UPF1	3198.53	0.131724	0.220896	0.596316	0.550964
ENSG00000158856	DMTN	12196.1	-0.251633	0.421986	-0.596306	0.550971
ENSG00000176261	ZBTB8OS	490.494	0.115454	0.193683	0.596101	0.551108
ENSG00000115271	GCA	399.878	-0.251238	0.421479	-0.596086	0.551118
ENSG00000214842	RAD51AP2	5.75185	-0.485593	0.814714	-0.596029	0.551156
ENSG00000197858	GPAA1	2294.72	-0.07978	0.133877	-0.59592	0.551229
ENSG00000103316	CRYM	2359.09	-0.321215	0.539078	-0.595859	0.551269
ENSG00000084764	MAPRE3	8133.12	-0.152081	0.255249	-0.595817	0.551297
ENSG00000128218	VPREB3	19.9868	-0.447421	0.751031	-0.595742	0.551347
ENSG00000146007	ZMAT2	2524.34	-0.177858	0.298643	-0.595555	0.551473
ENSG00000115935	WIPF1	863.431	0.311158	0.522536	0.595476	0.551525
ENSG00000136856	SLC2A8	963.099	-0.131534	0.220904	-0.595435	0.551553
ENSG00000130821	SLC6A8	5478.07	-0.157137	0.263937	-0.595359	0.551603
ENSG00000162688	AGL	260.042	-0.171544	0.288136	-0.595356	0.551605
ENSG00000213638	ADAT3	51.9098	-0.282051	0.473758	-0.595348	0.551611
ENSG00000157343	ARMC12	93.9895	0.317563	0.533514	0.595229	0.55169
ENSG00000178665	ZNF713	215.087	0.22019	0.369947	0.595192	0.551715
ENSG00000160049	DFFA	1569.67	-0.0857708	0.144112	-0.595169	0.551731
ENSG00000147604	RPL7	9586.51	0.0954884	0.160484	0.595003	0.551842
ENSG00000125734	GPR108	1355.74	0.193282	0.324944	0.594818	0.551965
ENSG00000149654	CDH22	1679.15	-0.356847	0.599994	-0.594751	0.55201
ENSG00000160446	ZDHHC12	299.243	-0.182464	0.306793	-0.594747	0.552012
ENSG00000139880	CDH24	617.796	0.170743	0.287123	0.59467	0.552064
ENSG00000111077	TNS2	4820.81	0.264895	0.445578	0.594496	0.552181
ENSG00000100504	PYGL	288	0.305727	0.514356	0.594388	0.552253
ENSG00000197457	STMN3	18141	-0.184328	0.310125	-0.594368	0.552266
ENSG00000145248	SLC10A4	34.5308	-0.263647	0.443597	-0.594338	0.552286
ENSG00000277053	GTF2IP1	715.823	-0.307005	0.516588	-0.594294	0.552316
ENSG00000266714	MYO15B	3268.83	0.250154	0.421045	0.594126	0.552428
ENSG00000120457	KCNJ5	71.3975	0.329448	0.554595	0.594034	0.55249
ENSG00000091106	NLRC4	9.37243	0.683408	1.15047	0.594025	0.552496
ENSG00000013725	CD6	78.2514	-0.286465	0.482263	-0.594002	0.552511
ENSG00000211892	IGHG4	23.409	0.66084	1.11254	0.59399	0.552519
ENSG00000087077	TRIP6	1045.03	-0.261308	0.439934	-0.593971	0.552532
ENSG00000224982	TMEM233	67.0117	-0.544405	0.916587	-0.593947	0.552547
ENSG00000204482	LST1	45.7893	0.406172	0.683861	0.593939	0.552553
ENSG00000198089	SFI1	797.536	-0.132266	0.222708	-0.593899	0.55258
ENSG00000215912	TTC34	38.7943	-0.333155	0.560998	-0.593861	0.552605
ENSG00000066827	ZFAT	247.304	0.138182	0.232708	0.5938	0.552646
ENSG00000101464	PIGU	782.567	-0.189737	0.319545	-0.593772	0.552665
ENSG00000203618	GP1BB	2793.44	0.302716	0.509904	0.593673	0.552731
ENSG00000020181	ADGRA2	659.647	0.211829	0.356829	0.593644	0.55275
ENSG00000077348	EXOSC5	549.311	0.0831887	0.140158	0.593533	0.552824
ENSG00000106603	COA1	909.009	0.11891	0.20044	0.593246	0.553016
ENSG00000214194	SMIM30	409.708	0.120666	0.203443	0.593117	0.553103
ENSG00000188158	NHS	232.623	-0.163515	0.275688	-0.593115	0.553104
ENSG00000175106	TVP23C	162.039	0.287723	0.485111	0.593108	0.553109
ENSG00000055118	KCNH2	840.07	-0.151612	0.255635	-0.593081	0.553127
ENSG00000121413	ZSCAN18	4925.01	-0.0807055	0.13611	-0.592941	0.55322
ENSG00000184979	USP18	148.604	0.125813	0.212221	0.592842	0.553287
ENSG00000240065	PSMB9	55.892	-0.336009	0.566866	-0.592748	0.55335
ENSG00000124532	MRS2	499.797	-0.154961	0.261512	-0.592555	0.553479
ENSG00000104231	ZFAND1	341.855	-0.217086	0.366432	-0.592431	0.553562
ENSG00000226145	KRT16P6	9.05241	0.483416	0.816082	0.592362	0.553609
ENSG00000235194	PPP1R3E	1604.89	0.206772	0.349089	0.59232	0.553637
ENSG00000099956	SMARCB1	527.234	0.279351	0.471634	0.592303	0.553648
ENSG00000112787	FBRSL1	1837.22	-0.124875	0.210855	-0.592235	0.553693
ENSG00000037241	RPL26L1	403.024	-0.160427	0.270892	-0.592218	0.553704
ENSG00000169851	PCDH7	1177.54	-0.320222	0.540802	-0.592124	0.553768
ENSG00000167210	LOXHD1	69.3725	0.319155	0.539108	0.592006	0.553847
ENSG00000168116	KIAA1586	246.34	-0.218904	0.369837	-0.591891	0.553923
ENSG00000095397	WHRN	1459.73	0.295554	0.499475	0.59173	0.554031
ENSG00000196091	MYBPC1	1160.94	0.289753	0.489709	0.591685	0.554062
ENSG00000185614	INKA1	103.779	-0.200592	0.33902	-0.591681	0.554064
ENSG00000128567	PODXL	2746.32	0.236282	0.399421	0.59156	0.554145
ENSG00000175489	LRRC25	32.7045	0.449609	0.760086	0.591524	0.554169
ENSG00000138867	GUCD1	1545.85	0.221237	0.374027	0.591501	0.554185
ENSG00000168924	LETM1	1976.73	-0.0898964	0.151985	-0.591483	0.554197
ENSG00000013392	RWDD2A	447.484	-0.129231	0.218494	-0.591462	0.554211
ENSG00000229927	RHEBP1	5.4295	1.14191	1.9309	0.591388	0.55426
ENSG00000106785	TRIM14	592.916	0.227903	0.385387	0.591363	0.554277
ENSG00000125247	TMTC4	891.153	0.299451	0.506443	0.591284	0.55433
ENSG00000169641	LUZP1	1213.39	-0.16028	0.271086	-0.591251	0.554352
ENSG00000235118	FAM237A	15.552	-0.472863	0.799913	-0.591143	0.554424
ENSG00000122679	RAMP3	428.182	-0.402879	0.681532	-0.591137	0.554428
ENSG00000135709	KIAA0513	8305.33	-0.260737	0.441145	-0.591046	0.55449
ENSG00000152404	CWF19L2	269.778	0.17641	0.298573	0.590842	0.554626
ENSG00000080819	CPOX	691.711	-0.242967	0.411274	-0.590767	0.554677
ENSG00000102898	NUTF2	3951.74	-0.102348	0.173283	-0.590641	0.554761
ENSG00000144857	BOC	708.725	0.268958	0.455412	0.590582	0.5548
ENSG00000130640	TUBGCP2	2498.07	-0.149145	0.252614	-0.590407	0.554918
ENSG00000119041	GTF3C3	394.978	-0.138374	0.234396	-0.590345	0.554959
ENSG00000166840	GLYATL1	22.9843	-0.775903	1.3144	-0.590312	0.554981
ENSG00000149488	TMC2	57.723	-0.22436	0.380349	-0.589881	0.55527
ENSG00000120254	MTHFD1L	469.976	-0.167582	0.284123	-0.589821	0.555311
ENSG00000166450	PRTG	68.4261	-0.459059	0.778306	-0.589818	0.555313
ENSG00000204576	PRR3	88.343	-0.455468	0.772233	-0.589806	0.555321
ENSG00000160293	VAV2	1165.76	-0.134845	0.228656	-0.589726	0.555374
ENSG00000147799	ARHGAP39	998.669	-0.13138	0.222842	-0.589567	0.555481
ENSG00000145246	ATP10D	249.89	0.277012	0.469943	0.589458	0.555554
ENSG00000079313	REXO1	2490.95	0.163118	0.276744	0.589419	0.55558
ENSG00000147202	DIAPH2	305.936	-0.205345	0.348412	-0.589375	0.55561
ENSG00000130714	POMT1	2790.22	-0.135083	0.229202	-0.589364	0.555617
ENSG00000174796	THAP6	213.498	0.132237	0.224375	0.589357	0.555622
ENSG00000165480	SKA3	13.1556	-0.437976	0.743328	-0.58921	0.555721
ENSG00000107833	NPM3	326.026	-0.18531	0.31457	-0.58909	0.555801
ENSG00000011347	SYT7	5326.41	-0.290652	0.493592	-0.58885	0.555962
ENSG00000126603	GLIS2	219.546	-0.347206	0.589638	-0.588846	0.555965
ENSG00000157800	SLC37A3	579.24	-0.116707	0.198204	-0.588823	0.55598
ENSG00000169282	KCNAB1	1170.07	-0.238574	0.405171	-0.588821	0.555981
ENSG00000165185	KIAA1958	396.364	0.168517	0.286196	0.588815	0.555985
ENSG00000111602	TIMELESS	224.845	0.167584	0.284724	0.588583	0.556141
ENSG00000015520	NPC1L1	11.0818	0.656072	1.1148	0.588508	0.556191
ENSG00000112305	SMAP1	1010.66	-0.176291	0.299836	-0.58796	0.556559
ENSG00000134602	STK26	14.7355	-0.464384	0.789902	-0.587901	0.556599
ENSG00000186326	RGS9BP	13.2388	-0.353391	0.601206	-0.587803	0.556664
ENSG00000244694	PTCHD4	100.204	-0.306938	0.522209	-0.587768	0.556688
ENSG00000123836	PFKFB2	721.697	-0.180791	0.307589	-0.587767	0.556689
ENSG00000125445	MRPS7	1360.53	0.0944451	0.160697	0.587722	0.556719
ENSG00000035115	SH3YL1	781.513	0.136225	0.23179	0.587708	0.556728
ENSG00000108774	RAB5C	3863.34	-0.0873814	0.148718	-0.587566	0.556824
ENSG00000236814	ENSG00000236814	29.2695	0.26708	0.454557	0.587562	0.556826
ENSG00000253485	PCDHGA5	152.028	-0.249476	0.424606	-0.587546	0.556837
ENSG00000177058	SLC38A9	145.251	0.158342	0.269498	0.587542	0.55684
ENSG00000107175	CREB3	1709.48	-0.0945673	0.160954	-0.587542	0.55684
ENSG00000167658	EEF2	38942.6	0.158231	0.269394	0.587361	0.556961
ENSG00000204655	MOG	606.633	0.366427	0.623883	0.587332	0.55698
ENSG00000132313	MRPL35	1158.54	0.0939613	0.159995	0.587276	0.557018
ENSG00000173264	GPR137	2329.95	0.153051	0.260667	0.58715	0.557103
ENSG00000166257	SCN3B	8358.98	-0.277275	0.472241	-0.587148	0.557105
ENSG00000171121	KCNMB3	56.8672	-0.395492	0.673678	-0.587064	0.557161
ENSG00000215105	TTC3P1	217.865	-0.335186	0.570978	-0.587038	0.557178
ENSG00000131061	ZNF341	395.123	0.134603	0.229307	0.586998	0.557205
ENSG00000007312	CD79B	14.7631	-0.475439	0.810007	-0.586956	0.557233
ENSG00000065308	TRAM2	277.137	0.178039	0.303391	0.586831	0.557317
ENSG00000143761	ARF1	13646.1	-0.125693	0.214196	-0.586812	0.55733
ENSG00000185261	KIAA0825	54.9699	0.26465	0.451001	0.586805	0.557335
ENSG00000123154	WDR83	660.959	0.110275	0.187934	0.586775	0.557355
ENSG00000119946	CNNM1	1400.97	-0.166777	0.28423	-0.586769	0.557359
ENSG00000189120	SP6	9.39003	-0.613425	1.04567	-0.586636	0.557448
ENSG00000131844	MCCC2	1019.2	-0.0813316	0.138654	-0.586581	0.557485
ENSG00000108064	TFAM	248.485	-0.197292	0.336453	-0.586389	0.557614
ENSG00000105993	DNAJB6	3367.31	-0.175505	0.2993	-0.586387	0.557616
ENSG00000076555	ACACB	1703.2	0.164274	0.280182	0.58631	0.557667
ENSG00000078687	TNRC6C	2035.89	-0.0777517	0.132614	-0.586302	0.557673
ENSG00000141378	PTRH2	479.811	0.121471	0.207261	0.586077	0.557824
ENSG00000165156	ZHX1	728.699	0.155273	0.264948	0.586052	0.55784
ENSG00000160229	ZNF66	18.8105	-0.477208	0.814285	-0.586045	0.557845
ENSG00000152782	PANK1	176.868	-0.211561	0.361061	-0.585943	0.557914
ENSG00000161547	SRSF2	3275.99	-0.0991334	0.169278	-0.585625	0.558127
ENSG00000111229	ARPC3	3211.84	-0.113111	0.19316	-0.585579	0.558159
ENSG00000136146	MED4	582.43	-0.128298	0.219198	-0.585308	0.558341
ENSG00000003137	CYP26B1	2763.91	-0.425055	0.726244	-0.585279	0.55836
ENSG00000187848	P2RX2	223.5	-0.784949	1.34205	-0.584889	0.558622
ENSG00000118689	FOXO3	1378.6	0.101506	0.173557	0.584855	0.558645
ENSG00000166402	TUB	3954.94	-0.182845	0.31264	-0.584842	0.558654
ENSG00000165409	TSHR	19.9802	0.49003	0.837986	0.584771	0.558701
ENSG00000100592	DAAM1	866.553	-0.186044	0.318186	-0.584703	0.558748
ENSG00000213149	CNN2P9	5.30995	-0.600441	1.02707	-0.584616	0.558806
ENSG00000137252	HCRTR2	24.6667	-0.350742	0.600036	-0.584535	0.558861
ENSG00000197451	HNRNPAB	1247.43	0.0958482	0.164012	0.584397	0.558953
ENSG00000072778	ACADVL	8785.5	0.177091	0.303049	0.584363	0.558976
ENSG00000031691	CENPQ	52.3232	0.233608	0.399786	0.584332	0.558997
ENSG00000188986	NELFB	2714.16	-0.115446	0.197602	-0.584235	0.559062
ENSG00000206418	RAB12	1116.15	-0.162332	0.27787	-0.5842	0.559086
ENSG00000168582	CRYGA	4.68409	0.629487	1.07755	0.584184	0.559096
ENSG00000143157	POGK	2150.9	0.116011	0.198624	0.584075	0.55917
ENSG00000013563	DNASE1L1	466.614	-0.159597	0.2733	-0.583961	0.559246
ENSG00000112159	MDN1	2396.17	-0.138521	0.237336	-0.583651	0.559455
ENSG00000119878	CRIPT	593.265	0.11146	0.191005	0.583546	0.559526
ENSG00000108950	FAM20A	38.7521	0.455469	0.7806	0.583486	0.559566
ENSG00000168676	KCTD19	21.2263	-0.373889	0.640863	-0.583415	0.559614
ENSG00000240583	AQP1	1448.28	-0.554066	0.949723	-0.583398	0.559625
ENSG00000146540	C7orf50	4379.55	-0.154505	0.264942	-0.583165	0.559782
ENSG00000110931	CAMKK2	7394.71	-0.226235	0.388053	-0.582999	0.559894
ENSG00000155959	VBP1	861.324	-0.167578	0.287449	-0.582985	0.559903
ENSG00000101986	ABCD1	256.392	0.205625	0.352717	0.582973	0.559912
ENSG00000144476	ACKR3	430.387	0.204665	0.351107	0.582914	0.559951
ENSG00000110218	PANX1	233.089	-0.200751	0.344413	-0.582881	0.559974
ENSG00000286112	KYAT1	146.644	0.286954	0.492318	0.582863	0.559986
ENSG00000111271	ACAD10	800.98	0.111358	0.191054	0.582861	0.559987
ENSG00000204381	LAYN	383.621	-0.194565	0.333876	-0.582746	0.560064
ENSG00000163623	NKX6-1	24.1763	-0.34465	0.59148	-0.58269	0.560102
ENSG00000130038	CRACR2A	38.458	0.19522	0.335066	0.582631	0.560142
ENSG00000125637	PSD4	555.52	0.121677	0.208841	0.582629	0.560143
ENSG00000214013	GANC	330.838	0.130089	0.223341	0.582469	0.560251
ENSG00000141867	BRD4	2514.5	0.121459	0.208526	0.582465	0.560253
ENSG00000125482	TTF1	392.653	0.143629	0.246648	0.582324	0.560349
ENSG00000170776	AKAP13	1223.05	0.239381	0.411082	0.582319	0.560352
ENSG00000091164	TXNL1	1729.7	-0.131578	0.225968	-0.582286	0.560374
ENSG00000105738	SIPA1L3	893.768	-0.134015	0.230243	-0.582058	0.560528
ENSG00000118308	IRAG2	646.146	-0.366718	0.63013	-0.581971	0.560586
ENSG00000179588	ZFPM1	289.012	0.190194	0.326823	0.581948	0.560602
ENSG00000166407	LMO1	57.5539	-0.284876	0.489552	-0.581912	0.560626
ENSG00000143032	BARHL2	13.9057	0.515423	0.885889	0.581815	0.560692
ENSG00000214827	MTCP1	36.2204	-0.306321	0.526501	-0.581805	0.560698
ENSG00000091181	IL5RA	24.9161	-0.540075	0.928401	-0.581726	0.560751
ENSG00000025772	TOMM34	2163.05	-0.195804	0.336594	-0.581723	0.560753
ENSG00000017427	IGF1	121.106	-0.433019	0.744403	-0.581699	0.56077
ENSG00000006756	ARSD	479.992	0.192103	0.330271	0.581654	0.5608
ENSG00000164088	PPM1M	869.599	0.16611	0.285593	0.581633	0.560814
ENSG00000197956	S100A6	2280.33	0.192628	0.331427	0.581208	0.5611
ENSG00000104899	AMH	143.109	0.292498	0.503269	0.581197	0.561108
ENSG00000163683	SMIM14	1069.22	-0.188992	0.325365	-0.580863	0.561333
ENSG00000120645	IQSEC3	3289.81	-0.212677	0.366265	-0.580666	0.561466
ENSG00000140932	CMTM2	17.9756	0.293454	0.505496	0.580528	0.561559
ENSG00000108557	RAI1	1833.83	-0.10978	0.189117	-0.580488	0.561586
ENSG00000170100	ZNF778	531.002	-0.199307	0.343409	-0.580379	0.561659
ENSG00000142512	SIGLEC10	137.788	0.379762	0.654368	0.580349	0.561679
ENSG00000111731	C2CD5	735.701	-0.193812	0.334045	-0.580195	0.561783
ENSG00000143420	ENSA	8126.34	-0.189669	0.32691	-0.580189	0.561787
ENSG00000142327	RNPEPL1	1668.03	0.219145	0.377717	0.580183	0.561791
ENSG00000113739	STC2	20.1485	0.540359	0.931554	0.580062	0.561873
ENSG00000113851	CRBN	886.004	-0.145968	0.251708	-0.579909	0.561976
ENSG00000167766	ZNF83	1271.89	0.183173	0.315871	0.5799	0.561982
ENSG00000229089	ANKRD20A8P	8.24054	0.596201	1.02812	0.579891	0.561988
ENSG00000167258	CDK12	657.792	-0.150711	0.259928	-0.579818	0.562037
ENSG00000180304	OAZ2	5351.3	-0.0790575	0.136369	-0.579734	0.562094
ENSG00000142279	WTIP	478.642	0.253414	0.437214	0.579612	0.562176
ENSG00000138430	OLA1	2108.94	-0.251646	0.434215	-0.579543	0.562223
ENSG00000110987	BCL7A	1105.95	-0.117652	0.203066	-0.57938	0.562333
ENSG00000274386	TMEM269	12.8447	0.431109	0.744203	0.579289	0.562394
ENSG00000204104	TRAF3IP1	611.028	-0.168782	0.291402	-0.579206	0.56245
ENSG00000171659	GPR34	20.3592	-0.628991	1.08597	-0.579199	0.562455
ENSG00000165169	DYNLT3	368.778	-0.252343	0.435716	-0.579144	0.562492
ENSG00000182712	CMC4	243.155	0.112961	0.195077	0.57906	0.562549
ENSG00000163793	DNAJC5G	55.5696	-0.514321	0.888241	-0.579033	0.562567
ENSG00000269378	ITGB1P1	136.535	0.257735	0.445182	0.578942	0.562628
ENSG00000214367	HAUS3	202.605	-0.155098	0.268014	-0.578694	0.562796
ENSG00000112531	QKI	7530.12	0.168989	0.29209	0.578553	0.562891
ENSG00000165678	GHITM	4827.1	-0.191216	0.330529	-0.578515	0.562917
ENSG00000156831	NSMCE2	220.782	0.118926	0.205624	0.578367	0.563016
ENSG00000113263	ITK	17.6418	-0.527379	0.911891	-0.578335	0.563038
ENSG00000277304	ENSG00000277304	47.9339	-0.207085	0.358093	-0.5783	0.563062
ENSG00000198346	ZNF813	57.2109	0.207682	0.359213	0.57816	0.563156
ENSG00000165688	PMPCA	1686.18	-0.095337	0.164905	-0.578134	0.563174
ENSG00000159248	GJD2	53.7455	-0.286645	0.495817	-0.578127	0.563178
ENSG00000214413	BBIP1	592.753	-0.104972	0.181573	-0.578125	0.563179
ENSG00000154518	ATP5MC3	2955.49	-0.192904	0.33368	-0.578111	0.563189
ENSG00000151617	EDNRA	53.5837	-0.262799	0.454691	-0.577974	0.563281
ENSG00000178761	FAM219B	3594.31	0.0880607	0.152386	0.577878	0.563346
ENSG00000116668	SWT1	142.907	0.162478	0.281174	0.577855	0.563362
ENSG00000138182	KIF20B	44.4322	0.180758	0.312816	0.577839	0.563373
ENSG00000132470	ITGB4	1779.1	-0.455863	0.789161	-0.577655	0.563497
ENSG00000122728	TAF1L	3.14126	-0.828006	1.4336	-0.577573	0.563553
ENSG00000144229	THSD7B	51.4006	-0.248244	0.429852	-0.57751	0.563595
ENSG00000182118	FAM89A	187.082	0.257929	0.446623	0.57751	0.563595
ENSG00000178199	ZC3H12D	60.5655	0.322486	0.558425	0.577492	0.563607
ENSG00000115282	TTC31	564.139	0.132801	0.229988	0.577428	0.563651
ENSG00000091436	MAP3K20	329.78	0.149146	0.258295	0.577427	0.563651
ENSG00000182841	RRP7BP	338.55	0.114997	0.199162	0.577406	0.563665
ENSG00000215251	FASTKD5	303.209	-0.124205	0.21516	-0.577268	0.563758
ENSG00000137094	DNAJB5	2173.69	0.149237	0.258556	0.577195	0.563808
ENSG00000126432	PRDX5	7498.04	0.128539	0.222701	0.577179	0.563818
ENSG00000172403	SYNPO2	353.158	-0.196343	0.340239	-0.577074	0.563889
ENSG00000108018	SORCS1	763.213	-0.214433	0.371595	-0.577061	0.563898
ENSG00000205221	VIT	8.72155	-0.688248	1.1928	-0.577	0.563939
ENSG00000151388	ADAMTS12	18.1858	0.78155	1.35459	0.576963	0.563964
ENSG00000114115	RBP1	837.304	0.262421	0.455084	0.576644	0.56418
ENSG00000123395	ATG101	962.501	-0.10512	0.182319	-0.57657	0.56423
ENSG00000023191	RNH1	89.4753	1.37041	2.37727	0.576462	0.564303
ENSG00000116990	MYCL	79.1987	-0.172587	0.299578	-0.5761	0.564548
ENSG00000169105	CHST14	225.921	0.232641	0.404011	0.575829	0.564731
ENSG00000054116	TRAPPC3	1464.42	0.0733319	0.127367	0.575751	0.564784
ENSG00000109814	UGDH	276.834	0.0994503	0.172737	0.575734	0.564795
ENSG00000198331	HYLS1	166.121	-0.211515	0.367395	-0.575716	0.564807
ENSG00000041515	MYO16	537.312	-0.26789	0.465408	-0.575602	0.564884
ENSG00000163359	COL6A3	31.1626	0.429806	0.746724	0.575588	0.564893
ENSG00000160226	CFAP410	1951.87	-0.122702	0.213177	-0.575586	0.564895
ENSG00000144589	STK11IP	731.964	0.120679	0.209734	0.575391	0.565027
ENSG00000113396	SLC27A6	21.8631	-0.363732	0.632246	-0.575302	0.565087
ENSG00000232177	MTND4P24	18.5843	-0.460384	0.800312	-0.575256	0.565118
ENSG00000144827	ABHD10	1097.48	0.0807897	0.140479	0.575102	0.565222
ENSG00000079308	TNS1	3476.1	0.238343	0.414462	0.575066	0.565246
ENSG00000169359	SLC33A1	453.652	0.150242	0.261268	0.575049	0.565258
ENSG00000236296	GUSBP5	10.1465	-0.774434	1.34685	-0.574996	0.565294
ENSG00000181826	RELL1	231.281	-0.322051	0.560133	-0.574954	0.565322
ENSG00000167654	ATCAY	8176.09	-0.197042	0.342765	-0.574859	0.565387
ENSG00000138613	APH1B	475.873	0.129367	0.225062	0.574806	0.565422
ENSG00000122970	IFT81	294.733	0.173972	0.302672	0.574788	0.565434
ENSG00000177732	SOX12	1254.98	0.144007	0.250567	0.574723	0.565479
ENSG00000151500	THYN1	1753.03	0.0864949	0.1505	0.574718	0.565482
ENSG00000155926	SLA	488.785	-0.327978	0.570912	-0.574481	0.565643
ENSG00000230701	FBXW4P1	26.3932	-0.367021	0.638934	-0.574428	0.565678
ENSG00000128039	SRD5A3	412.383	-0.213652	0.371983	-0.574359	0.565725
ENSG00000162437	RAVER2	771.983	0.139963	0.243724	0.574268	0.565786
ENSG00000171497	PPID	948.751	0.109025	0.189851	0.574265	0.565788
ENSG00000117151	CTBS	79.1923	-0.208712	0.363536	-0.574116	0.565889
ENSG00000122687	MRM2	592.195	-0.0759982	0.132387	-0.574062	0.565926
ENSG00000093009	CDC45	5.91741	0.611007	1.06449	0.57399	0.565974
ENSG00000141385	AFG3L2	1732.41	-0.0919826	0.160336	-0.573686	0.56618
ENSG00000230510	PPP5D1P	19.2167	-0.343949	0.599563	-0.573666	0.566194
ENSG00000103111	MON1B	1665.09	-0.071674	0.124944	-0.57365	0.566205
ENSG00000108798	ABI3	97.2207	0.380828	0.663869	0.573649	0.566205
ENSG00000137818	RPLP1	16459.2	0.184992	0.322492	0.573634	0.566216
ENSG00000197713	RPE	459.919	-0.232146	0.404701	-0.573623	0.566223
ENSG00000106066	CPVL	77.9366	-0.290818	0.507015	-0.573589	0.566246
ENSG00000186998	EMID1	1563.85	0.146247	0.255033	0.573442	0.566345
ENSG00000271723	MROH7-TTC4	257.905	-0.632356	1.10277	-0.573423	0.566359
ENSG00000116580	GON4L	1445.74	-0.0991548	0.172925	-0.573396	0.566377
ENSG00000115364	MRPL19	741.027	0.125337	0.218649	0.573231	0.566488
ENSG00000001497	LAS1L	2469.29	0.179095	0.312443	0.57321	0.566502
ENSG00000015133	CCDC88C	507.164	0.254413	0.443909	0.57312	0.566564
ENSG00000115607	IL18RAP	4.39626	0.733094	1.27916	0.573108	0.566572
ENSG00000065675	PRKCQ	389.781	0.29571	0.516077	0.572997	0.566647
ENSG00000119203	CPSF3	587.277	-0.167272	0.291985	-0.572879	0.566727
ENSG00000177565	TBL1XR1	1118.76	-0.136328	0.237981	-0.572851	0.566746
ENSG00000146233	CYP39A1	14.6889	-0.32166	0.561537	-0.572821	0.566766
ENSG00000162073	PAQR4	3993.76	0.242554	0.423466	0.572782	0.566792
ENSG00000102683	SGCG	7.84361	0.831637	1.45195	0.572772	0.566799
ENSG00000178222	RNF212	261.013	0.256399	0.447674	0.572737	0.566823
ENSG00000179295	PTPN11	4845.67	-0.100795	0.176034	-0.57259	0.566922
ENSG00000145495	MARCHF6	2476.86	-0.0544155	0.0950388	-0.572561	0.566942
ENSG00000178988	MRFAP1L1	2770.33	0.069036	0.120583	0.572518	0.566971
ENSG00000168487	BMP1	678.493	0.209952	0.366754	0.572461	0.56701
ENSG00000170835	CEL	106.329	0.277698	0.485137	0.572412	0.567043
ENSG00000163602	RYBP	277.41	-0.141087	0.246547	-0.572251	0.567152
ENSG00000180113	TDRD6	112.392	0.338249	0.591122	0.572215	0.567176
ENSG00000172346	CSDC2	1786.49	0.22881	0.399936	0.572115	0.567244
ENSG00000181408	UTS2R	72.8858	-0.373833	0.653513	-0.572037	0.567297
ENSG00000196369	SRGAP2B	702.121	-0.164277	0.287281	-0.571833	0.567435
ENSG00000185304	RGPD2	70.6377	0.477228	0.834648	0.571772	0.567477
ENSG00000177363	LRRN4CL	14.0197	-0.330986	0.578976	-0.571674	0.567543
ENSG00000087502	ERGIC2	564.75	0.118788	0.207844	0.571524	0.567644
ENSG00000162552	WNT4	144.013	-0.252041	0.440999	-0.571523	0.567645
ENSG00000165898	ISCA2	384.883	0.113864	0.199256	0.571445	0.567698
ENSG00000110696	C11orf58	2059.91	-0.214863	0.376026	-0.571405	0.567725
ENSG00000166819	PLIN1	138.465	-0.350855	0.6141	-0.571332	0.567775
ENSG00000112981	NME5	182.793	-0.236326	0.413645	-0.571327	0.567778
ENSG00000137185	ZSCAN9	284.964	0.229793	0.40223	0.571297	0.567798
ENSG00000138735	PDE5A	88.1825	0.256163	0.448463	0.571203	0.567862
ENSG00000138835	RGS3	1107.7	0.250358	0.438348	0.57114	0.567905
ENSG00000154914	USP43	191.11	0.183926	0.322081	0.571055	0.567962
ENSG00000112511	PHF1	1327.3	0.285667	0.500269	0.571027	0.567981
ENSG00000139405	RITA1	994.24	-0.143513	0.251358	-0.570949	0.568034
ENSG00000275400	ENSG00000275400	154.151	0.150502	0.263605	0.570938	0.568042
ENSG00000130193	THEM6	977.648	-0.104145	0.182427	-0.570884	0.568078
ENSG00000285589	ENSG00000285589	258.446	0.129	0.226013	0.570763	0.56816
ENSG00000128708	HAT1	3.72243	-1.2621	2.21157	-0.570679	0.568217
ENSG00000135248	GARIN1B	32.9104	-0.275502	0.482812	-0.57062	0.568257
ENSG00000197930	ERO1A	837.216	-0.118904	0.208437	-0.570455	0.568369
ENSG00000095370	SH2D3C	787.193	-0.161931	0.28389	-0.570402	0.568405
ENSG00000108602	ALDH3A1	13.2518	0.676704	1.18652	0.570328	0.568455
ENSG00000127418	FGFRL1	1582.68	0.260233	0.456317	0.570291	0.56848
ENSG00000169551	CT55	6.74394	-0.988628	1.73386	-0.570189	0.568549
ENSG00000165914	TTC7B	3481.2	-0.214504	0.376346	-0.569966	0.568701
ENSG00000150760	DOCK1	2775.8	0.146517	0.257073	0.569946	0.568714
ENSG00000213938	SEPHS1P6	10.456	0.730162	1.2812	0.569906	0.568742
ENSG00000099308	MAST3	9684.44	-0.163337	0.286614	-0.569887	0.568754
ENSG00000025796	SEC63	1359.92	-0.132624	0.232735	-0.56985	0.568779
ENSG00000119321	FKBP15	1407.08	0.0727443	0.12766	0.569828	0.568794
ENSG00000162975	KCNF1	2242.5	-0.178055	0.312472	-0.569828	0.568794
ENSG00000233757	ZNF892	91.066	-0.257108	0.451226	-0.569799	0.568814
ENSG00000261609	GAN	823.691	0.118325	0.207758	0.569533	0.568994
ENSG00000088854	DNAAF9	2927.48	-0.0966676	0.169766	-0.569416	0.569074
ENSG00000140798	ABCC12	101.3	-0.446665	0.784449	-0.569399	0.569085
ENSG00000130363	RSPH3	271.057	-0.220043	0.386455	-0.569387	0.569094
ENSG00000175866	BAIAP2	3260.45	-0.190063	0.334083	-0.568909	0.569418
ENSG00000164010	ERMAP	334.108	-0.148392	0.260986	-0.568584	0.569639
ENSG00000134897	BIVM	649.779	-0.10504	0.184743	-0.568575	0.569645
ENSG00000224940	PRRT4	144.197	-0.15403	0.270913	-0.56856	0.569655
ENSG00000125970	RALY	2994.8	0.132246	0.232686	0.568344	0.569802
ENSG00000079435	LIPE	989.365	0.321837	0.566645	0.567969	0.570056
ENSG00000105254	TBCB	7157.73	0.16277	0.28659	0.567953	0.570067
ENSG00000169926	KLF13	3625.31	0.259441	0.456912	0.567814	0.570161
ENSG00000139684	ESD	1073.29	-0.114712	0.20203	-0.567798	0.570172
ENSG00000118762	PKD2	541.306	0.136757	0.240914	0.567657	0.570268
ENSG00000115425	PECR	171.357	0.144246	0.254115	0.56764	0.570279
ENSG00000069956	MAPK6	904.538	-0.198004	0.34886	-0.567575	0.570324
ENSG00000268738	HSFX2	75.4159	1.54314	2.71938	0.567461	0.570401
ENSG00000140553	UNC45A	1281.95	-0.0881497	0.155368	-0.567359	0.57047
ENSG00000100749	VRK1	274.932	-0.118136	0.208223	-0.567355	0.570473
ENSG00000185610	DBX2	139.92	0.195857	0.345236	0.567312	0.570502
ENSG00000184517	ZFP1	369.819	-0.276466	0.487398	-0.56723	0.570558
ENSG00000270343	UNGP3	11.8313	0.516277	0.910319	0.567138	0.57062
ENSG00000178404	CEP295NL	6.83317	-0.598076	1.0546	-0.567109	0.57064
ENSG00000137312	FLOT1	2200.59	-0.180349	0.318017	-0.567103	0.570644
ENSG00000043093	DCUN1D1	567.92	0.193815	0.341883	0.566903	0.57078
ENSG00000135924	DNAJB2	17027.4	0.190444	0.335942	0.566895	0.570785
ENSG00000165802	NSMF	20590.4	-0.206867	0.364938	-0.566856	0.570812
ENSG00000149201	CCDC81	37.2631	0.258331	0.455819	0.566741	0.57089
ENSG00000067365	METTL22	338.776	-0.158664	0.280024	-0.566609	0.57098
ENSG00000196549	MME	43.6493	0.493669	0.871574	0.56641	0.571115
ENSG00000122026	RPL21	15306.5	0.168619	0.297805	0.566205	0.571255
ENSG00000197785	ATAD3A	834.924	-0.121591	0.21483	-0.565984	0.571405
ENSG00000171126	KCNG3	53.1719	-0.417611	0.737904	-0.565942	0.571433
ENSG00000067601	PMS2P4	73.555	-0.186205	0.329049	-0.565888	0.57147
ENSG00000126733	DACH2	172.036	-0.360144	0.636492	-0.565826	0.571512
ENSG00000089486	CDIP1	2129.26	-0.185547	0.327963	-0.565755	0.57156
ENSG00000164253	WDR41	762.674	-0.122986	0.217387	-0.565744	0.571568
ENSG00000164031	DNAJB14	403.85	-0.170403	0.301216	-0.565717	0.571586
ENSG00000123213	NLN	699.512	0.13563	0.239814	0.565565	0.571689
ENSG00000181773	GPR3	201.623	0.255898	0.452839	0.565098	0.572007
ENSG00000137871	ZNF280D	568.093	0.133834	0.236874	0.565	0.572074
ENSG00000163576	EFHB	56.7019	0.353999	0.626565	0.564983	0.572085
ENSG00000160007	ARHGAP35	8030.52	-0.152166	0.269341	-0.564956	0.572103
ENSG00000161888	SPC24	31.6399	0.265724	0.47036	0.564937	0.572117
ENSG00000188626	GOLGA8M	64.221	-0.311411	0.551306	-0.564861	0.572169
ENSG00000151689	INPP1	1959.59	0.161066	0.285156	0.564836	0.572185
ENSG00000175449	RFESD	32.4347	0.398224	0.705035	0.564829	0.57219
ENSG00000174586	ZNF497	192.331	-0.167317	0.296295	-0.564696	0.57228
ENSG00000162493	PDPN	455.918	0.266305	0.471738	0.564519	0.572401
ENSG00000184206	GOLGA6L4	105.074	-0.219093	0.38811	-0.564513	0.572405
ENSG00000226479	TMEM185B	893.02	0.101474	0.179791	0.564401	0.572481
ENSG00000176692	FOXC2	15.4559	-0.414586	0.734582	-0.564384	0.572493
ENSG00000135604	STX11	20.8515	0.517403	0.917244	0.564084	0.572697
ENSG00000184524	CEND1	6801.24	-0.118525	0.210127	-0.564066	0.572709
ENSG00000130643	CALY	4879.98	-0.148809	0.263887	-0.56391	0.572815
ENSG00000061455	PRDM6	35.5264	0.378823	0.671943	0.563772	0.57291
ENSG00000156466	GDF6	26.162	0.274134	0.486333	0.563676	0.572975
ENSG00000131591	C1orf159	822.583	0.137306	0.243681	0.563466	0.573118
ENSG00000177108	ZDHHC22	1551.41	-0.176346	0.312975	-0.563452	0.573127
ENSG00000128346	C22orf23	41.615	0.277791	0.493076	0.563384	0.573174
ENSG00000152439	ZNF773	163.182	0.164068	0.291228	0.563367	0.573185
ENSG00000145721	LIX1	1123.84	0.192783	0.342306	0.563188	0.573307
ENSG00000115525	ST3GAL5	2267.97	-0.0911898	0.161924	-0.563163	0.573324
ENSG00000168575	SLC20A2	2153.03	-0.123102	0.218621	-0.563085	0.573377
ENSG00000229828	PDE4DIPP1	8.03195	-0.80846	1.43606	-0.56297	0.573455
ENSG00000110080	ST3GAL4	1068.88	0.172469	0.306404	0.562882	0.573515
ENSG00000149179	CSTPP1	2627.16	-0.104387	0.18548	-0.562796	0.573574
ENSG00000229036	VDAC1P8	10.6487	-0.523948	0.931009	-0.562775	0.573588
ENSG00000147586	MRPS28	620.782	0.129248	0.229671	0.562751	0.573605
ENSG00000165637	VDAC2	2248.53	-0.134613	0.23933	-0.562457	0.573805
ENSG00000141480	ARRB2	2706.85	0.121881	0.216712	0.562409	0.573837
ENSG00000133063	CHIT1	11.3833	0.680055	1.20921	0.562398	0.573845
ENSG00000176715	ACSF3	913.309	-0.153973	0.27378	-0.562397	0.573846
ENSG00000148180	GSN	10907.5	0.282633	0.502628	0.56231	0.573905
ENSG00000181404	WASHC1	927.75	-0.19049	0.338767	-0.562303	0.57391
ENSG00000175567	UCP2	276.29	0.280162	0.498282	0.562257	0.573941
ENSG00000112706	IMPG1	6.67371	0.736931	1.31069	0.562246	0.573948
ENSG00000179562	GCC1	380.028	0.106153	0.188831	0.56216	0.574007
ENSG00000257267	ZNF271P	532.575	0.114285	0.203328	0.562074	0.574066
ENSG00000183878	UTY	330.979	0.253734	0.451546	0.561924	0.574168
ENSG00000187866	PABIR1	469.194	-0.131641	0.234269	-0.561923	0.574168
ENSG00000231195	IFNA11P	5.98974	-0.587657	1.04592	-0.561858	0.574213
ENSG00000213923	CSNK1E	5255.72	0.0973241	0.173245	0.561773	0.574271
ENSG00000166317	SYNPO2L	8.77369	0.477079	0.849387	0.561674	0.574338
ENSG00000159063	ALG8	530.721	0.185509	0.3303	0.561637	0.574363
ENSG00000127526	SLC35E1	1327.69	-0.119894	0.213584	-0.561346	0.574562
ENSG00000089053	ANAPC5	4511.53	-0.144515	0.257449	-0.561335	0.574569
ENSG00000184454	NCMAP	14.9483	0.55196	0.983353	0.561304	0.57459
ENSG00000165792	METTL17	1095.68	0.167311	0.298085	0.561287	0.574602
ENSG00000070367	EXOC5	786.007	-0.179158	0.319214	-0.561248	0.574629
ENSG00000137269	LRRC1	360.107	0.256161	0.456686	0.560912	0.574858
ENSG00000155542	SETD9	65.092	0.246098	0.438923	0.560688	0.575011
ENSG00000158966	CACHD1	1241.6	-0.213889	0.381509	-0.560638	0.575044
ENSG00000167113	COQ4	2105.04	-0.0931863	0.166223	-0.56061	0.575064
ENSG00000196358	NTNG2	1702.73	-0.176359	0.314588	-0.560604	0.575067
ENSG00000163734	CXCL3	26.755	-0.529514	0.944601	-0.560569	0.575092
ENSG00000143382	ADAMTSL4	113.824	0.388025	0.692263	0.560516	0.575128
ENSG00000073417	PDE8A	1634.07	0.254681	0.454376	0.560508	0.575133
ENSG00000100099	HPS4	1540.91	0.0799403	0.142681	0.560272	0.575294
ENSG00000234353	ENSG00000234353	246.503	0.245082	0.437449	0.560253	0.575307
ENSG00000259479	SORD2P	10.9574	0.550565	0.982721	0.560245	0.575312
ENSG00000167863	ATP5PD	3688.75	0.12258	0.218835	0.56015	0.575377
ENSG00000134900	TPP2	811.85	0.179898	0.321229	0.56003	0.575459
ENSG00000119787	ATL2	695.875	0.109836	0.196203	0.559809	0.575609
ENSG00000067900	ROCK1	531.315	0.143173	0.255758	0.559797	0.575618
ENSG00000182950	CIMAP1C	9.32228	0.498659	0.890964	0.559685	0.575695
ENSG00000165188	RNF183	5.31949	-0.553321	0.988874	-0.559546	0.575789
ENSG00000152402	GUCY1A2	244.428	-0.233819	0.417977	-0.559406	0.575885
ENSG00000124193	SRSF6	3592.12	0.149239	0.266809	0.559347	0.575925
ENSG00000131558	EXOC4	1639.73	-0.0691366	0.123608	-0.55932	0.575943
ENSG00000214944	ARHGEF28	419.609	-0.188916	0.337764	-0.559315	0.575947
ENSG00000239959	ENPP7P2	11.7109	-0.666321	1.19172	-0.559124	0.576077
ENSG00000187735	TCEA1	1005.51	0.0862538	0.154274	0.559095	0.576097
ENSG00000075043	KCNQ2	13332.1	-0.173845	0.310961	-0.559058	0.576122
ENSG00000240520	UOX	4.27297	-0.628299	1.12387	-0.559049	0.576129
ENSG00000113805	CNTN3	396.55	-0.36248	0.648463	-0.558983	0.576173
ENSG00000172765	TMCC1	1088.78	-0.0954007	0.170702	-0.558872	0.576249
ENSG00000126012	KDM5C	3057.71	0.0719844	0.128842	0.558703	0.576364
ENSG00000156475	PPP2R2B	4667.56	-0.133017	0.238109	-0.558638	0.576409
ENSG00000067248	DHX29	430.941	-0.115822	0.207332	-0.558629	0.576415
ENSG00000137975	CLCA2	12.5192	-0.506756	0.907369	-0.55849	0.57651
ENSG00000156265	MAP3K7CL	78.1941	0.238618	0.427261	0.558482	0.576515
ENSG00000227124	ZNF717	158.918	-0.0921972	0.165092	-0.558461	0.576529
ENSG00000128159	TUBGCP6	3265.68	-0.126146	0.225933	-0.558332	0.576617
ENSG00000217555	CKLF	147.506	0.11803	0.211424	0.558264	0.576664
ENSG00000177106	EPS8L2	349.197	-0.27446	0.491648	-0.558244	0.576677
ENSG00000056097	ZFR	1904.13	-0.163593	0.293082	-0.558183	0.57672
ENSG00000168300	PCMTD1	617.777	0.0974782	0.174636	0.558179	0.576722
ENSG00000159197	KCNE2	25.5533	0.351609	0.629955	0.55815	0.576742
ENSG00000013016	EHD3	3834.5	-0.238595	0.427476	-0.558148	0.576744
ENSG00000114279	FGF12	960.969	-0.26443	0.473772	-0.558138	0.57675
ENSG00000113504	SLC12A7	517.194	-0.281964	0.505236	-0.558085	0.576786
ENSG00000131055	COX4I2	43.7573	0.434333	0.778317	0.558041	0.576816
ENSG00000164211	STARD4	320.04	0.187356	0.33574	0.558037	0.576819
ENSG00000110375	UPK2	30.4381	-0.216698	0.388334	-0.55802	0.57683
ENSG00000128606	LRRC17	52.536	-0.285178	0.511203	-0.557857	0.576942
ENSG00000100258	LMF2	1625.42	-0.129598	0.232374	-0.557712	0.577041
ENSG00000079257	LXN	31.8449	-0.27766	0.498154	-0.557377	0.57727
ENSG00000166188	ZNF319	486.698	0.107363	0.192699	0.557154	0.577422
ENSG00000133136	GNG5B	3.35901	0.913615	1.64042	0.556939	0.577569
ENSG00000278535	DHRS11	350.768	-0.366469	0.658085	-0.556871	0.577615
ENSG00000111725	PRKAB1	768.955	-0.149432	0.268381	-0.55679	0.577671
ENSG00000156299	TIAM1	2755.58	0.156953	0.281893	0.556782	0.577676
ENSG00000185634	SHC4	368.287	0.236114	0.424077	0.556772	0.577683
ENSG00000063854	HAGH	3246.75	-0.0932323	0.167454	-0.556765	0.577688
ENSG00000065060	BLTP3A	420.673	-0.128862	0.231502	-0.556637	0.577775
ENSG00000130158	DOCK6	856.223	0.289414	0.520076	0.556484	0.57788
ENSG00000139163	ETNK1	452.461	0.13367	0.240406	0.556018	0.578199
ENSG00000112139	MDGA1	1058.33	-0.162147	0.291622	-0.556017	0.578199
ENSG00000289748	ENSG00000289748	35.0686	-0.329529	0.592825	-0.555862	0.578305
ENSG00000211445	GPX3	738.08	-0.283693	0.510466	-0.555754	0.578379
ENSG00000205669	ACOT6	6.95811	0.552878	0.994991	0.555661	0.578442
ENSG00000164758	MED30	153.627	0.148294	0.266912	0.555591	0.57849
ENSG00000138100	TRIM54	370.399	0.468353	0.843015	0.555569	0.578505
ENSG00000189283	FHIT	331.645	0.147969	0.266339	0.555564	0.578509
ENSG00000182698	RESP18	94.9982	0.370158	0.666303	0.55554	0.578525
ENSG00000078725	BRINP1	3295.82	-0.17357	0.312438	-0.555536	0.578528
ENSG00000261796	ISY1-RAB43	434.053	-0.352792	0.635073	-0.555514	0.578543
ENSG00000070759	TESK2	469.715	0.232748	0.419023	0.555454	0.578584
ENSG00000140995	DEF8	3757.92	-0.0990483	0.17837	-0.555296	0.578692
ENSG00000160602	NEK8	129.088	-0.194358	0.35003	-0.555261	0.578716
ENSG00000137225	CAPN11	6.15742	0.490847	0.884249	0.555101	0.578826
ENSG00000196967	ZNF585A	387.489	-0.169673	0.305674	-0.555077	0.578842
ENSG00000088766	CRLS1	496.182	-0.14997	0.270182	-0.555069	0.578847
ENSG00000147509	RGS20	892.421	0.188081	0.338868	0.555028	0.578876
ENSG00000135299	ANKRD6	1007.67	-0.205049	0.369455	-0.555004	0.578892
ENSG00000184402	SS18L1	951.167	-0.114574	0.206439	-0.555001	0.578894
ENSG00000197702	PARVA	1357.45	-0.177231	0.31938	-0.55492	0.578949
ENSG00000171853	TRAPPC12	1244.27	-0.176943	0.318958	-0.554754	0.579063
ENSG00000133740	E2F5	100.753	-0.191755	0.345701	-0.554686	0.57911
ENSG00000118137	APOA1	19.4899	0.409275	0.737855	0.554682	0.579112
ENSG00000132109	TRIM21	119.541	0.213478	0.384924	0.554598	0.579169
ENSG00000137076	TLN1	3493.6	0.186468	0.336319	0.554438	0.579279
ENSG00000135945	REV1	784.303	-0.126891	0.228867	-0.55443	0.579284
ENSG00000258677	ENSG00000258677	30.0843	-0.862755	1.55614	-0.554418	0.579292
ENSG00000065548	ZC3H15	1140.61	-0.222379	0.401217	-0.554262	0.5794
ENSG00000184787	UBE2G2	3077.64	0.0890793	0.16073	0.554217	0.57943
ENSG00000231741	ENSG00000231741	5.48864	0.825367	1.48925	0.554216	0.579431
ENSG00000215302	WHAMMP4	21.4763	-0.354569	0.640107	-0.553922	0.579632
ENSG00000266472	MRPS21	2636.81	0.0750524	0.135497	0.553904	0.579645
ENSG00000167720	SRR	394.32	-0.165419	0.298662	-0.553867	0.57967
ENSG00000176658	MYO1D	1170.8	0.303816	0.548579	0.553825	0.579699
ENSG00000116661	FBXO2	9551.07	0.141371	0.255345	0.553649	0.579819
ENSG00000132912	DCTN4	1446.92	-0.116993	0.211319	-0.553633	0.57983
ENSG00000272601	EFCAB3P1	16.6446	-0.422494	0.763403	-0.553435	0.579966
ENSG00000011105	TSPAN9	668.475	-0.150076	0.271181	-0.553415	0.57998
ENSG00000109452	INPP4B	303.324	-0.259765	0.469509	-0.553269	0.58008
ENSG00000172731	LRRC20	1381.27	-0.139399	0.251974	-0.553228	0.580107
ENSG00000104964	TLE5	23495.8	0.119632	0.216281	0.553132	0.580173
ENSG00000164919	COX6C	3693.64	0.13403	0.242319	0.553112	0.580186
ENSG00000198618	PPIAP22	25.7639	0.44941	0.812755	0.552946	0.5803
ENSG00000236287	ZBED5	468.315	-0.0913846	0.165273	-0.55293	0.580311
ENSG00000267059	ENSG00000267059	843.694	-0.179243	0.324185	-0.552904	0.580329
ENSG00000177105	RHOG	1337.92	0.308569	0.55813	0.552863	0.580357
ENSG00000142156	COL6A1	3333.79	0.159603	0.288704	0.552826	0.580383
ENSG00000109762	SNX25	380.499	-0.15937	0.288313	-0.552767	0.580423
ENSG00000136327	NKX2-8	9.38969	0.558335	1.01013	0.552737	0.580444
ENSG00000226314	ZKSCAN8P1	74.1665	-0.218895	0.396063	-0.552678	0.580484
ENSG00000147421	HMBOX1	757.482	0.185849	0.336271	0.552674	0.580487
ENSG00000113648	MACROH2A1	3238.56	-0.0598275	0.108257	-0.552641	0.580509
ENSG00000204778	ZNG1DP	39.5474	0.778379	1.40892	0.552463	0.580631
ENSG00000272772	ENSG00000272772	4133.97	-0.100088	0.181172	-0.552446	0.580643
ENSG00000184227	ACOT1	340.529	-0.311754	0.564452	-0.552312	0.580735
ENSG00000225190	PLEKHM1	172.423	0.284379	0.515146	0.552037	0.580923
ENSG00000172939	OXSR1	839.488	0.0682891	0.123743	0.551863	0.581042
ENSG00000102287	GABRE	151.885	-0.265073	0.48033	-0.551855	0.581048
ENSG00000138641	HERC3	627.389	-0.156297	0.283244	-0.551812	0.581077
ENSG00000182923	CEP63	670.712	0.101381	0.183784	0.55163	0.581202
ENSG00000161692	DBF4B	701.866	0.185049	0.335524	0.551523	0.581275
ENSG00000142731	PLK4	45.9604	-0.359788	0.6525	-0.551399	0.58136
ENSG00000242294	STAG3L5P	22.795	-0.325389	0.59014	-0.551376	0.581376
ENSG00000288620	ENSG00000288620	42.5042	-0.252158	0.45742	-0.55126	0.581455
ENSG00000199523	RNA5SP226	14.5669	0.718229	1.30305	0.551191	0.581503
ENSG00000204899	MZT1	318.607	-0.17417	0.316014	-0.551146	0.581534
ENSG00000285053	ENSG00000285053	192.357	-0.340071	0.617226	-0.550966	0.581657
ENSG00000111224	PARP11	159.445	-0.189276	0.343562	-0.550921	0.581688
ENSG00000132549	VPS13B	649.603	0.0795475	0.144393	0.550909	0.581696
ENSG00000141873	SLC39A3	1058.89	-0.105524	0.191546	-0.550906	0.581698
ENSG00000134874	DZIP1	1970.36	0.10919	0.198274	0.550702	0.581838
ENSG00000171055	FEZ2	1329.42	-0.144909	0.263137	-0.550698	0.581841
ENSG00000078295	ADCY2	4876.95	0.176525	0.320554	0.550689	0.581847
ENSG00000173991	TCAP	222.808	0.230455	0.418496	0.550674	0.581857
ENSG00000182704	TSKU	224.813	-0.277259	0.503581	-0.550574	0.581926
ENSG00000066855	MTFR1	135.296	0.194976	0.354189	0.550486	0.581986
ENSG00000149428	HYOU1	4043.75	0.133716	0.242948	0.55039	0.582052
ENSG00000275714	H3C1	4.38601	0.56539	1.02735	0.550335	0.582089
ENSG00000174780	SRP72	730.066	-0.169688	0.308355	-0.550301	0.582113
ENSG00000257218	GATC	1368.5	-0.0758127	0.137772	-0.550276	0.58213
ENSG00000011260	UTP18	400.126	0.159256	0.28945	0.5502	0.582182
ENSG00000120696	KBTBD7	229.165	-0.171829	0.312316	-0.550176	0.582199
ENSG00000138449	SLC40A1	268.925	0.190964	0.347196	0.550019	0.582307
ENSG00000080493	SLC4A4	1975.83	0.202851	0.368811	0.550014	0.58231
ENSG00000205981	DNAJC19	786.26	-0.125835	0.228801	-0.549978	0.582334
ENSG00000135637	CCDC142	213.762	-0.180166	0.327641	-0.549888	0.582396
ENSG00000229474	PATL2	12.6175	0.490178	0.891548	0.549805	0.582453
ENSG00000143546	S100A8	126.127	0.71845	1.30677	0.54979	0.582464
ENSG00000182551	ADI1	2190.63	0.137331	0.249789	0.549786	0.582466
ENSG00000010278	CD9	2702.57	0.303555	0.552369	0.549551	0.582627
ENSG00000112137	PHACTR1	4192.38	-0.203515	0.370371	-0.549489	0.58267
ENSG00000159579	RSPRY1	553.943	-0.119059	0.216683	-0.549462	0.582689
ENSG00000163157	TMOD4	11.2645	0.382252	0.695762	0.5494	0.582731
ENSG00000273294	C1QTNF3-AMACR	142.915	0.838054	1.52566	0.549304	0.582797
ENSG00000111707	SUDS3	1248.11	-0.0906766	0.165077	-0.549299	0.5828
ENSG00000164080	RAD54L2	1179.51	-0.117109	0.213315	-0.548995	0.583009
ENSG00000143768	LEFTY2	7.61819	0.475047	0.865307	0.548993	0.58301
ENSG00000106125	MINDY4	147.876	-0.165035	0.300722	-0.548794	0.583147
ENSG00000133874	RNF122	82.0235	0.23208	0.422939	0.548732	0.583189
ENSG00000115041	KCNIP3	2903.04	0.174565	0.318181	0.548635	0.583256
ENSG00000255152	MSH5-SAPCD1	12.8028	0.969584	1.76727	0.548633	0.583257
ENSG00000006451	RALA	1507.2	0.062136	0.113277	0.54853	0.583328
ENSG00000137880	GCHFR	130.088	0.245869	0.44824	0.548522	0.583334
ENSG00000223573	TINCR	342.048	-0.339206	0.618465	-0.548465	0.583373
ENSG00000182636	NDN	2494.84	-0.142534	0.259886	-0.548446	0.583386
ENSG00000256612	CYP2B7P	27.3081	-0.35041	0.638918	-0.548443	0.583388
ENSG00000152578	GRIA4	1331.39	-0.156819	0.285941	-0.54843	0.583397
ENSG00000105402	NAPA	6866.72	-0.107454	0.195945	-0.548389	0.583425
ENSG00000205268	PDE7A	490.807	-0.110228	0.20111	-0.548099	0.583624
ENSG00000100387	RBX1	1766.18	0.0616396	0.112492	0.547945	0.583729
ENSG00000157259	GATAD1	1008.73	0.0989837	0.180662	0.547895	0.583764
ENSG00000143368	SF3B4	1068.94	0.110335	0.201383	0.547885	0.583771
ENSG00000139998	RAB15	5278.27	-0.238356	0.43513	-0.547782	0.583842
ENSG00000144668	ITGA9	433.015	-0.250939	0.458103	-0.547777	0.583845
ENSG00000119446	RBM18	661.093	-0.192341	0.351146	-0.547752	0.583862
ENSG00000262246	CORO7	1179.47	-0.216204	0.394744	-0.547708	0.583893
ENSG00000087884	AAMDC	305.833	0.232994	0.425463	0.547624	0.58395
ENSG00000157542	KCNJ6	1482.37	-0.254001	0.463846	-0.547597	0.583968
ENSG00000253326	ENSG00000253326	9.25177	0.393665	0.719022	0.5475	0.584035
ENSG00000158748	HTR6	166.05	-0.179775	0.328408	-0.547412	0.584096
ENSG00000165934	CPSF2	760.624	0.14743	0.26933	0.547394	0.584108
ENSG00000131051	RBM39	4024.29	0.107574	0.196525	0.547381	0.584117
ENSG00000188186	LAMTOR4	2964.05	0.104595	0.191131	0.547244	0.584211
ENSG00000186660	ZFP91	1525.52	-0.106233	0.194132	-0.547219	0.584228
ENSG00000276291	FRG1HP	36.8962	-0.217555	0.397662	-0.547087	0.584319
ENSG00000075407	ZNF37A	881.188	0.107367	0.196261	0.54706	0.584337
ENSG00000156052	GNAQ	2258.42	-0.138114	0.252478	-0.547032	0.584357
ENSG00000173402	DAG1	3369.95	0.122226	0.223541	0.546771	0.584536
ENSG00000169288	MRPL1	298.038	-0.112305	0.205398	-0.546768	0.584538
ENSG00000165887	ANKRD2	49.9617	-0.341593	0.624948	-0.546594	0.584657
ENSG00000274471	ENSG00000274471	71.9321	-0.320388	0.586195	-0.546555	0.584685
ENSG00000135477	KRT87P	10.305	-0.855815	1.56588	-0.54654	0.584695
ENSG00000254445	HSPB2-C11orf52	3.59476	-1.22201	2.23595	-0.546527	0.584704
ENSG00000082014	SMARCD3	6222.11	0.108523	0.198569	0.546524	0.584706
ENSG00000095380	NANS	569.985	-0.133886	0.244995	-0.546483	0.584734
ENSG00000162971	TYW5	305.389	0.068501	0.125358	0.546444	0.58476
ENSG00000163395	IGFN1	699.691	-0.252057	0.461539	-0.546123	0.584981
ENSG00000248751	ENSG00000248751	43.8382	0.496892	0.90994	0.546071	0.585017
ENSG00000176978	DPP7	4094.05	0.211407	0.38716	0.546045	0.585035
ENSG00000120685	PROSER1	623.189	-0.124462	0.227968	-0.545964	0.58509
ENSG00000142798	HSPG2	674.832	-0.357189	0.654279	-0.545927	0.585116
ENSG00000119714	GPR68	204.379	-0.358241	0.656384	-0.54578	0.585217
ENSG00000111786	SRSF9	1852.64	0.0445025	0.0815402	0.545774	0.585221
ENSG00000260314	MRC1	26.7729	-0.453046	0.830343	-0.545613	0.585332
ENSG00000184731	FAM110C	190.413	-0.229185	0.420081	-0.545573	0.58536
ENSG00000167193	CRK	1969.51	0.0613578	0.112473	0.545535	0.585385
ENSG00000107338	SHB	790.258	0.309298	0.56731	0.5452	0.585616
ENSG00000159374	M1AP	123.001	-0.425607	0.780808	-0.545085	0.585695
ENSG00000163818	LZTFL1	390.632	-0.172499	0.316553	-0.544928	0.585803
ENSG00000286143	ENSG00000286143	8.12551	0.858856	1.57618	0.544899	0.585823
ENSG00000169427	KCNK9	247.333	-0.217289	0.398804	-0.54485	0.585856
ENSG00000171862	PTEN	1170.7	-0.0936983	0.171975	-0.544838	0.585865
ENSG00000164040	PGRMC2	796.927	-0.120458	0.221094	-0.544828	0.585872
ENSG00000141552	ANAPC11	1604.58	0.0883692	0.162218	0.544756	0.585922
ENSG00000130997	POLN	225.62	-0.217122	0.398594	-0.54472	0.585946
ENSG00000119760	SUPT7L	1903.35	-0.0647773	0.118919	-0.544717	0.585948
ENSG00000136378	ADAMTS7	105.72	0.157104	0.288427	0.544692	0.585965
ENSG00000284613	ENSG00000284613	6.38375	-0.782285	1.43623	-0.544679	0.585974
ENSG00000134595	SOX3	47.0061	0.306994	0.56377	0.544538	0.586071
ENSG00000106144	CASP2	468.132	0.124201	0.228114	0.544468	0.58612
ENSG00000180777	ANKRD30B	79.1313	0.256523	0.471228	0.54437	0.586187
ENSG00000149503	INCENP	487.468	-0.267192	0.490874	-0.544318	0.586223
ENSG00000103241	FOXF1	244.68	-0.411864	0.756661	-0.544317	0.586223
ENSG00000057608	GDI2	2496.14	-0.100325	0.184315	-0.544316	0.586224
ENSG00000120910	PPP3CC	435.471	0.100266	0.184282	0.544088	0.586381
ENSG00000154898	CCDC144CP	23.1451	0.375624	0.690619	0.543895	0.586514
ENSG00000143889	HNRNPLL	387.091	-0.187299	0.344436	-0.543783	0.586591
ENSG00000168917	SLC35G2	291.161	-0.159211	0.292786	-0.543777	0.586595
ENSG00000170893	TRH	36.5162	-0.313526	0.576817	-0.543545	0.586755
ENSG00000281039	ENSG00000281039	151.921	0.150809	0.277509	0.543439	0.586828
ENSG00000130985	UBA1	9337.54	-0.0612855	0.112775	-0.543433	0.586832
ENSG00000184014	DENND5A	6986.06	0.129713	0.23871	0.54339	0.586861
ENSG00000154767	XPC	1137.46	-0.112488	0.207046	-0.543297	0.586925
ENSG00000196968	FUT11	413.423	-0.128548	0.236624	-0.543259	0.586951
ENSG00000143674	MAP3K21	93.5251	-0.268338	0.493953	-0.543246	0.586961
ENSG00000135931	ARMC9	724.701	0.181579	0.334257	0.543232	0.58697
ENSG00000176406	RIMS2	1698.28	0.22258	0.40974	0.543223	0.586976
ENSG00000185825	BCAP31	4863.63	-0.0901695	0.16607	-0.54296	0.587157
ENSG00000168806	LCMT2	190.995	-0.185981	0.342556	-0.542919	0.587185
ENSG00000064545	TMEM161A	687.468	0.141539	0.260746	0.542824	0.587251
ENSG00000143222	UFC1	2807.97	0.10276	0.189337	0.542733	0.587314
ENSG00000130755	GMFG	184.114	0.152147	0.280483	0.542447	0.587511
ENSG00000100028	SNRPD3	1684.93	-0.17785	0.327901	-0.542389	0.587551
ENSG00000183891	TTC32	104.118	0.201435	0.371438	0.54231	0.587605
ENSG00000138646	HERC5	114.516	0.175101	0.322881	0.542307	0.587607
ENSG00000272647	ENSG00000272647	6.03092	-0.890285	1.64201	-0.542191	0.587687
ENSG00000151327	FAM177A1	901.395	-0.111695	0.206068	-0.54203	0.587798
ENSG00000226002	GTF2IP14	5.78549	0.58511	1.07986	0.54184	0.587928
ENSG00000144445	KANSL1L	236.917	0.154616	0.285356	0.541836	0.587931
ENSG00000170265	ZNF282	827.291	-0.105026	0.193877	-0.541713	0.588016
ENSG00000125826	RBCK1	2981.64	0.15897	0.293474	0.541683	0.588037
ENSG00000120697	ALG5	299.575	-0.14419	0.266207	-0.541645	0.588063
ENSG00000163932	PRKCD	1093.46	-0.221594	0.409174	-0.541564	0.588119
ENSG00000102038	SMARCA1	856.233	-0.150389	0.277726	-0.541501	0.588162
ENSG00000178567	EPM2AIP1	851.344	-0.105457	0.194784	-0.541405	0.588229
ENSG00000198754	OXCT2	64.1642	0.295961	0.546768	0.541292	0.588306
ENSG00000292338	DHRSX	309.306	0.154953	0.286315	0.541197	0.588372
ENSG00000146215	CRIP3	281.481	-0.175759	0.324783	-0.541159	0.588398
ENSG00000136878	USP20	1954.69	-0.0989467	0.182843	-0.541157	0.5884
ENSG00000078487	ZCWPW1	462.148	0.218897	0.404559	0.541075	0.588456
ENSG00000132581	SDF2	826.862	0.0732732	0.135428	0.541051	0.588473
ENSG00000030066	NUP160	369.558	0.131939	0.243911	0.540931	0.588555
ENSG00000181045	SLC26A11	884.521	-0.102612	0.1897	-0.540918	0.588564
ENSG00000080802	CNOT4	848.749	0.0835084	0.154383	0.540917	0.588565
ENSG00000162368	CMPK1	1188.45	-0.151285	0.279745	-0.540796	0.588648
ENSG00000167635	ZNF146	1347.95	0.116619	0.215744	0.540543	0.588822
ENSG00000023318	ERP44	739.244	0.0934626	0.172912	0.54052	0.588838
ENSG00000164885	CDK5	2261.2	-0.174297	0.322587	-0.540311	0.588983
ENSG00000174599	TRAM1L1	122.454	-0.162403	0.300664	-0.540147	0.589095
ENSG00000125730	C3	2216.02	0.34247	0.634226	0.539981	0.58921
ENSG00000152409	JMY	314.943	-0.130249	0.241227	-0.539943	0.589237
ENSG00000213398	LCAT	396.643	0.247823	0.459024	0.539892	0.589272
ENSG00000066135	KDM4A	1167.07	-0.0746695	0.138307	-0.539881	0.589279
ENSG00000107897	ACBD5	1218.75	0.109683	0.203197	0.539786	0.589345
ENSG00000104886	PLEKHJ1	1597.9	-0.0752305	0.139395	-0.539693	0.589409
ENSG00000257576	HSPD1P4	24.5305	0.230532	0.427312	0.539494	0.589546
ENSG00000213088	ACKR1	617.838	-0.332846	0.61697	-0.539485	0.589552
ENSG00000091622	PITPNM3	5284.75	-0.277893	0.515195	-0.539394	0.589615
ENSG00000143951	WDPCP	254.172	0.136703	0.253494	0.539273	0.589698
ENSG00000179163	FUCA1	321.358	-0.134728	0.249891	-0.539145	0.589787
ENSG00000162545	CAMK2N1	20791.5	-0.186738	0.346418	-0.539054	0.589849
ENSG00000117091	CD48	6.2148	0.514248	0.954048	0.539017	0.589875
ENSG00000091317	CMTM6	332.66	0.160009	0.29687	0.538988	0.589895
ENSG00000054803	CBLN4	658.099	-0.412563	0.765448	-0.538982	0.589899
ENSG00000243234	ENSG00000243234	8.44119	0.42359	0.786214	0.538772	0.590044
ENSG00000137825	ITPKA	1680.23	-0.220032	0.408459	-0.538687	0.590103
ENSG00000171443	ZNF524	417.924	0.166164	0.308475	0.538665	0.590118
ENSG00000048471	SNX29	875.688	0.125356	0.232798	0.538474	0.59025
ENSG00000149554	CHEK1	28.3871	-0.304168	0.565006	-0.538344	0.590339
ENSG00000077522	ACTN2	2950.32	0.197669	0.367299	0.53817	0.59046
ENSG00000141194	OR4D1	9.38556	0.62303	1.15813	0.537962	0.590603
ENSG00000160117	ANKLE1	55.6617	0.253759	0.471746	0.537914	0.590636
ENSG00000133895	MEN1	1222.71	-0.0844675	0.157068	-0.537776	0.590732
ENSG00000151883	PARP8	373.14	-0.190947	0.355085	-0.537752	0.590749
ENSG00000281938	ENSG00000281938	16.081	-0.620725	1.15462	-0.537603	0.590851
ENSG00000090376	IRAK3	118.447	0.282109	0.524935	0.537418	0.590979
ENSG00000066455	GOLGA5	722.845	0.0717588	0.133531	0.537395	0.590995
ENSG00000169181	GSG1L	1031.61	-0.160232	0.298167	-0.537389	0.590999
ENSG00000107443	CCNJ	123.013	0.0948555	0.176561	0.537239	0.591103
ENSG00000115239	ASB3	622.051	0.100912	0.18787	0.537139	0.591172
ENSG00000178802	MPI	1791.61	-0.0900321	0.167636	-0.53707	0.591219
ENSG00000184182	UBE2F	1201.81	0.0951921	0.177256	0.537033	0.591245
ENSG00000170382	LRRN2	1862.82	-0.194943	0.36305	-0.536958	0.591297
ENSG00000059377	TBXAS1	122.343	0.252446	0.470147	0.536952	0.591301
ENSG00000117262	GPR89A	382.408	0.108692	0.202427	0.536945	0.591306
ENSG00000165186	PTCHD1	329.407	-0.192889	0.359294	-0.536856	0.591367
ENSG00000105677	TMEM147	1484.46	0.0863702	0.160902	0.536789	0.591413
ENSG00000259399	TGIF2-RAB5IF	63.0351	1.25093	2.33057	0.536745	0.591443
ENSG00000100138	SNU13	5210.95	-0.128807	0.240012	-0.536669	0.591496
ENSG00000080503	SMARCA2	4150.13	-0.201633	0.375803	-0.536538	0.591587
ENSG00000198722	UNC13B	2429.35	-0.111038	0.206952	-0.536538	0.591587
ENSG00000019991	HGF	43.9558	-0.286039	0.533151	-0.536507	0.591608
ENSG00000204536	CCHCR1	71.0726	0.33956	0.633038	0.536397	0.591684
ENSG00000069966	GNB5	2364.82	-0.16412	0.305973	-0.536386	0.591692
ENSG00000160284	SPATC1L	555.601	-0.169463	0.315937	-0.536383	0.591694
ENSG00000166016	ABTB2	759.654	0.152653	0.284607	0.536364	0.591707
ENSG00000171467	ZNF318	798.703	0.105805	0.197282	0.536315	0.591741
ENSG00000166897	ELFN2	4921.1	-0.177385	0.330795	-0.53624	0.591793
ENSG00000187024	PTRH1	302.527	0.128186	0.239053	0.536225	0.591803
ENSG00000144224	UBXN4	1547.75	0.105619	0.196986	0.536175	0.591838
ENSG00000241170	RPL31P46	46.1645	0.347162	0.647523	0.536139	0.591863
ENSG00000009709	PAX7	37.6626	-0.388184	0.724037	-0.536138	0.591863
ENSG00000077238	IL4R	844.48	-0.54373	1.01424	-0.536095	0.591893
ENSG00000163453	IGFBP7	2326.49	0.241182	0.44989	0.536091	0.591896
ENSG00000185262	UBALD2	1191.5	0.149254	0.278416	0.536084	0.591901
ENSG00000101298	SNPH	7212.43	-0.195287	0.364353	-0.535981	0.591971
ENSG00000122140	MRPS2	1059.59	-0.0814545	0.151977	-0.535967	0.591981
ENSG00000081479	LRP2	317.355	0.329073	0.61403	0.535923	0.592012
ENSG00000108828	VAT1	2410.12	0.165441	0.308707	0.535917	0.592016
ENSG00000184602	SNN	8783.15	-0.156522	0.292088	-0.535871	0.592047
ENSG00000254126	CD8B2	71.6964	0.377162	0.703955	0.535776	0.592113
ENSG00000176444	CLK2	90.7282	-0.893712	1.6684	-0.535669	0.592187
ENSG00000112941	TENT4A	943.274	0.0629947	0.117606	0.535643	0.592205
ENSG00000185986	SDHAP3	92.5087	-0.133728	0.249677	-0.535605	0.592232
ENSG00000081760	AACS	1491.41	-0.168882	0.315417	-0.535425	0.592356
ENSG00000143970	ASXL2	422.238	0.102168	0.190829	0.535393	0.592378
ENSG00000248333	CDK11B	2089.65	-0.0742966	0.138839	-0.535128	0.592562
ENSG00000143473	KCNH1	589.011	-0.188792	0.35282	-0.535095	0.592584
ENSG00000095713	CRTAC1	500.036	-0.186988	0.349474	-0.535057	0.592611
ENSG00000105122	RASAL3	120.894	0.325656	0.608693	0.535008	0.592644
ENSG00000129990	SYT5	6395.13	-0.221309	0.413685	-0.534969	0.592671
ENSG00000117009	KMO	26.3077	0.344662	0.644346	0.534902	0.592718
ENSG00000140836	ZFHX3	383.519	0.136346	0.25504	0.534605	0.592923
ENSG00000124479	NDP	603.335	0.157447	0.294557	0.534519	0.592982
ENSG00000271503	CCL5	41.3736	0.261396	0.489226	0.534304	0.593131
ENSG00000114346	ECT2	62.1081	-0.298456	0.558629	-0.534264	0.593159
ENSG00000121988	ZRANB3	136.961	-0.226016	0.423171	-0.534101	0.593271
ENSG00000138375	SMARCAL1	540.794	0.126608	0.23705	0.534098	0.593274
ENSG00000204386	NEU1	621.96	0.163664	0.306551	0.533889	0.593419
ENSG00000120820	GLT8D2	159.909	-0.189404	0.354805	-0.533825	0.593462
ENSG00000261052	SULT1A3	1746.87	0.201965	0.378346	0.533812	0.593472
ENSG00000136449	MYCBPAP	57.0054	0.264413	0.495347	0.533794	0.593484
ENSG00000178691	SUZ12	188.083	-0.171387	0.321182	-0.533615	0.593608
ENSG00000285625	ENSG00000285625	7.08338	1.03031	1.93124	0.533497	0.59369
ENSG00000212123	PRR22	140.121	-0.278159	0.521435	-0.533449	0.593723
ENSG00000174004	NRROS	63.3875	-0.21125	0.39603	-0.533418	0.593744
ENSG00000163170	BOLA3	437.087	0.0949366	0.177982	0.533407	0.593752
ENSG00000104327	CALB1	540.932	-0.365895	0.685989	-0.533384	0.593768
ENSG00000136160	EDNRB	1304.73	0.24191	0.453611	0.533298	0.593828
ENSG00000111850	SMIM8	286.747	0.152067	0.285247	0.533105	0.593961
ENSG00000076242	MLH1	942.688	0.105305	0.197536	0.533093	0.593969
ENSG00000136451	VEZF1	997.269	0.194164	0.36431	0.532963	0.594059
ENSG00000198039	ZNF273	303.064	0.150519	0.282446	0.532913	0.594094
ENSG00000282100	HSP90AB4P	11.3979	-0.545112	1.02292	-0.5329	0.594103
ENSG00000103495	MAZ	8192.32	0.136681	0.256502	0.532865	0.594127
ENSG00000196502	SULT1A1	1071.04	0.132387	0.248518	0.532705	0.594238
ENSG00000198947	DMD	897.943	-0.146694	0.27543	-0.5326	0.59431
ENSG00000166435	XRRA1	261.992	-0.19184	0.36022	-0.532563	0.594336
ENSG00000100246	DNAL4	1995.44	-0.205942	0.386731	-0.53252	0.594366
ENSG00000100503	NIN	878.787	0.0927739	0.174232	0.532473	0.594398
ENSG00000105819	PMPCB	882.544	-0.0918808	0.172557	-0.532467	0.594403
ENSG00000138376	BARD1	66.0014	0.215371	0.404479	0.532464	0.594405
ENSG00000197208	SLC22A4	77.0014	-0.311112	0.584338	-0.532417	0.594437
ENSG00000143771	CNIH4	748.739	0.136685	0.256726	0.532413	0.59444
ENSG00000079462	PAFAH1B3	1006.12	-0.131836	0.247652	-0.532344	0.594488
ENSG00000146232	NFKBIE	449.046	0.136185	0.255869	0.532247	0.594555
ENSG00000155530	LRGUK	35.733	0.310738	0.583852	0.532221	0.594573
ENSG00000113282	CLINT1	660.589	-0.146856	0.275939	-0.532205	0.594584
ENSG00000188175	HEPACAM2	5.46038	-0.415686	0.781137	-0.532155	0.594619
ENSG00000112651	MRPL2	743.585	-0.103681	0.194881	-0.532024	0.59471
ENSG00000082126	MPP4	10.7244	0.594874	1.11824	0.531972	0.594746
ENSG00000283706	PRSS50	24.3079	-0.452425	0.850767	-0.531784	0.594875
ENSG00000186976	EFCAB6	153.035	0.244129	0.459142	0.531707	0.594929
ENSG00000183044	ABAT	7894.55	-0.172699	0.324829	-0.531662	0.59496
ENSG00000084623	EIF3I	3160.47	0.0702299	0.132129	0.531524	0.595056
ENSG00000176732	PFN4	20.1745	0.293578	0.552343	0.531514	0.595063
ENSG00000197360	ZNF98	7.85237	0.676347	1.27254	0.531493	0.595077
ENSG00000138758	SEPTIN11	3205.78	-0.220045	0.414018	-0.531487	0.595081
ENSG00000221829	FANCG	550.485	0.189229	0.356097	0.531398	0.595143
ENSG00000286015	ENSG00000286015	73.6878	-0.459644	0.865078	-0.531332	0.595189
ENSG00000083799	CYLD	2234.44	-0.0820805	0.154588	-0.530962	0.595445
ENSG00000181817	10	976.952	0.109602	0.206453	0.530884	0.5955
ENSG00000170296	GABARAP	8277.1	0.068254	0.128607	0.530717	0.595615
ENSG00000166477	LEO1	520.907	0.106309	0.200339	0.530646	0.595664
ENSG00000169905	TOR1AIP2	1320.12	-0.0647741	0.122085	-0.530565	0.59572
ENSG00000168894	RNF181	1359.82	0.101541	0.191408	0.530495	0.595769
ENSG00000011566	MAP4K3	416.854	-0.137351	0.259021	-0.530268	0.595926
ENSG00000077312	SNRPA	1046.88	0.144039	0.271652	0.530233	0.59595
ENSG00000154380	ENAH	2035.46	0.156587	0.295386	0.530108	0.596037
ENSG00000140395	SKIC8	965.542	-0.086348	0.162904	-0.530055	0.596074
ENSG00000040633	PHF23	1064.56	-0.0974249	0.183809	-0.530034	0.596089
ENSG00000185201	IFITM2	1584.45	-0.41598	0.784864	-0.530003	0.59611
ENSG00000126005	MMP24OS	2925.66	-0.115991	0.218863	-0.529971	0.596132
ENSG00000136628	EPRS1	1918.96	0.120992	0.228307	0.529953	0.596144
ENSG00000110711	AIP	2159.05	0.0931424	0.175812	0.529785	0.596261
ENSG00000233381	AK4P3	5.96348	-0.73072	1.37968	-0.529629	0.596369
ENSG00000250673	REELD1	14.9307	-0.487115	0.919965	-0.529493	0.596463
ENSG00000152556	PFKM	4922.5	-0.191368	0.361518	-0.529347	0.596565
ENSG00000167604	NFKBID	160.423	0.197184	0.372565	0.529262	0.596623
ENSG00000185485	SDHAP1	277.446	0.183424	0.346571	0.529254	0.596629
ENSG00000100083	GGA1	2428.8	0.0982594	0.185674	0.529205	0.596663
ENSG00000160803	UBQLN4	2834.35	0.0883277	0.166913	0.529184	0.596678
ENSG00000158816	VWA5B1	82.4375	0.225029	0.425251	0.529167	0.59669
ENSG00000141756	FKBP10	1378.98	0.18508	0.349808	0.529091	0.596742
ENSG00000121454	LHX4	4.13767	-0.63485	1.19997	-0.529055	0.596768
ENSG00000196262	PPIA	27236.6	0.0938674	0.177434	0.529028	0.596786
ENSG00000115457	IGFBP2	277.231	-0.216622	0.409542	-0.528936	0.59685
ENSG00000137168	PPIL1	672.714	-0.13505	0.255348	-0.528885	0.596885
ENSG00000076248	UNG	830.708	0.176275	0.33331	0.528863	0.5969
ENSG00000119820	YIPF4	1117.26	0.154754	0.292617	0.528861	0.596902
ENSG00000061987	MON2	752.563	-0.208135	0.393559	-0.528854	0.596907
ENSG00000137807	KIF23	33.8956	-0.314336	0.594544	-0.528702	0.597012
ENSG00000213139	CRYGS	171.529	0.222591	0.421058	0.528647	0.597051
ENSG00000111653	ING4	1369.63	0.0930859	0.176092	0.528622	0.597067
ENSG00000234284	ZNF879	79.0725	-0.15877	0.300365	-0.528591	0.597089
ENSG00000197162	ZNF785	611.437	-0.0940893	0.178013	-0.528554	0.597115
ENSG00000179348	GATA2	222.437	-0.28598	0.541193	-0.528425	0.597204
ENSG00000083093	PALB2	197.966	-0.120983	0.22898	-0.528354	0.597254
ENSG00000148834	GSTO1	1430.78	0.11245	0.212845	0.528318	0.597278
ENSG00000139531	SUOX	1059.79	0.0870179	0.164714	0.528296	0.597294
ENSG00000188786	MTF1	567.69	0.0967599	0.183195	0.528179	0.597375
ENSG00000083457	ITGAE	423.983	0.0975576	0.184713	0.528158	0.597389
ENSG00000256069	A2MP1	4.645	0.639449	1.21146	0.527835	0.597614
ENSG00000143545	RAB13	1299.15	0.250418	0.474457	0.527799	0.597639
ENSG00000239779	WBP1	4454.49	0.141296	0.267817	0.527586	0.597787
ENSG00000155508	CNOT8	895.698	-0.108047	0.204799	-0.527576	0.597794
ENSG00000011304	PTBP1	1552.14	0.176257	0.334093	0.52757	0.597798
ENSG00000111344	RASAL1	2186.61	-0.164408	0.311757	-0.52736	0.597943
ENSG00000175130	MARCKSL1	16243.3	0.220197	0.417565	0.527336	0.59796
ENSG00000129084	PSMA1	1375.45	-0.121404	0.230228	-0.52732	0.597971
ENSG00000164197	RNF180	102.687	0.275396	0.522304	0.527271	0.598005
ENSG00000204856	FAM216A	414.476	-0.186687	0.354115	-0.527193	0.59806
ENSG00000136715	SAP130	897.871	-0.0785858	0.149101	-0.527066	0.598148
ENSG00000182578	CSF1R	1312.89	0.359242	0.681943	0.526791	0.598339
ENSG00000136240	KDELR2	1291.4	0.0884479	0.167902	0.526782	0.598345
ENSG00000232593	KANTR	792.893	0.0970261	0.18427	0.526542	0.598512
ENSG00000150471	ADGRL3	1877.77	-0.160426	0.304735	-0.526446	0.598579
ENSG00000174013	FBXO45	869.353	-0.107511	0.204241	-0.526392	0.598616
ENSG00000225051	HMGB3P22	24.8813	0.557722	1.05959	0.526354	0.598642
ENSG00000130822	PNCK	3541.95	-0.152112	0.289001	-0.526337	0.598654
ENSG00000065361	ERBB3	3619.45	0.303065	0.575897	0.526248	0.598716
ENSG00000131849	ZNF132	115.817	-0.186557	0.35452	-0.526225	0.598732
ENSG00000124486	USP9X	2136.33	-0.110865	0.2107	-0.526175	0.598766
ENSG00000197050	ZNF420	261.456	-0.186428	0.354377	-0.526071	0.598839
ENSG00000152784	PRDM8	1022.41	-0.317681	0.603957	-0.526	0.598888
ENSG00000141854	MISP3	18.5454	-1.50209	2.85596	-0.52595	0.598923
ENSG00000131187	F12	179.655	-0.278282	0.529147	-0.525906	0.598953
ENSG00000174130	TLR6	45.6058	0.339492	0.64554	0.525904	0.598955
ENSG00000180660	MAB21L1	42.4968	0.200038	0.380445	0.5258	0.599027
ENSG00000182759	MAFA	67.7636	0.500251	0.951422	0.525793	0.599032
ENSG00000116544	DLGAP3	3209.26	-0.238035	0.45272	-0.525787	0.599036
ENSG00000101365	IDH3B	2156.56	-0.0761048	0.144814	-0.525536	0.59921
ENSG00000163626	COX18	343.655	0.101257	0.192693	0.525481	0.599249
ENSG00000006715	VPS41	1954.31	-0.166245	0.316436	-0.525367	0.599328
ENSG00000163013	FBXO41	6482.2	-0.227946	0.43393	-0.525307	0.59937
ENSG00000146834	MEPCE	1439.62	0.112754	0.214667	0.525248	0.599411
ENSG00000178467	P4HTM	3636.27	-0.0832186	0.158596	-0.52472	0.599778
ENSG00000152061	RABGAP1L	1311.2	-0.157056	0.29938	-0.524604	0.599858
ENSG00000234769	WASH4P	15.727	-0.716761	1.36701	-0.524329	0.60005
ENSG00000009954	BAZ1B	2125.07	0.0594817	0.11345	0.524296	0.600072
ENSG00000148516	ZEB1	1042.49	0.2208	0.421201	0.524215	0.600129
ENSG00000179240	GVQW3	528.223	-0.133427	0.254533	-0.524202	0.600138
ENSG00000099622	CIRBP	13604.3	-0.155403	0.296585	-0.523974	0.600296
ENSG00000175093	SPSB4	115.492	0.251822	0.480616	0.523956	0.600309
ENSG00000143995	MEIS1	632.217	0.253815	0.484454	0.523919	0.600335
ENSG00000273259	ENSG00000273259	12.7416	-0.810428	1.5474	-0.523734	0.600464
ENSG00000197894	ADH5	1666.09	0.119763	0.228675	0.523727	0.600469
ENSG00000133475	GGT2P	10.1591	0.51092	0.975573	0.523713	0.600479
ENSG00000171724	VAT1L	2454.13	-0.234294	0.447379	-0.523704	0.600484
ENSG00000154229	PRKCA	5158.03	-0.151397	0.289092	-0.523697	0.600489
ENSG00000265972	TXNIP	3526.16	0.293285	0.560192	0.523545	0.600595
ENSG00000104671	DCTN6	816.691	0.110869	0.211785	0.5235	0.600626
ENSG00000182612	TSPAN10	29.0744	0.245851	0.46972	0.5234	0.600696
ENSG00000175928	LRRN1	1072.83	0.193827	0.370356	0.523353	0.600729
ENSG00000105642	KCNN1	3654.62	-0.210168	0.401691	-0.523209	0.600829
ENSG00000111481	COPZ1	2632.5	-0.0726675	0.138897	-0.523177	0.600851
ENSG00000088002	SULT2B1	34.8413	0.316457	0.604938	0.523124	0.600888
ENSG00000134138	MEIS2	1232.53	0.170149	0.325267	0.523105	0.600901
ENSG00000104112	SCG3	5612.31	0.132778	0.253839	0.523078	0.60092
ENSG00000105227	PRX	410.484	-0.341305	0.652567	-0.52302	0.60096
ENSG00000206341	HLA-H	50.8601	0.588612	1.12558	0.522941	0.601016
ENSG00000182670	TTC3	10284	-0.237573	0.45449	-0.522725	0.601166
ENSG00000185352	HS6ST3	1192.04	-0.317998	0.60839	-0.522688	0.601191
ENSG00000089220	PEBP1	30294.2	-0.0715905	0.136977	-0.522645	0.601221
ENSG00000014123	UFL1	456.405	0.113659	0.21751	0.522546	0.60129
ENSG00000188846	RPL14	9273.41	0.111487	0.213356	0.522538	0.601296
ENSG00000261221	ZNF865	719.512	-0.103443	0.198022	-0.522383	0.601404
ENSG00000170515	PA2G4	2995.06	-0.0727122	0.139213	-0.522307	0.601457
ENSG00000164306	PRIMPOL	145.932	0.196192	0.375668	0.522248	0.601497
ENSG00000246596	SIMC1P1	51.6105	-0.219418	0.420157	-0.522229	0.601511
ENSG00000267060	PTGES3L	71.184	0.154357	0.295591	0.522197	0.601533
ENSG00000101346	POFUT1	834.94	-0.0873579	0.167302	-0.522159	0.60156
ENSG00000064313	TAF2	332.536	-0.0903772	0.17309	-0.522139	0.601573
ENSG00000046653	GPM6B	14905.2	-0.168589	0.322927	-0.522064	0.601625
ENSG00000182095	TNRC18	2931.6	-0.123442	0.236462	-0.522037	0.601645
ENSG00000160223	ICOSLG	1741.2	0.364714	0.698843	0.521882	0.601752
ENSG00000163362	INAVA	206.876	0.251865	0.482736	0.521745	0.601848
ENSG00000122484	RPAP2	724.99	-0.182221	0.349287	-0.521694	0.601883
ENSG00000129933	MAU2	2278.46	0.122042	0.233968	0.521617	0.601937
ENSG00000177868	SVBP	503.988	0.074538	0.142902	0.521602	0.601947
ENSG00000133835	HSD17B4	3447.29	0.14446	0.276993	0.521531	0.601997
ENSG00000102921	N4BP1	1205.06	0.15303	0.293443	0.521499	0.602019
ENSG00000162542	TMCO4	121.27	0.181236	0.347551	0.521466	0.602042
ENSG00000152234	ATP5F1A	8544.78	-0.121338	0.232705	-0.521424	0.602071
ENSG00000172724	CCL19	39.7709	-0.332821	0.63841	-0.521328	0.602139
ENSG00000149923	PPP4C	1400.48	0.128809	0.247145	0.521188	0.602236
ENSG00000071282	LMCD1	278.612	0.188531	0.361817	0.521068	0.60232
ENSG00000131495	NDUFA2	1846.98	0.0765424	0.146917	0.52099	0.602374
ENSG00000143742	SRP9	2122.08	-0.206213	0.395838	-0.520953	0.602399
ENSG00000171766	GATM	3436.11	0.141019	0.270736	0.520874	0.602454
ENSG00000100890	PRORP	430.565	0.129774	0.249237	0.520686	0.602586
ENSG00000099381	SETD1A	948.033	-0.0895268	0.172011	-0.520472	0.602735
ENSG00000101311	FERMT1	148.595	0.311527	0.598813	0.52024	0.602896
ENSG00000170145	SIK2	1716.48	-0.0777576	0.149466	-0.520238	0.602898
ENSG00000101082	SLA2	13.7952	0.460763	0.8857	0.520225	0.602907
ENSG00000253710	ALG11	241.505	0.21771	0.41861	0.520078	0.60301
ENSG00000271383	NBPF19	598.719	0.185964	0.357763	0.519798	0.603205
ENSG00000170190	SLC16A5	21.6388	0.427941	0.823306	0.519784	0.603214
ENSG00000136897	MRPL50	513.03	-0.0678216	0.130513	-0.519655	0.603304
ENSG00000139679	LPAR6	187.767	0.267796	0.515448	0.51954	0.603384
ENSG00000125656	CLPP	1040.81	-0.0780493	0.150228	-0.51954	0.603384
ENSG00000100364	KIAA0930	16347.8	0.174271	0.335561	0.51934	0.603523
ENSG00000158483	FAM86C1P	5.8095	-0.417222	0.803531	-0.519235	0.603597
ENSG00000165476	REEP3	455.878	0.257787	0.496593	0.519111	0.603684
ENSG00000004139	SARM1	1644.82	-0.0956216	0.18428	-0.518892	0.603836
ENSG00000183336	BOLA2	387.849	0.137525	0.265065	0.518834	0.603877
ENSG00000053918	KCNQ1	44.1575	0.630832	1.21641	0.518601	0.604039
ENSG00000196872	CRACDL	2320.53	-0.219239	0.42276	-0.51859	0.604046
ENSG00000181038	METTL23	323.302	0.136451	0.263172	0.518488	0.604118
ENSG00000160404	TOR2A	485.54	-0.104021	0.20063	-0.51847	0.60413
ENSG00000290292	HOMEZ	266.752	0.14746	0.284443	0.518417	0.604167
ENSG00000092051	JPH4	11274.8	-0.196936	0.379887	-0.518408	0.604173
ENSG00000205899	BHLHA9	37.8564	-0.475815	0.918016	-0.518308	0.604243
ENSG00000124191	TOX2	353.721	-0.130504	0.251814	-0.518256	0.60428
ENSG00000183155	RABIF	510.971	-0.140232	0.270616	-0.518194	0.604323
ENSG00000078319	PMS2P1	192.591	-0.123399	0.238185	-0.518082	0.604401
ENSG00000167074	TEF	4219.68	-0.131876	0.254596	-0.517981	0.604471
ENSG00000163565	IFI16	662.54	0.317481	0.612946	0.517959	0.604487
ENSG00000143614	GATAD2B	180.156	-0.3892	0.751693	-0.517765	0.604623
ENSG00000160233	LRRC3	105.639	0.212877	0.411169	0.517736	0.604643
ENSG00000160194	NDUFV3	1561.63	-0.0735964	0.142156	-0.517715	0.604657
ENSG00000166024	R3HCC1L	328.707	0.131841	0.254689	0.517657	0.604698
ENSG00000285815	GET1-SH3BGR	23.784	-0.585716	1.13162	-0.517593	0.604743
ENSG00000153531	ADPRHL1	185.187	0.135773	0.262325	0.517576	0.604754
ENSG00000157869	RAB28	526.999	-0.0784111	0.151507	-0.517542	0.604778
ENSG00000168502	MTCL1	442.268	-0.121549	0.234897	-0.517458	0.604837
ENSG00000265817	FSBP	62.0887	0.157267	0.303936	0.517436	0.604852
ENSG00000148450	MSRB2	1301.29	0.133551	0.258111	0.517415	0.604866
ENSG00000136754	ABI1	1395.86	-0.186907	0.361247	-0.517393	0.604882
ENSG00000110921	MVK	798.219	-0.15518	0.300029	-0.517215	0.605006
ENSG00000128524	ATP6V1F	4150.49	0.11701	0.226279	0.517104	0.605084
ENSG00000105755	ETHE1	395.675	0.107541	0.207974	0.517088	0.605095
ENSG00000166432	ZMAT1	1231.18	0.120669	0.233363	0.517086	0.605096
ENSG00000173141	MRPL57	1011.68	-0.094039	0.181871	-0.517065	0.605111
ENSG00000119912	IDE	280.924	-0.0872096	0.168668	-0.517048	0.605122
ENSG00000186468	RPS23	11775.8	0.151588	0.293182	0.517044	0.605125
ENSG00000144010	TRIM43B	9.4025	-0.720305	1.39314	-0.517036	0.605131
ENSG00000143436	MRPL9	1015.2	0.116267	0.224881	0.517015	0.605145
ENSG00000101333	PLCB4	236.228	-0.13936	0.269571	-0.516971	0.605177
ENSG00000167967	E4F1	1023.98	0.0949257	0.183641	0.51691	0.605219
ENSG00000179083	FAM133A	88.8904	-0.161742	0.313016	-0.516721	0.605351
ENSG00000177459	ERICH5	36.0131	-0.320787	0.620873	-0.516671	0.605386
ENSG00000176273	SLC35G1	125.229	-0.216675	0.419562	-0.516431	0.605553
ENSG00000217128	FNIP1	538.094	0.103347	0.200119	0.516426	0.605557
ENSG00000144029	MRPS5	2060.82	0.142838	0.276605	0.516395	0.605578
ENSG00000204025	TRPC5OS	4.25682	0.619664	1.20041	0.516211	0.605707
ENSG00000005381	MPO	41.8636	-0.316221	0.612647	-0.516155	0.605746
ENSG00000172803	SNX32	1470.91	0.103782	0.201073	0.516141	0.605756
ENSG00000214595	EML6	583.182	-0.229343	0.444358	-0.516121	0.60577
ENSG00000009307	CSDE1	7427.79	-0.0795664	0.154178	-0.51607	0.605806
ENSG00000164022	AIMP1	784.812	0.11357	0.220102	0.51599	0.605861
ENSG00000075711	DLG1	2162.17	-0.0978274	0.189595	-0.515981	0.605867
ENSG00000106554	CHCHD3	692.49	-0.175156	0.339527	-0.515883	0.605936
ENSG00000263465	SRSF8	1673.18	-0.0515661	0.0999755	-0.515788	0.606003
ENSG00000136161	RCBTB2	242.487	-0.113368	0.219797	-0.515783	0.606006
ENSG00000140992	PDPK1	2718.38	-0.175922	0.341108	-0.515737	0.606038
ENSG00000175063	UBE2C	10.3226	0.410722	0.796568	0.515615	0.606124
ENSG00000053108	FSTL4	471.024	-0.268199	0.520159	-0.515609	0.606127
ENSG00000230267	HERC2P4	19.4107	0.625564	1.21364	0.515447	0.606241
ENSG00000074181	NOTCH3	1583.65	0.212117	0.411555	0.515404	0.606271
ENSG00000115216	NRBP1	2444.03	-0.0473995	0.0919716	-0.515371	0.606294
ENSG00000114698	PLSCR4	445.246	0.246429	0.47816	0.515368	0.606296
ENSG00000069943	PIGB	118.363	-0.154591	0.300053	-0.515212	0.606405
ENSG00000131018	SYNE1	8013.31	0.0735955	0.142854	0.51518	0.606427
ENSG00000117090	SLAMF1	7.89891	0.78211	1.51823	0.515147	0.60645
ENSG00000100075	SLC25A1	1360.11	0.160454	0.311592	0.514951	0.606588
ENSG00000196526	AFAP1	1436.02	-0.182462	0.354371	-0.51489	0.60663
ENSG00000164073	MFSD8	260.116	0.125129	0.243025	0.514882	0.606635
ENSG00000105640	RPL18A	9538.98	0.149134	0.289751	0.514698	0.606764
ENSG00000151092	NGLY1	495.606	-0.0940853	0.182799	-0.514693	0.606767
ENSG00000132773	TOE1	268.679	-0.0906177	0.176064	-0.514685	0.606773
ENSG00000269067	ZNF728	10.3973	0.441005	0.857098	0.514533	0.606879
ENSG00000261732	ENSG00000261732	11.3849	-0.481701	0.936321	-0.514461	0.60693
ENSG00000242173	ARHGDIG	6479.1	-0.167262	0.325143	-0.514425	0.606955
ENSG00000141052	MYOCD	28.6504	-0.313878	0.610215	-0.514373	0.606991
ENSG00000128510	CPA4	20.6619	0.355797	0.691765	0.514332	0.60702
ENSG00000164877	MICALL2	2425.55	0.210075	0.408456	0.514314	0.607032
ENSG00000112562	SMOC2	268.38	-0.195021	0.379218	-0.514272	0.607062
ENSG00000176014	TUBB6	378.497	0.343357	0.667692	0.514245	0.607081
ENSG00000168778	TCTN2	380.747	0.11849	0.230441	0.514187	0.607121
ENSG00000055950	MRPL43	1569.18	0.08045	0.156476	0.514137	0.607156
ENSG00000095970	TREM2	138.517	0.331074	0.644	0.51409	0.607189
ENSG00000185621	LMLN	493.837	-0.124616	0.242401	-0.514089	0.60719
ENSG00000115993	TRAK2	3436.41	0.173554	0.337639	0.514022	0.607236
ENSG00000105373	NOP53	3809.67	0.17728	0.344937	0.513947	0.607289
ENSG00000144810	COL8A1	38.4072	0.331027	0.644161	0.513888	0.60733
ENSG00000169221	TBC1D10B	2820.84	-0.113777	0.221441	-0.513805	0.607388
ENSG00000119866	BCL11A	520.371	0.280485	0.546071	0.513643	0.607502
ENSG00000172349	IL16	109.943	0.239291	0.465923	0.513584	0.607543
ENSG00000126953	TIMM8A	111.816	-0.181971	0.35432	-0.513578	0.607547
ENSG00000135974	C2orf49	413.485	-0.133642	0.260293	-0.513431	0.60765
ENSG00000103152	MPG	1152.57	0.0850669	0.165696	0.513392	0.607677
ENSG00000163694	RBM47	25.4524	0.365388	0.712185	0.513052	0.607915
ENSG00000100077	GRK3	1745.62	-0.237518	0.463075	-0.512916	0.60801
ENSG00000171914	TLN2	4569.26	-0.169212	0.329919	-0.51289	0.608028
ENSG00000213347	MXD3	183.966	0.242441	0.47283	0.512745	0.60813
ENSG00000163466	ARPC2	3777.65	-0.130523	0.254723	-0.512413	0.608362
ENSG00000132432	SEC61G	460.865	-0.158791	0.30995	-0.512311	0.608433
ENSG00000234857	HNRNPUL2-BSCL2	879.257	-0.817727	1.59641	-0.512228	0.608492
ENSG00000253767	PCDHGA8	13.5508	0.409401	0.799298	0.512201	0.60851
ENSG00000167550	RHEBL1	109.372	0.240634	0.469809	0.512195	0.608514
ENSG00000163577	EIF5A2	107.755	0.222724	0.434876	0.512154	0.608543
ENSG00000251369	ZNF550	172.81	-0.125362	0.244778	-0.512145	0.608549
ENSG00000082482	KCNK2	459.093	-0.331075	0.646505	-0.512101	0.608581
ENSG00000164611	PTTG1	100.606	0.142986	0.279253	0.512032	0.608629
ENSG00000102804	TSC22D1	11095.1	0.14502	0.283228	0.512028	0.608632
ENSG00000259856	RAB43P1	2.81347	-1.51581	2.96056	-0.512	0.608651
ENSG00000183798	EMILIN3	180.795	0.317883	0.621038	0.511857	0.608751
ENSG00000240303	ACAD11	1126.86	0.165332	0.323128	0.511661	0.608888
ENSG00000165807	PPP1R36	29.9996	-0.337893	0.660403	-0.511646	0.608899
ENSG00000214654	B3GALT9	50.7401	0.230342	0.450211	0.511632	0.608909
ENSG00000083223	TUT7	251.835	0.173181	0.338498	0.511617	0.608919
ENSG00000118193	KIF14	6.11518	0.485376	0.948798	0.511569	0.608952
ENSG00000065485	PDIA5	114.651	0.287107	0.561306	0.511499	0.609002
ENSG00000088205	DDX18	841.463	0.0662291	0.129492	0.511455	0.609032
ENSG00000204120	GIGYF2	1631.58	-0.0632566	0.123702	-0.511363	0.609097
ENSG00000135835	KIAA1614	438.971	0.192826	0.377116	0.511318	0.609129
ENSG00000011198	ABHD5	338.459	0.109757	0.214744	0.511104	0.609278
ENSG00000185347	TEDC1	650.17	-0.130485	0.255371	-0.510962	0.609378
ENSG00000091483	FH	1372.52	-0.109654	0.214622	-0.510915	0.609411
ENSG00000236156	CHCHD4P3	6.0743	0.67473	1.32118	0.510704	0.609558
ENSG00000213339	QTRT1	2545.65	-0.14583	0.285659	-0.510505	0.609698
ENSG00000105583	WDR83OS	2090.15	0.106373	0.208399	0.51043	0.60975
ENSG00000169252	ADRB2	70.1149	0.21934	0.429736	0.510407	0.609766
ENSG00000160211	G6PD	1158.02	-0.0887708	0.173961	-0.510292	0.609847
ENSG00000115661	STK16	739.575	-0.0885351	0.173504	-0.510277	0.609857
ENSG00000164236	ANKRD33B	1120.78	-0.247125	0.484309	-0.510262	0.609868
ENSG00000135870	RC3H1	391.621	0.118529	0.232314	0.510212	0.609903
ENSG00000139625	MAP3K12	2368.98	-0.0805855	0.157975	-0.510116	0.60997
ENSG00000171425	ZNF581	272.276	0.14559	0.285412	0.510105	0.609978
ENSG00000157110	RBPMS	401.564	0.277951	0.544895	0.5101	0.609981
ENSG00000160214	RRP1	1064.72	-0.0935595	0.183415	-0.510097	0.609984
ENSG00000096080	MRPS18A	970.117	-0.0925868	0.181531	-0.510033	0.610028
ENSG00000085382	HACE1	471.74	-0.171867	0.337074	-0.509878	0.610137
ENSG00000131620	ANO1	53.4233	-0.244169	0.478969	-0.509781	0.610205
ENSG00000138378	STAT4	101.27	-0.158949	0.311828	-0.509735	0.610237
ENSG00000239732	TLR9	47.6571	0.415714	0.815992	0.509458	0.610431
ENSG00000230635	CYP4F60P	6.29439	0.469971	0.922579	0.50941	0.610465
ENSG00000167578	RAB4B	2714.14	-0.0880891	0.172943	-0.509353	0.610505
ENSG00000128739	SNRPN	17735.1	-0.135632	0.266318	-0.509285	0.610552
ENSG00000169188	APEX2	406.543	-0.116728	0.229202	-0.509282	0.610554
ENSG00000257529	RPL36A-HNRNPH2	873.346	-0.145467	0.285677	-0.509201	0.610612
ENSG00000133315	MACROD1	310.554	0.186404	0.36614	0.509106	0.610678
ENSG00000160712	IL6R	345.127	0.317572	0.623884	0.509024	0.610735
ENSG00000157368	IL34	1507.27	-0.211398	0.415331	-0.508986	0.610762
ENSG00000213654	GPSM3	175.886	0.331067	0.650474	0.508962	0.610779
ENSG00000044090	CUL7	1010.63	0.118968	0.233752	0.508951	0.610787
ENSG00000140538	NTRK3	3466.38	-0.116794	0.229562	-0.508768	0.610915
ENSG00000163428	LRRC58	529.913	-0.0919083	0.18073	-0.508539	0.611075
ENSG00000183604	SMG1P5	73.7319	-0.544577	1.07101	-0.508473	0.611122
ENSG00000196172	ZNF681	65.8298	-0.158322	0.311368	-0.50847	0.611123
ENSG00000185404	SP140L	88.4241	0.236911	0.465978	0.508416	0.611162
ENSG00000197213	ZSCAN5B	8.65397	-0.349693	0.687864	-0.508376	0.61119
ENSG00000111859	NEDD9	354.224	0.29049	0.571421	0.508364	0.611198
ENSG00000174529	TMEM81	207.603	0.146221	0.287718	0.508209	0.611307
ENSG00000286268	ENSG00000286268	2.77335	0.895915	1.76339	0.508065	0.611408
ENSG00000076662	ICAM3	157.652	0.168185	0.331064	0.508013	0.611444
ENSG00000162851	TFB2M	101.975	-0.187934	0.369977	-0.507961	0.611481
ENSG00000196116	TDRD7	656.882	0.0852194	0.167774	0.507943	0.611493
ENSG00000033627	ATP6V0A1	10919.5	-0.118064	0.232452	-0.507909	0.611517
ENSG00000177383	MAGEF1	1629.34	-0.101162	0.199188	-0.507872	0.611543
ENSG00000248592	STIMATE-MUSTN1	156.093	0.262361	0.516697	0.507765	0.611618
ENSG00000070081	NUCB2	734.47	0.0878515	0.173062	0.507631	0.611712
ENSG00000092929	UNC13D	374.696	0.217823	0.429152	0.507565	0.611758
ENSG00000159055	MIS18A	123.141	-0.117856	0.232199	-0.507564	0.611759
ENSG00000172046	USP19	1609.35	-0.0742881	0.146383	-0.507491	0.61181
ENSG00000164346	NSA2	1106.13	0.143758	0.283314	0.507415	0.611864
ENSG00000110047	EHD1	1847.11	0.139377	0.274708	0.507365	0.611899
ENSG00000072518	MARK2	2145.93	-0.0775269	0.152854	-0.507196	0.612017
ENSG00000161681	SHANK1	6293.21	-0.235623	0.464692	-0.507052	0.612119
ENSG00000146950	SHROOM2	719.248	-0.102151	0.201529	-0.50688	0.612239
ENSG00000135324	MRAP2	471.608	-0.23262	0.458942	-0.506861	0.612252
ENSG00000049089	COL9A2	4354.86	0.228084	0.450138	0.506698	0.612367
ENSG00000080986	NDC80	6.30459	0.60847	1.20086	0.506697	0.612368
ENSG00000099998	GGT5	855.877	-0.352814	0.696317	-0.506686	0.612375
ENSG00000147050	KDM6A	322.257	-0.118414	0.233726	-0.506636	0.61241
ENSG00000141127	PRPSAP2	705.222	0.078146	0.154268	0.50656	0.612464
ENSG00000133328	PLAAT2	7.71798	-0.574097	1.13333	-0.506558	0.612465
ENSG00000147526	TACC1	4714.48	0.0780098	0.154022	0.506486	0.612515
ENSG00000156869	FRRS1	34.876	0.396523	0.782937	0.506456	0.612536
ENSG00000100084	HIRA	1809.74	-0.106752	0.210787	-0.506444	0.612545
ENSG00000166140	ZFYVE19	923.113	0.100635	0.198733	0.506382	0.612589
ENSG00000132603	NIP7	296.233	0.0872755	0.172358	0.506363	0.612602
ENSG00000117477	CCDC181	269.987	0.11628	0.229674	0.506282	0.612659
ENSG00000187134	AKR1C1	270.904	0.191997	0.379382	0.506077	0.612802
ENSG00000198478	SH3BGRL2	1410.88	-0.133395	0.26361	-0.50603	0.612835
ENSG00000135549	PKIB	75.6904	-0.424956	0.839938	-0.505937	0.612901
ENSG00000119139	TJP2	1773.35	0.182129	0.36022	0.505605	0.613134
ENSG00000157954	WIPI2	3443.01	-0.102326	0.202433	-0.505482	0.613221
ENSG00000116863	ADPRS	998.368	0.103823	0.205463	0.505314	0.613338
ENSG00000133818	RRAS2	244.447	-0.123685	0.244803	-0.505246	0.613386
ENSG00000172530	BANP	417.335	0.0976535	0.193285	0.505231	0.613397
ENSG00000142534	RPS11	20065.1	0.157367	0.311524	0.505153	0.613452
ENSG00000168397	ATG4B	2866.66	-0.0841374	0.166583	-0.505077	0.613505
ENSG00000204316	MRPL38	2056.54	0.111756	0.2213	0.504996	0.613561
ENSG00000027001	MIPEP	210.953	-0.175267	0.347193	-0.504812	0.613691
ENSG00000168546	GFRA2	241.155	-0.244892	0.485119	-0.504809	0.613693
ENSG00000184216	IRAK1	1473.6	0.116492	0.230771	0.504797	0.613701
ENSG00000272410	ENSG00000272410	53.5846	-0.882441	1.74824	-0.504761	0.613727
ENSG00000164683	HEY1	977.728	-0.112381	0.222655	-0.504731	0.613748
ENSG00000135749	PCNX2	2144.29	0.177843	0.352367	0.50471	0.613762
ENSG00000147274	RBMX	2029.97	-0.0891953	0.176804	-0.504486	0.61392
ENSG00000165175	MID1IP1	3311.3	0.183629	0.364018	0.504451	0.613944
ENSG00000131944	FAAP24	30.6401	-0.285242	0.565509	-0.504398	0.613982
ENSG00000162522	NHSL3	1807.5	0.209415	0.415334	0.504208	0.614115
ENSG00000104613	INTS10	1701.25	-0.133017	0.263815	-0.504208	0.614115
ENSG00000104064	GABPB1	124.11	0.133651	0.265111	0.504131	0.614169
ENSG00000286237	ARMCX5-GPRASP2	83.7774	-0.536804	1.06482	-0.504127	0.614172
ENSG00000163121	NEURL3	15.2719	0.366163	0.726479	0.504025	0.614244
ENSG00000189114	BLOC1S3	439.473	-0.103574	0.205499	-0.504015	0.614251
ENSG00000096996	IL12RB1	39.3596	-0.233732	0.463859	-0.503885	0.614342
ENSG00000225828	FAM229A	279.323	-0.225114	0.446931	-0.503688	0.614481
ENSG00000188191	PRKAR1B	11671.2	-0.185608	0.368536	-0.503636	0.614517
ENSG00000105193	RPS16	8397.43	0.177691	0.352821	0.503629	0.614522
ENSG00000076716	GPC4	415.365	-0.203949	0.405036	-0.503533	0.61459
ENSG00000187912	CLEC17A	11.3515	-0.51846	1.02966	-0.503526	0.614594
ENSG00000135439	AGAP2	17798.3	-0.189809	0.377041	-0.503417	0.614671
ENSG00000130035	GALNT8	844.678	0.112068	0.222622	0.5034	0.614683
ENSG00000172995	ARPP21	3818.27	-0.190893	0.379278	-0.503306	0.614749
ENSG00000232872	CTAGE3P	9.60927	0.320714	0.637239	0.503287	0.614763
ENSG00000124440	HIF3A	2317.81	0.27363	0.544019	0.502978	0.61498
ENSG00000253797	UTP14C	318.064	-0.448213	0.891137	-0.502968	0.614987
ENSG00000269556	TMEM185A	763.962	0.0887316	0.176445	0.502886	0.615044
ENSG00000259158	ADAM20P1	52.272	0.161719	0.321629	0.502812	0.615096
ENSG00000042980	ADAM28	108.134	-0.432727	0.860736	-0.502741	0.615146
ENSG00000140400	MAN2C1	3506.88	-0.120962	0.240618	-0.502712	0.615167
ENSG00000130816	DNMT1	1359.38	0.131248	0.261136	0.502602	0.615244
ENSG00000169508	GPR183	13.9113	0.522162	1.03893	0.502597	0.615248
ENSG00000196507	TCEAL3	2681.85	0.112662	0.224163	0.50259	0.615252
ENSG00000159461	AMFR	3375.92	-0.0691207	0.13754	-0.502551	0.61528
ENSG00000127124	HIVEP3	770.294	0.175131	0.348485	0.50255	0.615281
ENSG00000108587	GOSR1	1106.46	-0.086609	0.172373	-0.502451	0.615351
ENSG00000131778	CHD1L	1125.41	0.133631	0.26597	0.50243	0.615365
ENSG00000127080	IPPK	840.132	0.0953782	0.18985	0.502386	0.615396
ENSG00000214425	LRRC37A4P	82.7619	-0.588656	1.17194	-0.502293	0.615462
ENSG00000172426	RSPH9	173.19	-0.198819	0.395858	-0.502249	0.615492
ENSG00000178935	ZNF552	63.8203	-0.200756	0.399726	-0.502235	0.615502
ENSG00000112964	GHR	48.0132	-0.183931	0.366311	-0.502116	0.615586
ENSG00000189046	ALKBH2	435.937	0.210629	0.41962	0.501952	0.615701
ENSG00000124466	LYPD3	17.5283	-0.377471	0.752159	-0.50185	0.615773
ENSG00000154822	PLCL2	502.907	-0.137997	0.275044	-0.501727	0.61586
ENSG00000131269	ABCB7	298.263	0.157202	0.313323	0.501726	0.615861
ENSG00000110148	CCKBR	799.747	-0.262541	0.523296	-0.501706	0.615875
ENSG00000072415	PALS1	575.471	0.114049	0.227334	0.501679	0.615893
ENSG00000213593	TMX2	2775.79	-0.0701027	0.139757	-0.501604	0.615946
ENSG00000138279	ANXA7	2170.1	-0.111823	0.222936	-0.501592	0.615955
ENSG00000141698	NT5C3B	2653.3	-0.108149	0.215611	-0.501591	0.615955
ENSG00000114021	NIT2	845.963	-0.147896	0.294866	-0.501569	0.615971
ENSG00000089916	GPATCH2L	764.13	0.111492	0.222293	0.501556	0.61598
ENSG00000132963	POMP	1236.15	0.0885605	0.176589	0.501505	0.616016
ENSG00000145416	MARCHF1	314.437	-0.246209	0.490945	-0.501501	0.616019
ENSG00000166501	PRKCB	4178.74	-0.199521	0.397884	-0.501455	0.616051
ENSG00000159842	ABR	521.504	0.21152	0.421819	0.501446	0.616057
ENSG00000012048	BRCA1	166.722	-0.192739	0.384512	-0.501256	0.616191
ENSG00000157578	LCA5L	17.6086	0.549188	1.09565	0.501245	0.616199
ENSG00000057657	PRDM1	59.3203	0.354562	0.707578	0.501092	0.616306
ENSG00000166289	PLEKHF1	307.888	0.28295	0.564668	0.501091	0.616307
ENSG00000122482	ZNF644	386.581	0.105313	0.210182	0.501054	0.616333
ENSG00000048162	NOP16	465.537	-0.103613	0.206846	-0.50092	0.616427
ENSG00000154511	DIPK1A	665.741	-0.133978	0.26752	-0.500817	0.6165
ENSG00000124602	UNC5CL	71.6239	0.322306	0.643661	0.500739	0.616555
ENSG00000215472	RPL17-C18orf32	1388.93	-0.110655	0.220985	-0.500735	0.616558
ENSG00000079337	RAPGEF3	5134.55	0.177369	0.354274	0.500655	0.616614
ENSG00000162300	ZFPL1	1046.21	0.126756	0.253206	0.500606	0.616648
ENSG00000184163	C1QTNF12	22.9814	-0.270447	0.540285	-0.500564	0.616678
ENSG00000268043	NBPF12	953.864	0.118446	0.236639	0.500537	0.616697
ENSG00000104237	RP1	9.20624	-0.499078	0.997464	-0.500347	0.616831
ENSG00000134905	CARS2	1305.22	0.116851	0.233563	0.500298	0.616865
ENSG00000188266	HYKK	120.12	-0.24703	0.493848	-0.500214	0.616925
ENSG00000165661	QSOX2	855.912	0.0551374	0.110301	0.499881	0.617159
ENSG00000180251	SLC9A4	7.25989	0.392566	0.785475	0.499781	0.617229
ENSG00000286185	ENSG00000286185	70.1038	0.824398	1.64984	0.499685	0.617297
ENSG00000175664	TEX26	9.84342	0.367798	0.73619	0.499597	0.617359
ENSG00000165028	NIPSNAP3B	230.932	-0.146719	0.293706	-0.499545	0.617396
ENSG00000105618	PRPF31	1458.57	-0.0732522	0.146646	-0.499516	0.617416
ENSG00000158864	NDUFS2	4188.56	-0.0730931	0.146337	-0.499484	0.617438
ENSG00000238103	RPL9P7	8.92528	-0.428485	0.857942	-0.499433	0.617474
ENSG00000197594	ENPP1	47.1611	0.190472	0.381589	0.499155	0.61767
ENSG00000099204	ABLIM1	4881.06	0.113606	0.227611	0.499122	0.617694
ENSG00000155287	SLC25A28	2643.97	0.167979	0.336654	0.498968	0.617802
ENSG00000134245	WNT2B	192.147	0.144375	0.289383	0.498907	0.617845
ENSG00000126010	GRPR	5.05457	-0.659228	1.32148	-0.498856	0.617881
ENSG00000197903	H2BC12	238.942	0.203521	0.408075	0.498734	0.617967
ENSG00000095932	SMIM24	33.2074	-0.242762	0.486791	-0.498699	0.617992
ENSG00000109971	HSPA8	19946.2	-0.170561	0.342055	-0.498637	0.618035
ENSG00000155849	ELMO1	5722.74	0.110096	0.220838	0.49854	0.618104
ENSG00000217325	PRELID1P1	5.37811	-0.458427	0.919973	-0.498304	0.618269
ENSG00000273540	AGBL1	48.8506	-0.362681	0.727865	-0.49828	0.618287
ENSG00000148719	DNAJB12	1639.14	-0.0745219	0.149562	-0.498267	0.618296
ENSG00000169621	APLF	45.2353	-0.144564	0.290176	-0.498195	0.618347
ENSG00000062598	ELMO2	3837.48	0.0753678	0.151311	0.498099	0.618414
ENSG00000099326	MZF1	1236.82	0.100598	0.201988	0.498041	0.618455
ENSG00000026508	CD44	547.809	0.41557	0.834439	0.498023	0.618467
ENSG00000148843	PDCD11	864.557	-0.12245	0.245921	-0.497926	0.618536
ENSG00000074211	PPP2R2C	8960.28	-0.146535	0.294359	-0.497811	0.618617
ENSG00000111490	TBC1D30	372.606	-0.118724	0.238498	-0.4978	0.618625
ENSG00000131876	SNRPA1	736.175	-0.1112	0.223414	-0.497729	0.618675
ENSG00000049192	ADAMTS6	55.932	0.251129	0.504565	0.497715	0.618685
ENSG00000087008	ACOX3	370.744	-0.121296	0.243706	-0.497714	0.618686
ENSG00000270806	C17orf50	8.74946	0.403205	0.810369	0.497557	0.618796
ENSG00000166821	PEX11A	326.089	0.142167	0.28573	0.497557	0.618796
ENSG00000113269	RNF130	5498.7	0.191238	0.384369	0.497537	0.618811
ENSG00000138152	BTBD16	97.0262	-0.407583	0.820015	-0.497043	0.619159
ENSG00000113558	SKP1	3689.78	-0.241304	0.485557	-0.496962	0.619215
ENSG00000115380	EFEMP1	1527.19	0.218559	0.439806	0.496944	0.619228
ENSG00000124257	NEURL2	54.4252	0.236807	0.47654	0.496931	0.619238
ENSG00000184697	CLDN6	11.1342	-0.501369	1.00902	-0.496885	0.61927
ENSG00000158711	ELK4	415.592	0.147474	0.296854	0.496791	0.619337
ENSG00000177189	RPS6KA3	568.11	-0.204229	0.41111	-0.496776	0.619347
ENSG00000198901	PRC1	191.253	0.199446	0.401528	0.496717	0.619389
ENSG00000165490	DDIAS	11.2041	-0.429849	0.865608	-0.496586	0.619481
ENSG00000105576	TNPO2	8028.93	-0.0921528	0.185578	-0.496572	0.619491
ENSG00000155034	FBXL18	2085.89	-0.134851	0.271648	-0.496418	0.6196
ENSG00000105708	ZNF14	176.168	-0.0953226	0.192045	-0.496355	0.619644
ENSG00000088325	TPX2	99.7044	-0.193518	0.389897	-0.496332	0.619661
ENSG00000186517	ARHGAP30	87.9784	0.324293	0.653402	0.496315	0.619672
ENSG00000097033	SH3GLB1	1501.57	-0.0780127	0.157244	-0.496126	0.619805
ENSG00000175899	A2M	5258.37	0.219788	0.443031	0.496101	0.619823
ENSG00000108175	ZMIZ1	3313.84	0.106099	0.213895	0.496032	0.619872
ENSG00000188599	NPIPP1	1509.64	0.17304	0.348871	0.495999	0.619895
ENSG00000171992	SYNPO	16172.7	-0.240745	0.485432	-0.495941	0.619936
ENSG00000188641	DPYD	151.746	-0.114186	0.230265	-0.495887	0.619974
ENSG00000205426	KRT81	32.099	-0.316077	0.637598	-0.495731	0.620084
ENSG00000172673	THEMIS	8.18629	-0.562264	1.13446	-0.495624	0.62016
ENSG00000157107	FCHO2	159.706	0.136241	0.274907	0.495588	0.620185
ENSG00000107968	MAP3K8	101.141	0.324885	0.65557	0.495577	0.620193
ENSG00000039537	C6	7.66721	-0.502666	1.01443	-0.495514	0.620237
ENSG00000149260	CAPN5	1154.18	-0.0944611	0.190694	-0.495353	0.620351
ENSG00000215301	DDX3X	1985.67	-0.167464	0.338118	-0.495283	0.6204
ENSG00000124831	LRRFIP1	1824.71	0.101656	0.205309	0.495134	0.620506
ENSG00000183741	CBX6	12921.9	-0.158187	0.319515	-0.495086	0.62054
ENSG00000071859	FAM50A	2760.01	0.142338	0.287633	0.494861	0.620698
ENSG00000204592	HLA-E	2455.36	1.08403	2.19077	0.494815	0.620731
ENSG00000213722	DDAH2	898.527	0.180587	0.365011	0.494744	0.620781
ENSG00000148985	PGAP2	825.78	-0.115718	0.233913	-0.494704	0.620809
ENSG00000154473	BUB3	835.219	-0.0810653	0.163897	-0.49461	0.620875
ENSG00000275052	PPP4R3B	978.229	-0.0613879	0.124253	-0.494055	0.621268
ENSG00000250251	PKD1P6	271.172	-0.202036	0.408955	-0.49403	0.621285
ENSG00000125787	GNRH2	12.2169	0.506756	1.02578	0.494019	0.621293
ENSG00000089289	IGBP1	1235.53	0.0729039	0.147586	0.493974	0.621324
ENSG00000185049	NELFA	1068.64	0.10914	0.220953	0.49395	0.621342
ENSG00000069667	RORA	192.078	-0.216094	0.437484	-0.493946	0.621344
ENSG00000165983	PTER	11.6917	0.399101	0.807996	0.493939	0.621349
ENSG00000183876	ARSI	81.466	-0.267487	0.541545	-0.493932	0.621354
ENSG00000069018	TRPC7	16.8704	0.458437	0.928309	0.493841	0.621418
ENSG00000145391	SETD7	1295.61	-0.0828767	0.167837	-0.493792	0.621453
ENSG00000225849	MKRN7P	27.2531	0.247358	0.500971	0.493757	0.621478
ENSG00000157404	KIT	684.132	-0.301329	0.610298	-0.493741	0.621489
ENSG00000254995	STX16-NPEPL1	249.136	-0.215731	0.437064	-0.493592	0.621594
ENSG00000163872	YEATS2	2124.95	-0.0763548	0.154723	-0.493493	0.621664
ENSG00000124205	EDN3	154.131	0.253258	0.513268	0.493423	0.621714
ENSG00000107954	NEURL1	3984.97	-0.185319	0.375602	-0.493392	0.621735
ENSG00000100031	GGT1	188.963	-0.203185	0.411906	-0.49328	0.621815
ENSG00000124370	MCEE	124.76	0.10959	0.22217	0.493271	0.621821
ENSG00000143570	SLC39A1	1238.25	0.162717	0.329913	0.493212	0.621863
ENSG00000197937	ZNF347	304.966	0.154207	0.312677	0.493184	0.621883
ENSG00000227500	SCAMP4	2199.2	0.118488	0.240259	0.493167	0.621895
ENSG00000187398	LUZP2	690.007	0.126737	0.257013	0.493117	0.62193
ENSG00000162992	NEUROD1	87.5987	-0.420789	0.853571	-0.492975	0.62203
ENSG00000164251	F2RL1	18.4705	0.365444	0.741621	0.492763	0.62218
ENSG00000273514	FOXD4L6	22.8428	0.431188	0.875102	0.492729	0.622204
ENSG00000142207	URB1	1017.85	-0.115149	0.233735	-0.492648	0.622261
ENSG00000258591	PPIAP4	10.875	-0.230329	0.46772	-0.492452	0.6224
ENSG00000175691	ZNF77	133.587	-0.121042	0.245796	-0.49245	0.622401
ENSG00000086475	SEPHS1	1285.45	0.103046	0.20927	0.492407	0.622431
ENSG00000174428	GTF2IRD2B	873.662	-0.124528	0.252908	-0.492385	0.622447
ENSG00000106348	IMPDH1	1161	-0.0850773	0.172845	-0.492218	0.622565
ENSG00000066379	POLR1H	199.781	-0.323168	0.656623	-0.492167	0.622601
ENSG00000183067	IGSF5	19.5971	0.281117	0.57124	0.492118	0.622636
ENSG00000189337	KAZN	3866.84	-0.100464	0.204148	-0.492116	0.622637
ENSG00000127415	IDUA	457.525	-0.0950575	0.193177	-0.492074	0.622667
ENSG00000165966	PDZRN4	142.869	0.217574	0.442165	0.492064	0.622674
ENSG00000258986	TMEM179	2852.83	-0.141985	0.28862	-0.491944	0.622759
ENSG00000122122	SASH3	102.088	0.362745	0.737549	0.491825	0.622843
ENSG00000198189	HSD17B11	298.913	0.11747	0.238882	0.491747	0.622898
ENSG00000057935	MTA3	3303.03	-0.156945	0.31922	-0.491651	0.622966
ENSG00000266050	ENSG00000266050	17.4923	-0.474563	0.965558	-0.491491	0.623079
ENSG00000158806	NPM2	853.195	-0.141823	0.288581	-0.491451	0.623107
ENSG00000128310	GALR3	5.99615	-0.526789	1.07208	-0.49137	0.623165
ENSG00000006638	TBXA2R	35.4144	-0.211292	0.430125	-0.491234	0.623261
ENSG00000153790	SPMIP4	73.5186	0.19617	0.3994	0.491162	0.623312
ENSG00000103254	ANTKMT	1195.19	-0.103434	0.210605	-0.491128	0.623336
ENSG00000125966	MMP24	1068.97	-0.145757	0.296794	-0.491106	0.623351
ENSG00000105968	H2AZ2	3616.69	0.0519524	0.10581	0.490995	0.62343
ENSG00000130283	GDF1	3245.58	-0.153262	0.312146	-0.490994	0.623431
ENSG00000123095	BHLHE41	1199.76	0.194269	0.395737	0.490904	0.623494
ENSG00000164344	KLKB1	222.993	-0.364308	0.742155	-0.490879	0.623512
ENSG00000149636	DSN1	203.894	-0.119805	0.244074	-0.490856	0.623528
ENSG00000152127	MGAT5	2485.78	-0.101779	0.207351	-0.490854	0.62353
ENSG00000178538	CA8	441.204	0.141118	0.28755	0.490758	0.623597
ENSG00000172748	ZNF596	169.211	-0.179334	0.365461	-0.490707	0.623634
ENSG00000166503	HDGFL3	2466.41	-0.198527	0.404713	-0.490538	0.623753
ENSG00000182054	IDH2	4378.11	0.10019	0.204276	0.490463	0.623806
ENSG00000259431	THTPA	1456.48	-0.102037	0.208045	-0.490459	0.623809
ENSG00000163029	SMC6	436.957	0.119638	0.243947	0.490428	0.623831
ENSG00000177943	MAMDC4	357.755	0.138121	0.281709	0.490297	0.623924
ENSG00000169972	PUSL1	357.319	-0.126224	0.257445	-0.490296	0.623924
ENSG00000105339	DENND3	1316.89	0.140912	0.287484	0.490157	0.624023
ENSG00000157600	TMEM164	1505.37	-0.109797	0.224005	-0.490153	0.624026
ENSG00000159199	ATP5MC1	2614.09	-0.139253	0.284106	-0.490146	0.624031
ENSG00000087087	SRRT	3194.46	0.156372	0.319156	0.489954	0.624167
ENSG00000166337	TAF10	2261.23	0.139146	0.284027	0.489905	0.624201
ENSG00000234616	JRK	1011.24	-0.108831	0.222252	-0.489672	0.624366
ENSG00000172301	COPRS	2302.06	-0.0751508	0.153522	-0.489512	0.62448
ENSG00000120029	ARMH3	1037.15	0.0713719	0.145823	0.489442	0.624529
ENSG00000162623	TYW3	466.969	0.150393	0.307291	0.489415	0.624548
ENSG00000163155	LYSMD1	454.72	-0.081211	0.165978	-0.489287	0.624638
ENSG00000273213	H3-7	123.388	0.189134	0.386624	0.489194	0.624704
ENSG00000064886	CHI3L2	98.1219	-0.57853	1.18347	-0.488843	0.624953
ENSG00000140105	WARS1	2734.97	-0.141559	0.289616	-0.488782	0.624996
ENSG00000124802	EEF1E1	297.578	-0.200278	0.409755	-0.488775	0.625001
ENSG00000170955	CAVIN3	178.132	0.188442	0.385603	0.488696	0.625057
ENSG00000114315	HES1	691.011	-0.275452	0.563691	-0.488659	0.625083
ENSG00000188038	NRN1L	72.3912	0.237673	0.48642	0.488618	0.625112
ENSG00000162782	TDRD5	75.9526	-0.336585	0.688885	-0.488594	0.625129
ENSG00000171180	OR2M4	6.16375	-0.6138	1.25631	-0.488573	0.625144
ENSG00000137154	RPS6	17484.5	0.152039	0.311263	0.488459	0.625225
ENSG00000254858	MPV17L2	462.415	0.110402	0.226097	0.488292	0.625343
ENSG00000149930	TAOK2	4324.26	-0.0910502	0.186502	-0.488199	0.625409
ENSG00000229222	KRT18P4	11.3568	-0.311105	0.637256	-0.488194	0.625412
ENSG00000170876	TMEM43	1251.86	-0.0595225	0.121932	-0.488162	0.625435
ENSG00000161996	WDR90	411.711	0.169003	0.346235	0.488117	0.625467
ENSG00000092094	OSGEP	1674.27	0.143547	0.294095	0.488097	0.625481
ENSG00000286105	TMEM217B	7.00134	0.5228	1.07134	0.487986	0.62556
ENSG00000166483	WEE1	59.4296	0.252786	0.51804	0.487967	0.625573
ENSG00000270800	RPS10-NUDT3	30.6096	-0.467216	0.957577	-0.487915	0.62561
ENSG00000132341	RAN	4261.3	-0.120006	0.246036	-0.487756	0.625723
ENSG00000154813	DPH3	478.207	0.110476	0.226559	0.487624	0.625816
ENSG00000105880	DLX5	119.595	0.22741	0.466559	0.48742	0.625961
ENSG00000273173	SNURF	71.907	-0.445904	0.914834	-0.487415	0.625964
ENSG00000176105	YES1	480.285	0.132921	0.272714	0.487401	0.625974
ENSG00000172465	TCEAL1	627.589	-0.164209	0.33698	-0.487295	0.626049
ENSG00000127528	KLF2	571.905	0.254279	0.521879	0.487237	0.626091
ENSG00000057019	DCBLD2	242.708	0.14364	0.294857	0.487151	0.626151
ENSG00000170962	PDGFD	43.6721	-0.339014	0.696021	-0.487074	0.626206
ENSG00000262700	ENSG00000262700	9.49673	-0.454556	0.933368	-0.487007	0.626254
ENSG00000133216	EPHB2	654.095	-0.122323	0.251181	-0.486992	0.626264
ENSG00000063241	ISOC2	1273.48	0.0944683	0.193988	0.486979	0.626273
ENSG00000148308	GTF3C5	2063.4	0.15047	0.308997	0.486964	0.626284
ENSG00000189319	FAM53B	2909.4	0.179868	0.36951	0.486775	0.626418
ENSG00000110395	CBL	1226.5	-0.105777	0.217427	-0.486495	0.626616
ENSG00000149557	FEZ1	15020.7	0.143851	0.295794	0.48632	0.62674
ENSG00000221947	XKR9	10.3785	0.34959	0.718955	0.486247	0.626792
ENSG00000112992	NNT	1148.75	-0.137535	0.282864	-0.486224	0.626808
ENSG00000077092	RARB	107.999	0.235893	0.485273	0.486104	0.626894
ENSG00000179776	CDH5	799.123	0.282348	0.581041	0.485936	0.627013
ENSG00000241343	RPL36A	2977.11	0.153617	0.316186	0.485844	0.627078
ENSG00000159267	HLCS	609.092	-0.0841251	0.173161	-0.48582	0.627094
ENSG00000122359	ANXA11	3773.35	0.172827	0.355841	0.485687	0.627189
ENSG00000167178	ISLR2	575.758	-0.280909	0.578449	-0.485625	0.627233
ENSG00000104472	CHRAC1	391.44	0.194665	0.401016	0.485428	0.627373
ENSG00000267422	ENSG00000267422	16.8624	0.359888	0.74146	0.485377	0.627409
ENSG00000157613	CREB3L1	258.864	-0.174553	0.359709	-0.48526	0.627492
ENSG00000157856	DRC1	115.278	0.203136	0.418622	0.485251	0.627499
ENSG00000182957	SPATA13	1479.22	0.176928	0.364715	0.485112	0.627597
ENSG00000186231	KLHL32	525.237	0.190301	0.392299	0.485092	0.627611
ENSG00000185736	ADARB2	2027.72	-0.155341	0.320322	-0.484952	0.62771
ENSG00000136883	KIF12	268.013	-0.195159	0.402434	-0.484945	0.627715
ENSG00000265491	RNF115	1725.86	-0.0677693	0.139806	-0.484737	0.627863
ENSG00000196154	S100A4	71.9672	0.266585	0.550262	0.484469	0.628053
ENSG00000162222	TTC9C	503.356	0.0808912	0.166989	0.484409	0.628096
ENSG00000124721	DNAH8	8.26519	-0.462383	0.954542	-0.484402	0.6281
ENSG00000129355	CDKN2D	3498.06	-0.133647	0.275921	-0.484365	0.628127
ENSG00000272414	FAM47E-STBD1	140.986	0.307941	0.635902	0.484259	0.628202
ENSG00000186481	ANKRD20A5P	27.4238	-0.482007	0.995472	-0.4842	0.628244
ENSG00000213402	PTPRCAP	84.4765	0.391113	0.807825	0.484156	0.628275
ENSG00000243708	PLA2G4B	872.268	0.174874	0.361237	0.484098	0.628316
ENSG00000284691	ENSG00000284691	808.524	0.112108	0.231617	0.484024	0.628369
ENSG00000124507	PACSIN1	17771.2	-0.226746	0.46867	-0.483808	0.628522
ENSG00000122678	POLM	405.692	0.128714	0.266083	0.483738	0.628572
ENSG00000093167	LRRFIP2	2246.54	0.0907799	0.18771	0.483617	0.628658
ENSG00000180176	TH	111.292	-0.386271	0.798713	-0.483617	0.628658
ENSG00000135519	KCNH3	6200.6	-0.185184	0.382953	-0.483568	0.628693
ENSG00000119655	NPC2	1073.7	0.171034	0.353747	0.483493	0.628746
ENSG00000125962	ARMCX5	279.072	-0.135784	0.280881	-0.483421	0.628797
ENSG00000282339	ENSG00000282339	43.1342	0.214006	0.442704	0.483405	0.628808
ENSG00000139146	SINHCAF	20.1077	-0.844769	1.74803	-0.483268	0.628905
ENSG00000065833	ME1	668.414	-0.154847	0.320492	-0.483154	0.628987
ENSG00000114395	CYB561D2	246.378	-0.139099	0.287911	-0.483132	0.629002
ENSG00000101638	ST8SIA5	1614.26	-0.125727	0.260256	-0.483088	0.629033
ENSG00000166862	CACNG2	982.429	-0.198768	0.411481	-0.483055	0.629057
ENSG00000095383	TBC1D2	704.75	-0.24042	0.497824	-0.48294	0.629138
ENSG00000178573	MAF	529.991	-0.258459	0.535451	-0.482695	0.629312
ENSG00000179133	C10orf67	44.2	0.216778	0.449114	0.48268	0.629323
ENSG00000144730	IL17RD	588.749	-0.101431	0.210162	-0.482632	0.629357
ENSG00000103018	CYB5B	2421.63	-0.129514	0.268364	-0.482606	0.629376
ENSG00000169019	COMMD8	106.408	-0.185579	0.384576	-0.482556	0.629411
ENSG00000076108	BAZ2A	2256.53	0.0760567	0.157638	0.482478	0.629467
ENSG00000169684	CHRNA5	18.2679	-0.403355	0.836094	-0.482427	0.629503
ENSG00000284770	TBCE	497.013	0.153842	0.318975	0.482301	0.629592
ENSG00000196376	SLC35F1	1514.72	-0.10105	0.209521	-0.482291	0.6296
ENSG00000165650	PDZD8	818.772	-0.129275	0.268074	-0.482236	0.629638
ENSG00000034677	RNF19A	824.767	-0.178421	0.370001	-0.482218	0.629651
ENSG00000254598	CSNK2A3	9.2737	-0.534643	1.10881	-0.482176	0.629681
ENSG00000178202	POGLUT3	183.576	0.175202	0.363385	0.482139	0.629707
ENSG00000060762	MPC1	1508.74	0.0974232	0.202076	0.482111	0.629727
ENSG00000177917	ARL6IP6	238.263	0.139637	0.289701	0.482003	0.629804
ENSG00000115593	SMYD1	11.2492	-0.711302	1.47581	-0.481974	0.629824
ENSG00000066230	SLC9A3	405.159	-0.072967	0.151446	-0.481802	0.629947
ENSG00000143001	TMEM61	22.7885	-0.371998	0.77219	-0.481745	0.629987
ENSG00000136867	SLC31A2	1278.23	0.278128	0.577644	0.481487	0.63017
ENSG00000215883	CYB5RL	228.509	0.129697	0.269369	0.481486	0.630171
ENSG00000081853	PCDHGA2	150.04	0.175888	0.365412	0.481341	0.630274
ENSG00000168685	IL7R	11.197	0.379674	0.789066	0.481169	0.630396
ENSG00000156925	ZIC3	41.0465	-0.414547	0.861582	-0.481146	0.630413
ENSG00000168216	LMBRD1	1064.02	-0.0976371	0.202942	-0.481108	0.630439
ENSG00000229544	NKX1-2	7.42492	0.463476	0.963352	0.481108	0.63044
ENSG00000165506	DNAAF2	116.26	-0.170917	0.355542	-0.480722	0.630714
ENSG00000106346	USP42	319.178	0.056559	0.117679	0.480622	0.630785
ENSG00000114354	TFG	1480.96	-0.0723077	0.150447	-0.48062	0.630787
ENSG00000057704	TMCC3	707.232	0.206562	0.429826	0.48057	0.630822
ENSG00000100425	BRD1	1079.59	-0.066939	0.139303	-0.480527	0.630852
ENSG00000250011	HMGB1P3	5.43295	0.903276	1.87981	0.480514	0.630862
ENSG00000182108	DEXI	1652.46	-0.124409	0.258918	-0.480496	0.630875
ENSG00000154582	ELOC	1188.33	0.0886039	0.184405	0.480485	0.630883
ENSG00000275340	FGD5P1	8.0916	-0.409301	0.851942	-0.480433	0.63092
ENSG00000158417	EIF5B	4463.51	0.152847	0.318217	0.480323	0.630998
ENSG00000178233	TMEM151B	5257.28	-0.232498	0.484056	-0.480312	0.631005
ENSG00000120756	PLS1	15.3292	-0.422305	0.879282	-0.480284	0.631025
ENSG00000248871	TNFSF12-TNFSF13	173.026	-1.21555	2.532	-0.480073	0.631175
ENSG00000159352	PSMD4	4755.6	0.112522	0.234406	0.48003	0.631206
ENSG00000137692	DCUN1D5	743.071	-0.136781	0.285038	-0.479869	0.631321
ENSG00000148175	STOM	3036.74	0.20149	0.419971	0.479771	0.63139
ENSG00000182919	C11orf54	376.695	0.0669385	0.13953	0.479743	0.63141
ENSG00000076650	GPATCH1	341.381	0.0866416	0.180618	0.479695	0.631444
ENSG00000026036	RTEL1-TNFRSF6B	549.027	-0.0983439	0.205019	-0.479681	0.631454
ENSG00000162711	NLRP3	155.491	-0.213314	0.44479	-0.479582	0.631524
ENSG00000286070	ENSG00000286070	448.722	0.148024	0.308687	0.479528	0.631563
ENSG00000161180	CCDC116	19.3089	-0.394556	0.82291	-0.479464	0.631608
ENSG00000176720	BOK	5157.31	0.217684	0.454035	0.479442	0.631624
ENSG00000171311	EXOSC1	503.661	0.0850391	0.177418	0.479315	0.631714
ENSG00000102098	SCML2	59.562	0.220789	0.460757	0.479188	0.631805
ENSG00000186073	CDIN1	212.074	-0.119276	0.248946	-0.479126	0.631849
ENSG00000183978	COA3	2042.53	0.076693	0.160117	0.47898	0.631953
ENSG00000157353	FCSK	794.884	-0.108032	0.225549	-0.478973	0.631958
ENSG00000166971	AKTIP	1600.17	-0.131701	0.275101	-0.478738	0.632125
ENSG00000258539	ENSG00000258539	11.7306	-0.377509	0.788705	-0.478644	0.632192
ENSG00000180509	KCNE1	13.9872	0.401552	0.839079	0.478563	0.632249
ENSG00000220793	RPL21P119	5.98282	0.698421	1.45972	0.478462	0.632321
ENSG00000145687	SSBP2	1048.75	-0.0997584	0.208592	-0.478247	0.632474
ENSG00000023697	DERA	284.42	0.153916	0.321863	0.478203	0.632506
ENSG00000119973	PRLHR	46.1254	-0.240666	0.503305	-0.478172	0.632528
ENSG00000180613	GSX2	37.7781	0.388028	0.811731	0.478025	0.632632
ENSG00000177954	RPS27	12606.1	0.1741	0.364336	0.477856	0.632753
ENSG00000112081	SRSF3	2310.67	0.0825569	0.172777	0.477822	0.632777
ENSG00000156026	MCU	548.383	-0.0881907	0.184587	-0.477773	0.632812
ENSG00000144227	NXPH2	131.932	-0.330214	0.691234	-0.477717	0.632852
ENSG00000205363	INSYN1	3892.26	-0.138645	0.29028	-0.477627	0.632916
ENSG00000163069	SGCB	1799.94	0.0657477	0.13766	0.47761	0.632927
ENSG00000100348	TXN2	2867.7	0.0700198	0.146605	0.477607	0.63293
ENSG00000164241	C5orf63	61.2871	0.169142	0.354152	0.477598	0.632936
ENSG00000097007	ABL1	3123.67	0.141285	0.295848	0.47756	0.632963
ENSG00000183397	TEKTIP1	30.6029	-0.280222	0.586937	-0.47743	0.633056
ENSG00000006576	PHTF2	202.147	0.151585	0.317545	0.477364	0.633103
ENSG00000164713	BRI3	1173.87	0.0784138	0.164271	0.477345	0.633117
ENSG00000103375	AQP8	18.625	0.39386	0.825806	0.47694	0.633405
ENSG00000082512	TRAF5	370.185	0.130376	0.27337	0.476922	0.633418
ENSG00000073150	PANX2	983.493	-0.127345	0.267022	-0.476909	0.633427
ENSG00000145293	ENOPH1	2007.65	-0.103949	0.217975	-0.476885	0.633444
ENSG00000154721	JAM2	1207.64	-0.171533	0.3597	-0.476878	0.633449
ENSG00000112624	BICRAL	606.002	-0.110484	0.231711	-0.47682	0.63349
ENSG00000181788	SIAH2	639.951	0.0717434	0.150484	0.476752	0.633539
ENSG00000235447	TRAPPC13P1	6.69287	-0.318762	0.668612	-0.476752	0.633539
ENSG00000115828	QPCT	247.478	-0.227036	0.476275	-0.47669	0.633583
ENSG00000158156	XKR8	472.559	0.149849	0.314454	0.476536	0.633692
ENSG00000214212	C19orf38	51.5758	0.32102	0.673808	0.476426	0.633771
ENSG00000256980	KHDC1L	29.1034	0.228271	0.479199	0.47636	0.633818
ENSG00000134864	GGACT	80.0517	0.17113	0.359291	0.4763	0.633861
ENSG00000129675	ARHGEF6	1299.19	0.13569	0.284905	0.476262	0.633888
ENSG00000182718	ANXA2	713.802	0.279812	0.58759	0.476204	0.633929
ENSG00000183090	FREM3	235.842	-0.547306	1.1494	-0.476166	0.633956
ENSG00000158604	TMED4	1960.78	-0.0644194	0.135294	-0.476142	0.633973
ENSG00000214274	ANG	24.3482	0.255895	0.537452	0.476127	0.633984
ENSG00000090060	PAPOLA	1847.3	-0.0761474	0.159944	-0.476088	0.634011
ENSG00000157741	UBN2	770.559	0.0932072	0.195806	0.476017	0.634062
ENSG00000151117	TMEM86A	167.952	-0.152666	0.320791	-0.475906	0.634141
ENSG00000110321	EIF4G2	8690.58	-0.112719	0.236872	-0.475863	0.634172
ENSG00000250474	WBP1LP2	9.43786	0.55108	1.15813	0.475835	0.634192
ENSG00000141744	PNMT	503.77	0.180509	0.379432	0.475734	0.634264
ENSG00000163918	RFC4	233.257	0.112334	0.236231	0.475526	0.634412
ENSG00000132842	AP3B1	504.208	-0.122905	0.258483	-0.475485	0.634442
ENSG00000119673	ACOT2	614.008	-0.147994	0.31129	-0.475422	0.634486
ENSG00000100142	POLR2F	2037.18	0.0876297	0.184329	0.475399	0.634502
ENSG00000173114	LRRN3	509.378	-0.127429	0.268091	-0.47532	0.634559
ENSG00000115758	ODC1	1266.52	0.14321	0.301508	0.474977	0.634804
ENSG00000136404	TM6SF1	72.5145	-0.307976	0.648472	-0.474925	0.63484
ENSG00000163046	ANKRD30BL	57.153	0.293005	0.617001	0.474887	0.634868
ENSG00000125834	STK35	1349.02	0.106744	0.224842	0.474748	0.634966
ENSG00000142655	PEX14	1031.03	-0.0618034	0.130214	-0.474628	0.635052
ENSG00000064393	HIPK2	17541.5	0.197186	0.415465	0.474615	0.635061
ENSG00000184564	SLITRK6	11.0305	0.57005	1.20113	0.474595	0.635076
ENSG00000101349	PAK5	394.384	-0.23291	0.490853	-0.474501	0.635143
ENSG00000157782	CABP1	3096.86	-0.178887	0.377059	-0.474427	0.635196
ENSG00000165443	PHYHIPL	2359.35	-0.113158	0.238521	-0.474415	0.635204
ENSG00000137204	SLC22A7	12.3372	0.245837	0.518236	0.474372	0.635235
ENSG00000181234	TMEM132C	1130.61	0.114584	0.241564	0.474341	0.635257
ENSG00000170242	USP47	1978.71	-0.107893	0.227559	-0.474132	0.635405
ENSG00000231484	ENSG00000231484	4.76445	-0.560512	1.18232	-0.474077	0.635445
ENSG00000139974	SLC38A6	168.732	-0.140657	0.296727	-0.474028	0.63548
ENSG00000145833	DDX46	730.845	-0.119096	0.251351	-0.473824	0.635625
ENSG00000119771	KLHL29	606.447	-0.173013	0.365173	-0.473785	0.635653
ENSG00000154529	CNTNAP3B	239.111	-0.297276	0.627623	-0.473654	0.635747
ENSG00000267699	ENSG00000267699	3.06557	-0.933116	1.97019	-0.473618	0.635772
ENSG00000196436	NPIPB15	468.068	0.270079	0.570302	0.473573	0.635805
ENSG00000142676	RPL11	11085.8	0.137355	0.29005	0.473556	0.635817
ENSG00000254870	ATP6V1G2-DDX39B	1.30046	-1.42095	3.00075	-0.473531	0.635834
ENSG00000186407	CD300E	7.48014	0.822607	1.73779	0.473364	0.635954
ENSG00000158526	TSR2	4733.5	-0.0697236	0.147353	-0.473174	0.636089
ENSG00000142046	TMEM91	695.542	0.180309	0.381079	0.473155	0.636103
ENSG00000172985	SH3RF3	737.63	-0.0873704	0.184656	-0.473153	0.636104
ENSG00000170631	ZNF16	231.206	-0.102663	0.217034	-0.473025	0.636195
ENSG00000188554	NBR1	3509.85	-0.0658793	0.139304	-0.472917	0.636272
ENSG00000198612	COPS8	2027.13	-0.156953	0.331925	-0.472857	0.636315
ENSG00000221914	PPP2R2A	926.049	-0.0821739	0.173813	-0.472772	0.636376
ENSG00000104419	NDRG1	10269.3	0.217786	0.460807	0.472619	0.636485
ENSG00000102383	ZDHHC15	123.225	-0.130832	0.276825	-0.472616	0.636487
ENSG00000204103	MAFB	154.714	0.139352	0.294856	0.47261	0.636492
ENSG00000213563	C8orf82	525.631	0.130395	0.275909	0.472602	0.636497
ENSG00000152484	USP12	1639.75	-0.0739169	0.156439	-0.472497	0.636572
ENSG00000157212	PAXIP1	279.137	-0.0949971	0.201081	-0.472433	0.636618
ENSG00000177675	CD163L1	41.1636	0.298751	0.632685	0.472195	0.636787
ENSG00000101670	LIPG	65.5016	0.415291	0.879508	0.472185	0.636795
ENSG00000284820	ENSG00000284820	432.555	-0.316985	0.671389	-0.472133	0.636832
ENSG00000173915	ATP5MK	1608.59	0.129823	0.275033	0.472028	0.636907
ENSG00000276160	GGTLC5P	9.51686	-0.531575	1.12639	-0.471928	0.636978
ENSG00000273291	ENSG00000273291	8.46399	-0.786703	1.66703	-0.471918	0.636985
ENSG00000167487	KLHL26	1110.73	0.11403	0.241643	0.471897	0.637
ENSG00000134940	ACRV1	34.3879	0.229533	0.486517	0.471788	0.637078
ENSG00000138161	CUZD1	59.3459	0.312752	0.663077	0.471668	0.637164
ENSG00000099256	PRTFDC1	461.943	0.103403	0.219247	0.471629	0.637191
ENSG00000228463	ENSG00000228463	33.739	-0.616539	1.30738	-0.471582	0.637225
ENSG00000127129	EDN2	6.47783	-0.853099	1.80909	-0.471563	0.637239
ENSG00000173338	KCNK7	45.4468	0.349135	0.740441	0.471524	0.637267
ENSG00000186480	INSIG1	1090.26	0.194122	0.411749	0.471457	0.637315
ENSG00000169223	LMAN2	1829.26	-0.0829008	0.175841	-0.471452	0.637318
ENSG00000170681	CAVIN4	81.7481	0.232696	0.493607	0.47142	0.637341
ENSG00000269001	ZNF818P	71.991	-0.171156	0.363116	-0.471353	0.637389
ENSG00000225360	ENSG00000225360	3.30578	0.921087	1.95427	0.47132	0.637413
ENSG00000267561	ENSG00000267561	46.8869	0.337477	0.716111	0.471263	0.637453
ENSG00000185721	DRG1	1226.56	0.0813252	0.172576	0.471243	0.637467
ENSG00000127311	HELB	9.81231	0.488542	1.03679	0.471208	0.637492
ENSG00000018408	WWTR1	453.679	0.179066	0.380114	0.471084	0.637581
ENSG00000149806	FAU	8216.85	0.128888	0.273602	0.471077	0.637586
ENSG00000186687	LYRM7	771.087	-0.0964213	0.204756	-0.470909	0.637706
ENSG00000157778	PSMG3	1035.08	-0.08003	0.170001	-0.470761	0.637812
ENSG00000100146	SOX10	5317.79	0.248617	0.52823	0.47066	0.637883
ENSG00000162736	NCSTN	2114.89	0.0820283	0.174288	0.470649	0.637891
ENSG00000076944	STXBP2	180.258	0.245359	0.521346	0.470626	0.637908
ENSG00000047410	TPR	1882.28	-0.0750078	0.159389	-0.470597	0.637929
ENSG00000107164	FUBP3	1372.64	0.0884455	0.188056	0.470315	0.63813
ENSG00000104904	OAZ1	16224.9	0.0924216	0.196528	0.470272	0.638161
ENSG00000236670	KRT18P5	8.62405	-0.474614	1.00925	-0.470262	0.638168
ENSG00000144550	CPNE9	130.74	-0.225657	0.479909	-0.470207	0.638207
ENSG00000180730	SHISA2	36.7018	0.244149	0.519292	0.470158	0.638242
ENSG00000275700	AATF	887.018	0.127492	0.271196	0.47011	0.638276
ENSG00000166441	RPL27A	13987.1	0.160345	0.341086	0.470099	0.638284
ENSG00000149932	TMEM219	4302.51	0.159611	0.339634	0.469949	0.638391
ENSG00000114251	WNT5A	108.038	-0.204193	0.434554	-0.46989	0.638433
ENSG00000121964	GTDC1	1388.43	-0.107763	0.229409	-0.469742	0.63854
ENSG00000156398	SFXN2	154.438	-0.133995	0.285309	-0.469649	0.638606
ENSG00000178631	ACTG1P1	4.73935	0.502673	1.07036	0.469629	0.63862
ENSG00000008517	IL32	367.275	0.364751	0.776704	0.469614	0.638631
ENSG00000185015	CA13	99.6588	0.132559	0.282311	0.469552	0.638675
ENSG00000285777	ENSG00000285777	19.2063	-0.461789	0.983542	-0.469516	0.638701
ENSG00000096092	TMEM14A	625.396	-0.143663	0.306012	-0.46947	0.638734
ENSG00000078177	N4BP2	51.2995	0.158159	0.336959	0.469371	0.638804
ENSG00000170473	PYM1	454.252	-0.0989877	0.210896	-0.469367	0.638807
ENSG00000134215	VAV3	198.132	0.163118	0.347594	0.469276	0.638872
ENSG00000243364	EFNA4	48.7507	0.248709	0.530237	0.469053	0.639032
ENSG00000135090	TAOK3	2692.56	0.104227	0.222224	0.469016	0.639058
ENSG00000110318	CEP126	596.521	0.166818	0.355728	0.468949	0.639106
ENSG00000105518	TMEM205	2987.02	-0.06867	0.146469	-0.468838	0.639186
ENSG00000182512	GLRX5	896.449	-0.105742	0.225555	-0.468809	0.639206
ENSG00000258644	SYNJ2BP-COX16	59.9963	0.420294	0.896562	0.468785	0.639224
ENSG00000167971	CASKIN1	5259.9	-0.1578	0.336641	-0.46875	0.639248
ENSG00000092054	MYH7	234.831	0.260666	0.556249	0.468614	0.639346
ENSG00000187193	MT1X	2144.96	-0.415879	0.887475	-0.468609	0.639349
ENSG00000249755	ENSG00000249755	8.52278	0.420632	0.897786	0.468521	0.639412
ENSG00000186675	MAGEE2	96.0316	-0.252281	0.53848	-0.468506	0.639423
ENSG00000188290	HES4	638.201	0.124833	0.266462	0.468485	0.639438
ENSG00000188033	ZNF490	263.852	0.12053	0.257295	0.468452	0.639461
ENSG00000166105	GLB1L3	122.854	-0.176977	0.377817	-0.468419	0.639485
ENSG00000177096	PHETA2	70.6698	-0.151018	0.322472	-0.468316	0.639559
ENSG00000074527	NTN4	341.819	-0.17135	0.365917	-0.468276	0.639587
ENSG00000196646	ZNF136	176.156	0.123041	0.262786	0.468218	0.639629
ENSG00000141934	PLPP2	1299.36	0.307756	0.657371	0.468162	0.639668
ENSG00000128886	ELL3	49.1879	0.30792	0.657822	0.46809	0.63972
ENSG00000156482	RPL30	7866.84	0.126616	0.270572	0.467959	0.639814
ENSG00000157103	SLC6A1	9493.51	-0.126022	0.269325	-0.467917	0.639844
ENSG00000147121	KRBOX4	664.876	-0.0781366	0.167063	-0.467706	0.639995
ENSG00000197558	SSPOP	479.955	0.150333	0.321482	0.467625	0.640053
ENSG00000127220	ABHD8	3263.85	0.158401	0.338821	0.467506	0.640138
ENSG00000169180	XPO6	4901.65	-0.141347	0.302357	-0.467484	0.640153
ENSG00000134597	RBMX2	621.275	0.103282	0.220933	0.467483	0.640154
ENSG00000163145	C1QTNF7	30.7748	-0.316809	0.677744	-0.467446	0.640181
ENSG00000079999	KEAP1	2038.06	0.120172	0.257169	0.467287	0.640294
ENSG00000100403	ZC3H7B	5941.33	-0.0665432	0.142412	-0.467259	0.640314
ENSG00000243696	ENSG00000243696	259.538	0.141677	0.303209	0.467258	0.640315
ENSG00000112782	CLIC5	130.533	-0.181018	0.387451	-0.467203	0.640354
ENSG00000162241	SLC25A45	248.435	-0.140006	0.29968	-0.467185	0.640367
ENSG00000072840	EVC	165.077	0.161479	0.345772	0.46701	0.640493
ENSG00000265681	RPL17	10955.1	0.146213	0.313196	0.46684	0.640614
ENSG00000106244	PDAP1	2896.45	-0.0871536	0.186711	-0.466782	0.640656
ENSG00000164161	HHIP	1262.72	0.34855	0.747022	0.466585	0.640797
ENSG00000109099	PMP22	5230.96	0.219011	0.469546	0.466431	0.640907
ENSG00000183208	GDPGP1	152.709	-0.168216	0.360722	-0.466331	0.640979
ENSG00000240204	SMKR1	123.318	-0.173895	0.372915	-0.466312	0.640992
ENSG00000204140	CLPSL1	12.7563	-0.386331	0.828657	-0.466213	0.641063
ENSG00000100399	CHADL	1056.81	0.223239	0.478907	0.466143	0.641113
ENSG00000102802	MEDAG	7.81125	-0.362854	0.778803	-0.465912	0.641278
ENSG00000168952	STXBP6	1097.25	-0.15682	0.336604	-0.46589	0.641294
ENSG00000171105	INSR	1719.28	0.137244	0.294635	0.46581	0.641352
ENSG00000166394	CYB5R2	1031.5	0.308061	0.661718	0.465547	0.64154
ENSG00000133114	GPALPP1	434.671	-0.0951482	0.204393	-0.465515	0.641562
ENSG00000099783	HNRNPM	3569.96	0.0848865	0.182355	0.465501	0.641573
ENSG00000168765	GSTM4	1070.51	-0.0934866	0.200831	-0.465498	0.641575
ENSG00000214140	PRCD	344.799	0.286869	0.616314	0.46546	0.641602
ENSG00000179632	1	2666.23	0.12141	0.260972	0.46522	0.641774
ENSG00000117724	CENPF	109.171	-0.319732	0.687323	-0.465185	0.641799
ENSG00000121577	POPDC2	53.624	0.252853	0.54365	0.465102	0.641858
ENSG00000116786	PLEKHM2	5840.61	0.0961346	0.206696	0.465102	0.641858
ENSG00000158985	CDC42SE2	1914.06	-0.098729	0.212276	-0.465097	0.641862
ENSG00000159433	STARD9	1117.21	0.190172	0.408954	0.465021	0.641916
ENSG00000140612	SEC11A	1001.49	0.112812	0.242595	0.465019	0.641918
ENSG00000211454	AKR7L	123.417	0.172289	0.370529	0.464981	0.641945
ENSG00000172345	STARD5	96.4419	0.239842	0.515863	0.464933	0.64198
ENSG00000288725	ENSG00000288725	168.261	-0.902515	1.94211	-0.464708	0.64214
ENSG00000232489	MFAP1P1	43.0097	0.210678	0.453471	0.464589	0.642225
ENSG00000159713	TPPP3	4630.03	0.130616	0.281143	0.464588	0.642227
ENSG00000146221	TCTE1	126.062	-0.161353	0.347344	-0.464534	0.642265
ENSG00000150051	MKX	57.7381	-0.334061	0.719172	-0.464507	0.642284
ENSG00000178814	OPLAH	462.637	-0.174153	0.374961	-0.464456	0.642321
ENSG00000283236	ENSG00000283236	104.774	-0.148337	0.319378	-0.464456	0.642321
ENSG00000142186	SCYL1	3085.38	-0.0889612	0.191543	-0.464446	0.642328
ENSG00000101203	COL20A1	1064.58	0.250334	0.539069	0.464382	0.642374
ENSG00000108479	GALK1	322.621	0.191525	0.412453	0.464356	0.642393
ENSG00000104267	CA2	2901.55	0.170403	0.366967	0.464355	0.642394
ENSG00000165810	BTNL9	653.151	0.21012	0.452677	0.464173	0.642524
ENSG00000120533	ENY2	1093.32	-0.0857099	0.184656	-0.464158	0.642534
ENSG00000171863	RPS7	8439.28	0.104018	0.224129	0.464097	0.642579
ENSG00000206140	TMEM191C	314.611	0.14206	0.306174	0.463983	0.64266
ENSG00000204138	PHACTR4	845.186	0.152969	0.329693	0.463975	0.642666
ENSG00000150556	LYPD6B	69.7602	0.165519	0.356747	0.463968	0.64267
ENSG00000182327	GLTPD2	7.25547	-0.316968	0.683192	-0.463951	0.642683
ENSG00000188707	ZBED10P	19.2365	0.200162	0.431468	0.463909	0.642713
ENSG00000173868	PHOSPHO1	44.5865	-0.174569	0.376365	-0.46383	0.64277
ENSG00000101057	MYBL2	8.1878	0.5068	1.09286	0.463737	0.642836
ENSG00000164023	SGMS2	14.2789	-0.421377	0.908689	-0.463719	0.642849
ENSG00000140623	SEPTIN12	24.7631	-0.518162	1.11761	-0.463634	0.64291
ENSG00000143641	GALNT2	2291.32	-0.0764163	0.164895	-0.463424	0.64306
ENSG00000100344	PNPLA3	21.541	-0.283643	0.612118	-0.463379	0.643093
ENSG00000133313	CNDP2	5716.18	-0.116115	0.250657	-0.463242	0.643191
ENSG00000169410	PTPN9	1352.47	-0.138067	0.298079	-0.46319	0.643228
ENSG00000197077	KIAA1671	1459.26	-0.121741	0.262833	-0.463186	0.643231
ENSG00000152464	RPP38	214.804	0.0996279	0.215094	0.463184	0.643233
ENSG00000125454	SLC25A19	389.677	-0.117679	0.254085	-0.463147	0.643259
ENSG00000198081	ZBTB14	370.316	-0.104606	0.225919	-0.463022	0.643349
ENSG00000162946	DISC1	433.099	0.14252	0.307829	0.462983	0.643377
ENSG00000198743	SLC5A3	310.811	0.133739	0.288878	0.462962	0.643392
ENSG00000011007	ELOA	1051.15	-0.0703876	0.152041	-0.462953	0.643398
ENSG00000232450	ENSG00000232450	18.867	-0.161747	0.349468	-0.462838	0.64348
ENSG00000164530	PI16	554.793	0.298001	0.643861	0.462835	0.643483
ENSG00000221944	TIGD1	359.547	0.12786	0.276266	0.462816	0.643496
ENSG00000152936	LMNTD1	7.03565	0.467333	1.00994	0.462734	0.643555
ENSG00000125868	DSTN	4755.5	-0.141517	0.305838	-0.46272	0.643565
ENSG00000180917	CMTR2	49.8584	-0.299928	0.648196	-0.462711	0.643571
ENSG00000166130	IKBIP	36.6685	-0.286126	0.618527	-0.462593	0.643656
ENSG00000142252	GEMIN7	281.436	-0.100114	0.216481	-0.462459	0.643752
ENSG00000204060	FOXO6	100.559	0.370333	0.801017	0.462328	0.643846
ENSG00000133997	MED6	417.435	-0.117065	0.253213	-0.462318	0.643854
ENSG00000106415	GLCCI1	315.314	-0.194794	0.421442	-0.462209	0.643932
ENSG00000185880	TRIM69	1110.17	0.109157	0.236173	0.462194	0.643942
ENSG00000072315	TRPC5	217.488	-0.289151	0.62566	-0.462153	0.643971
ENSG00000168010	ATG16L2	1099.33	0.106559	0.230629	0.462036	0.644055
ENSG00000245680	ZNF585B	615.919	0.137959	0.298626	0.461981	0.644095
ENSG00000120709	FAM53C	2253.93	-0.0782143	0.169345	-0.461864	0.644179
ENSG00000243981	ENSG00000243981	10.5116	-0.341651	0.739852	-0.461783	0.644237
ENSG00000149573	MPZL2	17.1776	0.544507	1.17928	0.461728	0.644277
ENSG00000178252	WDR6	5387.85	0.097369	0.21099	0.461486	0.64445
ENSG00000104537	ANXA13	6.67761	0.547951	1.18756	0.46141	0.644504
ENSG00000100276	RASL10A	1362.58	0.134039	0.290515	0.461383	0.644524
ENSG00000166166	TRMT61A	1204.04	-0.120941	0.262166	-0.461314	0.644574
ENSG00000132952	USPL1	521.935	0.0875316	0.189754	0.461289	0.644591
ENSG00000077152	UBE2T	226.104	-0.182282	0.395197	-0.461244	0.644623
ENSG00000135829	DHX9	2684.01	0.0430894	0.0934255	0.461217	0.644643
ENSG00000127483	HP1BP3	4536.56	0.109767	0.237998	0.46121	0.644648
ENSG00000176783	RUFY1	59.145	-0.410917	0.89109	-0.461139	0.644699
ENSG00000152154	TMEM178A	2087.23	-0.129121	0.280013	-0.461124	0.644709
ENSG00000136448	NMT1	4079.7	0.110966	0.240657	0.461097	0.644729
ENSG00000172830	SSH3	706.49	0.264089	0.572816	0.461036	0.644772
ENSG00000158079	PTPDC1	590.588	0.169552	0.367958	0.460791	0.644948
ENSG00000145545	SRD5A1	964.778	-0.159248	0.345615	-0.460767	0.644966
ENSG00000176946	THAP4	1704.75	0.0812535	0.176383	0.460665	0.645039
ENSG00000118217	ATF6	846.371	0.0964485	0.209417	0.460558	0.645116
ENSG00000187902	SHISA7	4360.26	-0.0792946	0.17218	-0.460533	0.645134
ENSG00000157916	RER1	3187.28	-0.0669836	0.145491	-0.460398	0.645231
ENSG00000149925	ALDOA	33996.7	-0.112062	0.243424	-0.460357	0.64526
ENSG00000152620	NADK2	1039.15	0.147248	0.31997	0.460195	0.645376
ENSG00000162396	PARS2	118.635	-0.10661	0.231665	-0.460189	0.64538
ENSG00000234719	NPIPB2	259.746	-0.138364	0.300713	-0.460121	0.645429
ENSG00000198642	KLHL9	571.879	-0.0825162	0.179448	-0.459832	0.645637
ENSG00000178026	LRRC75B	520.447	0.0953223	0.207321	0.459781	0.645673
ENSG00000182272	B4GALNT4	5009.76	0.131794	0.286652	0.45977	0.645681
ENSG00000107829	FBXW4	3591.43	0.122413	0.266259	0.459754	0.645693
ENSG00000021776	AQR	795.12	0.11823	0.257178	0.459721	0.645717
ENSG00000013523	ANGEL1	2758.15	0.0736105	0.160153	0.459626	0.645785
ENSG00000159140	SON	3620.59	0.0779784	0.169658	0.459622	0.645788
ENSG00000101109	STK4	787.681	-0.0931471	0.202676	-0.459586	0.645813
ENSG00000250506	CDK3	362.971	0.191291	0.416314	0.459487	0.645884
ENSG00000134882	UBAC2	1445.53	0.0746422	0.162483	0.459386	0.645957
ENSG00000266094	RASSF5	472.815	-0.159439	0.347214	-0.459195	0.646094
ENSG00000240809	CAP1P1	53.736	-0.238582	0.519641	-0.459129	0.646142
ENSG00000082438	COBLL1	408.838	-0.218326	0.475587	-0.459067	0.646186
ENSG00000078269	SYNJ2	2594.16	-0.162101	0.353145	-0.459021	0.646219
ENSG00000180015	ENSG00000180015	13.7662	-0.445332	0.970197	-0.459012	0.646226
ENSG00000101460	MAP1LC3A	5419.31	-0.0960244	0.209204	-0.458999	0.646235
ENSG00000068137	PLEKHH3	472.285	0.213081	0.464321	0.458908	0.6463
ENSG00000163960	UBXN7	855.515	0.0704621	0.153554	0.458875	0.646324
ENSG00000110713	NUP98	1203.15	0.0945183	0.205988	0.458854	0.646339
ENSG00000170946	DNAJC24	416.85	-0.133326	0.290616	-0.458768	0.646401
ENSG00000111199	TRPV4	14.499	0.351679	0.766722	0.458679	0.646464
ENSG00000053702	NRIP2	434.832	0.230991	0.503632	0.458651	0.646485
ENSG00000181031	RPH3AL	23.7294	0.292791	0.638628	0.458469	0.646615
ENSG00000204227	RING1	1364.33	-0.513032	1.11956	-0.458245	0.646776
ENSG00000174343	CHRNA9	4.28719	-0.805151	1.75714	-0.458218	0.646796
ENSG00000111666	CHPT1	701.667	0.0974419	0.212729	0.458056	0.646913
ENSG00000259207	ITGB3	48.1321	0.458527	1.00104	0.458051	0.646915
ENSG00000204524	ZNF805	268.723	0.0991585	0.216519	0.457966	0.646977
ENSG00000254838	GVINP1	17.5607	0.369116	0.806305	0.457787	0.647106
ENSG00000148484	RSU1	818.134	-0.124134	0.271199	-0.457722	0.647152
ENSG00000134030	CTIF	5444.96	0.165646	0.361937	0.457665	0.647193
ENSG00000166004	CEP295	454.909	-0.12176	0.26609	-0.457588	0.647248
ENSG00000184574	LPAR5	89.8594	0.310176	0.6779	0.457554	0.647273
ENSG00000125386	FAM193A	1382.15	0.0767244	0.167685	0.45755	0.647275
ENSG00000183401	CCDC159	1096.4	0.146428	0.320069	0.457489	0.64732
ENSG00000164627	KIF6	320.79	0.210233	0.459633	0.457392	0.647389
ENSG00000144028	SNRNP200	4359.03	0.0655375	0.143299	0.457347	0.647421
ENSG00000168209	DDIT4	3237.97	-0.276356	0.604333	-0.45729	0.647462
ENSG00000183160	TMEM119	161.489	0.293686	0.642352	0.457203	0.647525
ENSG00000033867	SLC4A7	105.594	0.225389	0.493029	0.457151	0.647563
ENSG00000228238	ENSG00000228238	11.7983	-0.439496	0.961603	-0.457045	0.647638
ENSG00000086506	HBQ1	113.52	-0.19825	0.433859	-0.456946	0.64771
ENSG00000138079	SLC3A1	9.05461	0.520617	1.13964	0.456828	0.647795
ENSG00000219529	ENSG00000219529	16.6055	-0.41814	0.915321	-0.456823	0.647798
ENSG00000145782	ATG12	790.859	0.0841676	0.184249	0.456815	0.647804
ENSG00000215021	PHB2	2950.24	-0.069731	0.152664	-0.456762	0.647842
ENSG00000187135	VSTM2B	1385.7	0.128861	0.282158	0.456698	0.647888
ENSG00000025156	HSF2	411.891	-0.102083	0.223545	-0.456656	0.647919
ENSG00000230067	HSPD1P6	3.26359	-0.633698	1.38777	-0.456632	0.647936
ENSG00000064601	CTSA	2998.21	0.113077	0.247697	0.456515	0.64802
ENSG00000163273	NPPC	53.8704	0.313811	0.6875	0.456453	0.648065
ENSG00000167862	MRPL58	437.485	0.101659	0.222766	0.456347	0.64814
ENSG00000105369	CD79A	7.2869	-0.546339	1.19737	-0.456281	0.648188
ENSG00000204933	CD177P1	6.91548	-0.522209	1.14452	-0.456269	0.648197
ENSG00000114993	RTKN	3434.32	0.265339	0.581544	0.456267	0.648198
ENSG00000100350	FOXRED2	1766.13	-0.086663	0.189978	-0.456173	0.648265
ENSG00000049239	H6PD	1239.53	-0.135085	0.296169	-0.456107	0.648313
ENSG00000154175	ABI3BP	129.584	0.197577	0.433302	0.455981	0.648404
ENSG00000163106	HPGDS	33.2691	0.339475	0.745039	0.455647	0.648644
ENSG00000198892	SHISA4	4929.7	-0.0737843	0.161934	-0.455644	0.648646
ENSG00000173545	ZNF622	693.532	-0.0866109	0.190093	-0.455624	0.648661
ENSG00000180257	ZNF816	46.5704	-0.208415	0.45745	-0.455603	0.648675
ENSG00000111885	MAN1A1	294.415	-0.293122	0.643538	-0.455484	0.648761
ENSG00000171703	TCEA2	3509.6	0.0847355	0.18609	0.455347	0.648859
ENSG00000108953	YWHAE	7984.38	-0.173686	0.381485	-0.455289	0.648901
ENSG00000065526	SPEN	2980.19	0.107627	0.236394	0.455287	0.648903
ENSG00000122691	TWIST1	23.5745	0.254881	0.56023	0.454957	0.64914
ENSG00000144909	OSBPL11	348.23	-0.149355	0.32829	-0.454948	0.649147
ENSG00000124207	CSE1L	1095.13	-0.0833735	0.183274	-0.454911	0.649173
ENSG00000100836	PABPN1	10421.5	0.129301	0.2843	0.454806	0.649249
ENSG00000143079	CTTNBP2NL	402.431	-0.0847139	0.186333	-0.454637	0.649371
ENSG00000188243	COMMD6	533.333	0.113704	0.250188	0.454475	0.649487
ENSG00000203805	PLPP4	363.656	0.199875	0.439808	0.454461	0.649497
ENSG00000132591	ERAL1	1897.61	-0.0835034	0.183747	-0.454447	0.649507
ENSG00000164946	FREM1	211.487	-0.213914	0.470874	-0.454292	0.649619
ENSG00000235106	BRD3OS	2354.05	-0.113716	0.250394	-0.454147	0.649723
ENSG00000133401	PDZD2	1718.05	0.146244	0.322109	0.45402	0.649814
ENSG00000150093	ITGB1	1459.52	0.145226	0.319927	0.453936	0.649875
ENSG00000136379	ABHD17C	642.017	-0.131907	0.290629	-0.453868	0.649924
ENSG00000188848	BEND4	75.6234	0.225059	0.496044	0.453708	0.650039
ENSG00000158023	CFAP251	233.937	0.170766	0.376424	0.453654	0.650078
ENSG00000169087	HSPBAP1	220.238	0.14345	0.316209	0.453654	0.650078
ENSG00000188921	HACD4	79.0265	0.146363	0.322647	0.453633	0.650093
ENSG00000176018	LYSMD3	143.731	0.164974	0.363681	0.453622	0.650101
ENSG00000175279	CENPS	187.562	-0.184145	0.4063	-0.453224	0.650388
ENSG00000037042	TUBG2	5264.69	-0.0747887	0.165053	-0.45312	0.650462
ENSG00000157978	LDLRAP1	1217.49	-0.279765	0.617661	-0.452942	0.650591
ENSG00000249992	TMEM158	2240.53	0.174079	0.384348	0.452919	0.650607
ENSG00000197465	GYPE	25.1413	0.392122	0.866263	0.452659	0.650794
ENSG00000115295	CLIP4	736.146	-0.119066	0.26304	-0.452653	0.650798
ENSG00000184845	DRD1	560.131	-0.214187	0.473186	-0.452648	0.650802
ENSG00000062725	APPBP2	873.388	-0.0660955	0.146027	-0.452624	0.65082
ENSG00000119421	NDUFA8	2183.14	0.114021	0.251918	0.452611	0.650829
ENSG00000103355	PRSS33	3.2507	-0.589313	1.30218	-0.452559	0.650866
ENSG00000166762	CATSPER2	541.105	-0.130862	0.289197	-0.452501	0.650908
ENSG00000196361	ELAVL3	6883.9	-0.0523116	0.115631	-0.452401	0.65098
ENSG00000115241	PPM1G	1951.69	-0.0550561	0.121713	-0.452345	0.651021
ENSG00000065911	MTHFD2	163.382	0.259451	0.57374	0.45221	0.651118
ENSG00000227582	ADGRF5P1	25.6684	-0.484776	1.07215	-0.452154	0.651158
ENSG00000070269	TMEM260	509.505	-0.117968	0.260989	-0.452004	0.651266
ENSG00000119574	ZBTB45	516.698	-0.114351	0.253034	-0.451918	0.651328
ENSG00000221926	TRIM16	551.562	0.103203	0.228375	0.451903	0.651339
ENSG00000163468	CCT3	4892.64	0.0620278	0.137272	0.451861	0.651369
ENSG00000186532	SMYD4	403.046	-0.0707811	0.15665	-0.451841	0.651383
ENSG00000158186	MRAS	6635.4	-0.145583	0.322203	-0.451838	0.651386
ENSG00000038295	TLL1	50.2445	-0.267134	0.591233	-0.451825	0.651395
ENSG00000160055	TMEM234	472.969	0.0765454	0.16943	0.451783	0.651425
ENSG00000013375	PGM3	665.019	-0.0841155	0.186252	-0.451622	0.651541
ENSG00000196743	GM2A	1584.37	0.119381	0.264377	0.451556	0.651589
ENSG00000115956	PLEK	91.3588	0.210851	0.467017	0.451485	0.65164
ENSG00000164180	TMEM161B	179.409	-0.117983	0.261369	-0.451403	0.651699
ENSG00000099985	OSM	11.543	0.590769	1.30889	0.451351	0.651737
ENSG00000151470	C4orf33	307.575	0.181857	0.402928	0.451339	0.651745
ENSG00000165424	ZCCHC24	7741.02	0.184067	0.407854	0.451305	0.65177
ENSG00000133316	WDR74	1032.51	0.0902493	0.200008	0.451228	0.651825
ENSG00000104427	ZC2HC1A	252.763	-0.185175	0.410392	-0.451214	0.651835
ENSG00000114378	HYAL1	85.9582	0.200891	0.445244	0.451192	0.651851
ENSG00000126814	TRMT5	267.153	-0.0715319	0.158615	-0.450978	0.652006
ENSG00000030419	IKZF2	60.0458	-0.205289	0.455228	-0.450959	0.652019
ENSG00000104731	KLHDC4	1070.81	-0.098745	0.21903	-0.450829	0.652113
ENSG00000115020	PIKFYVE	672.691	-0.0881985	0.195658	-0.450779	0.652149
ENSG00000135077	HAVCR2	177.299	0.230748	0.512033	0.45065	0.652242
ENSG00000129219	PLD2	1043.01	0.162417	0.360417	0.450635	0.652252
ENSG00000080561	MID2	205.628	-0.141395	0.31379	-0.450604	0.652275
ENSG00000108384	RAD51C	568.972	-0.0743763	0.165081	-0.450544	0.652318
ENSG00000135315	CEP162	320.228	0.15713	0.348786	0.450507	0.652345
ENSG00000172845	SP3	523.545	-0.102964	0.228559	-0.450491	0.652356
ENSG00000111252	SH2B3	645.376	0.104426	0.231806	0.450491	0.652357
ENSG00000185624	P4HB	5415.07	-0.10007	0.22231	-0.450136	0.652612
ENSG00000108179	PPIF	1786.73	0.109748	0.243819	0.450119	0.652625
ENSG00000147459	DOCK5	1434.9	0.231708	0.514792	0.4501	0.652638
ENSG00000141401	IMPA2	157.987	0.184572	0.410142	0.450019	0.652697
ENSG00000166250	CLMP	68.7673	-0.345035	0.766807	-0.449964	0.652737
ENSG00000235618	FAM21EP	19.9346	-0.373768	0.830691	-0.449948	0.652748
ENSG00000137547	MRPL15	833.016	0.123828	0.275214	0.449933	0.652758
ENSG00000198742	SMURF1	1258.55	0.0713557	0.158597	0.449919	0.652769
ENSG00000134014	ELP3	1071.8	-0.0744981	0.165606	-0.44985	0.652818
ENSG00000072954	TMEM38A	1452.13	-0.151451	0.336874	-0.449578	0.653015
ENSG00000100577	GSTZ1	484.919	0.167017	0.371579	0.449479	0.653086
ENSG00000149489	ROM1	1126.49	0.200078	0.445332	0.449279	0.653231
ENSG00000166925	TSC22D4	12370.9	0.175749	0.391211	0.449244	0.653256
ENSG00000029993	HMGB3	688.072	-0.147371	0.328083	-0.449188	0.653296
ENSG00000243554	CCZ1P1	8.5729	0.257891	0.574199	0.449132	0.653336
ENSG00000186153	WWOX	646.814	0.0877744	0.195491	0.448993	0.653436
ENSG00000169490	TM2D2	838.534	-0.132608	0.295418	-0.448884	0.653515
ENSG00000185338	SOCS1	54.5756	0.366741	0.817116	0.448824	0.653558
ENSG00000268758	ADGRE4P	5.28255	-0.76833	1.71217	-0.448745	0.653616
ENSG00000133678	TMEM254	630.79	0.0920267	0.205164	0.448553	0.653754
ENSG00000072274	TFRC	1447.24	-0.148192	0.330418	-0.448499	0.653793
ENSG00000134824	FADS2	8850.9	-0.139878	0.311883	-0.448496	0.653795
ENSG00000142867	BCL10	150.147	0.0784766	0.175017	0.448395	0.653868
ENSG00000230778	ANKRD63	378.876	-0.218904	0.488224	-0.448368	0.653888
ENSG00000135801	TAF5L	531.468	0.060534	0.135013	0.448357	0.653896
ENSG00000070193	FGF10	21.4213	0.29062	0.648249	0.448316	0.653925
ENSG00000175164	ABO	71.6684	-0.192987	0.430515	-0.44827	0.653958
ENSG00000258890	CEP95	1066.85	0.137154	0.306041	0.448157	0.65404
ENSG00000005243	COPZ2	186.06	0.19194	0.42851	0.447923	0.654208
ENSG00000171148	TADA3	4029.24	0.0808982	0.180626	0.447876	0.654242
ENSG00000239920	ENSG00000239920	5.84849	-0.398706	0.890266	-0.44785	0.654261
ENSG00000102081	FMR1	792.12	-0.112673	0.251599	-0.447828	0.654277
ENSG00000174963	ZIC4	61.4248	0.317748	0.709606	0.44778	0.654312
ENSG00000163071	SPATA18	94.3954	0.327772	0.732077	0.447729	0.654349
ENSG00000228451	SDAD1P1	45.596	-0.208246	0.465134	-0.447711	0.654361
ENSG00000254469	XNDC1N	27.3837	0.234395	0.523641	0.447626	0.654423
ENSG00000056998	GYG2	395.135	-0.150246	0.335939	-0.44724	0.654702
ENSG00000171840	NINJ2	575.984	0.281223	0.628889	0.447174	0.654749
ENSG00000271943	TPM4P2	12.2133	0.438138	0.979827	0.447159	0.65476
ENSG00000247626	MARS2	107.251	-0.137134	0.306683	-0.447152	0.654765
ENSG00000185499	MUC1	93.5891	-0.244766	0.547424	-0.447122	0.654787
ENSG00000109158	GABRA4	304.073	-0.2228	0.498487	-0.446952	0.65491
ENSG00000166685	COG1	2778.35	0.117082	0.262041	0.446809	0.655013
ENSG00000162456	KNCN	190.02	-0.212878	0.476451	-0.446798	0.655021
ENSG00000122203	KIAA1191	4279.12	-0.110995	0.248439	-0.446768	0.655042
ENSG00000178464	RPL10P16	51.5978	-0.19958	0.446728	-0.446759	0.655049
ENSG00000183520	UTP11	563.466	-0.125494	0.280913	-0.446735	0.655066
ENSG00000016602	CLCA4	218.321	-0.262673	0.588034	-0.446697	0.655094
ENSG00000091073	DTX2	163.806	-0.135786	0.303989	-0.44668	0.655106
ENSG00000285542	ENSG00000285542	11.2306	-0.413651	0.926109	-0.446655	0.655124
ENSG00000228998	PERPP2	31.5213	-0.352481	0.789255	-0.446599	0.655165
ENSG00000203965	EFCAB7	204.754	-0.122581	0.274584	-0.446425	0.65529
ENSG00000164128	NPY1R	231.654	-0.185885	0.416414	-0.446395	0.655312
ENSG00000183840	GPR39	37.3294	0.207536	0.464953	0.446358	0.655338
ENSG00000161914	ZNF653	412.757	-0.119346	0.267418	-0.44629	0.655388
ENSG00000158941	CCAR2	3813.45	-0.0758871	0.170064	-0.446227	0.655433
ENSG00000101180	HRH3	985.305	0.179905	0.403245	0.446142	0.655494
ENSG00000179397	CATSPERE	22.8116	-0.230711	0.517271	-0.446015	0.655586
ENSG00000179542	SLITRK4	614.699	-0.125699	0.281868	-0.445951	0.655633
ENSG00000020577	SAMD4A	1878.42	0.119004	0.266867	0.445929	0.655649
ENSG00000144134	RABL2A	1073.96	-0.075225	0.168716	-0.445867	0.655693
ENSG00000124214	STAU1	2890.28	-0.0671562	0.15068	-0.445689	0.655822
ENSG00000241278	ENPP7P4	59.5827	-0.144701	0.324765	-0.445556	0.655918
ENSG00000103351	CLUAP1	893.104	0.0972241	0.218249	0.445474	0.655977
ENSG00000167984	NLRC3	24.8864	-0.221127	0.496628	-0.445256	0.656134
ENSG00000186854	TRABD2A	48.3984	0.193712	0.435107	0.445206	0.656171
ENSG00000085719	CPNE3	673.991	-0.0627026	0.140857	-0.44515	0.656212
ENSG00000001561	ENPP4	352.482	-0.172638	0.387823	-0.445146	0.656214
ENSG00000100023	PPIL2	2075	-0.0973915	0.218801	-0.445114	0.656238
ENSG00000164045	CDC25A	58.2164	0.16267	0.365486	0.445078	0.656263
ENSG00000240972	MIF	5965.94	0.0908731	0.204205	0.445008	0.656314
ENSG00000276302	ENSG00000276302	4.70888	0.622828	1.39983	0.444932	0.656369
ENSG00000186529	CYP4F3	40.6777	0.455647	1.02424	0.444864	0.656418
ENSG00000101470	TNNC2	43.6422	-0.169399	0.380791	-0.44486	0.656421
ENSG00000170017	ALCAM	3031.56	-0.119985	0.269782	-0.444748	0.656502
ENSG00000178035	IMPDH2	2141.07	-0.142454	0.320402	-0.44461	0.656601
ENSG00000169692	AGPAT2	423.26	0.135405	0.304667	0.444435	0.656728
ENSG00000176222	ZNF404	208.599	0.113932	0.256389	0.444371	0.656775
ENSG00000264522	OTUD7B	1612.89	0.192871	0.434142	0.444258	0.656856
ENSG00000070444	MNT	1486.98	-0.140654	0.316608	-0.444253	0.65686
ENSG00000227694	RPL23AP74	6.29514	-0.420688	0.94702	-0.444223	0.656881
ENSG00000168283	BMI1	461.53	0.129737	0.29211	0.444136	0.656944
ENSG00000186723	OR10H1	5.6383	-0.563295	1.26854	-0.444051	0.657006
ENSG00000168237	GLYCTK	142.759	-0.16196	0.364846	-0.443915	0.657104
ENSG00000149212	SESN3	2196.12	-0.121195	0.273064	-0.443836	0.657161
ENSG00000188730	VWC2	648.82	-0.247333	0.55737	-0.443749	0.657224
ENSG00000139180	NDUFA9	1323.67	-0.0935839	0.210933	-0.443666	0.657284
ENSG00000111875	ASF1A	336.315	0.0702418	0.158373	0.443521	0.657389
ENSG00000146267	FAXC	830.515	-0.147316	0.332246	-0.443395	0.65748
ENSG00000146083	RNF44	1766.32	-0.101507	0.228932	-0.443393	0.657481
ENSG00000198336	MYL4	4.51327	-0.389902	0.879363	-0.443391	0.657483
ENSG00000136891	TEX10	263.772	-0.0901807	0.203415	-0.443333	0.657525
ENSG00000114491	UMPS	416.886	0.111182	0.250808	0.443294	0.657553
ENSG00000187094	CCK	5292.43	-0.206121	0.465009	-0.443264	0.657575
ENSG00000102271	KLHL4	298.85	-0.190115	0.428907	-0.443255	0.657581
ENSG00000104946	TBC1D17	2733.07	0.0788845	0.177986	0.443205	0.657617
ENSG00000157303	SUSD3	55.9664	0.285412	0.644337	0.442955	0.657799
ENSG00000087237	CETP	43.4659	0.313581	0.708035	0.44289	0.657845
ENSG00000163389	POGLUT1	264.832	-0.0881875	0.199176	-0.442762	0.657938
ENSG00000183011	NAA38	1750.44	0.0718706	0.162325	0.442758	0.657941
ENSG00000175189	INHBC	7.14836	-0.52115	1.1773	-0.442666	0.658007
ENSG00000176945	MUC20	398.748	-0.236658	0.534644	-0.442646	0.658022
ENSG00000243811	APOBEC3D	20.3615	0.427998	0.967086	0.442565	0.658081
ENSG00000103154	NECAB2	5420.34	0.134451	0.304024	0.442238	0.658317
ENSG00000131475	VPS25	802.455	-0.0907307	0.205197	-0.442165	0.65837
ENSG00000168936	TMEM129	2498.4	-0.0762684	0.172506	-0.442121	0.658402
ENSG00000130826	DKC1	891.86	0.0755691	0.170943	0.442072	0.658437
ENSG00000153250	RBMS1	334.609	-0.142189	0.321666	-0.442039	0.658461
ENSG00000198860	TSEN15	521.014	0.120083	0.271663	0.442027	0.65847
ENSG00000136870	ZNF189	855.474	-0.129874	0.293816	-0.442025	0.658471
ENSG00000165731	RET	118.249	-0.241566	0.546512	-0.442014	0.658479
ENSG00000108671	PSMD11	1956.01	-0.0963893	0.218071	-0.442009	0.658483
ENSG00000231649	SPATA31B1P	5.85888	0.679892	1.53822	0.441998	0.658491
ENSG00000010327	STAB1	1020.6	0.257148	0.581795	0.44199	0.658496
ENSG00000148541	FAM13C	1226.57	0.132307	0.299399	0.441908	0.658556
ENSG00000131508	UBE2D2	1792.39	-0.104052	0.235479	-0.441876	0.658579
ENSG00000272031	ANKRD34A	1082.81	-0.180658	0.40888	-0.441835	0.658608
ENSG00000259024	TVP23C-CDRT4	64.7441	0.145965	0.330361	0.441833	0.65861
ENSG00000126705	AHDC1	1750.61	-0.0942706	0.213393	-0.441769	0.658656
ENSG00000117298	ECE1	2346.6	0.197219	0.446696	0.441507	0.658846
ENSG00000167968	DNASE1L2	171.284	0.175776	0.39816	0.441471	0.658872
ENSG00000183066	WBP2NL	44.5063	0.152055	0.344443	0.441452	0.658886
ENSG00000259171	ENSG00000259171	13.6144	0.777878	1.76259	0.441327	0.658976
ENSG00000107562	CXCL12	573.421	-0.149949	0.339783	-0.441307	0.658991
ENSG00000130396	AFDN	2121.96	0.0835116	0.189249	0.44128	0.65901
ENSG00000214946	TBC1D26	165.465	0.247351	0.560588	0.441235	0.659043
ENSG00000127022	CANX	2324.6	-0.388728	0.881106	-0.441182	0.659081
ENSG00000166813	KIF7	374.072	0.129127	0.292718	0.441133	0.659117
ENSG00000100346	CACNA1I	2076.58	-0.192474	0.436326	-0.441124	0.659123
ENSG00000105135	ILVBL	1589.14	0.113189	0.256633	0.441052	0.659175
ENSG00000233487	RPSAP69	4.50612	-0.990195	2.24531	-0.441005	0.659209
ENSG00000113593	PPWD1	663.177	0.099698	0.226144	0.44086	0.659314
ENSG00000186047	DLEU7	143.982	-0.150738	0.342092	-0.440636	0.659477
ENSG00000164751	PEX2	651.033	0.107354	0.243665	0.440579	0.659518
ENSG00000137338	PGBD1	383.239	0.11121	0.252484	0.440463	0.659602
ENSG00000183833	CFAP91	276.782	-0.147029	0.33386	-0.440391	0.659654
ENSG00000123575	FAM199X	741.765	0.0922549	0.209564	0.440223	0.659775
ENSG00000250151	ARPC4-TTLL3	57.2558	0.232828	0.528958	0.440163	0.659819
ENSG00000198715	GLMP	501.223	-0.11598	0.263543	-0.440078	0.659881
ENSG00000224986	PPP1R8P1	21.3232	0.306445	0.696381	0.440053	0.659899
ENSG00000197992	CLEC9A	12.2366	-0.49202	1.11828	-0.439978	0.659953
ENSG00000213341	CHUK	320.879	-0.0927098	0.210727	-0.439952	0.659972
ENSG00000146733	PSPH	453.781	0.0891901	0.20273	0.439945	0.659977
ENSG00000198920	KIAA0753	844.394	-0.0909296	0.206699	-0.439913	0.66
ENSG00000100263	RHBDD3	875.522	-0.0982531	0.223439	-0.439731	0.660132
ENSG00000107140	TESK1	2318.75	0.0785101	0.178583	0.439627	0.660207
ENSG00000110092	CCND1	1176.35	0.154832	0.352323	0.439461	0.660328
ENSG00000075240	GRAMD4	2009.03	0.123985	0.282135	0.439453	0.660333
ENSG00000203879	GDI1	27734.4	-0.0695014	0.158176	-0.439394	0.660376
ENSG00000025293	PHF20	1080.88	-0.103079	0.234602	-0.439377	0.660388
ENSG00000253159	PCDHGA12	488.521	0.212196	0.482965	0.439361	0.6604
ENSG00000215712	TMEM242	1072.14	-0.137626	0.313342	-0.43922	0.660502
ENSG00000103326	CAPN15	1115.48	0.122045	0.27788	0.439199	0.660518
ENSG00000145888	GLRA1	5.37176	-0.74277	1.69131	-0.439168	0.66054
ENSG00000167371	PRRT2	7578.56	-0.146658	0.333947	-0.439165	0.660542
ENSG00000183666	GUSBP1	17.9633	0.675625	1.53869	0.43909	0.660596
ENSG00000172243	CLEC7A	40.1867	0.377679	0.860386	0.438965	0.660687
ENSG00000232434	AJM1	1869.46	0.126163	0.287427	0.438939	0.660706
ENSG00000211689	TRGC1	8.3977	0.461064	1.05108	0.438658	0.660909
ENSG00000169627	BOLA2B	483.617	0.118378	0.269881	0.438629	0.66093
ENSG00000205078	SYCE1L	83.654	-0.247159	0.563737	-0.438429	0.661075
ENSG00000148218	ALAD	3914.1	0.113888	0.259801	0.438366	0.661121
ENSG00000088826	SMOX	2713.9	0.204896	0.467539	0.438244	0.66121
ENSG00000198001	IRAK4	261.88	-0.135141	0.308541	-0.438	0.661386
ENSG00000173145	NOC3L	179.151	0.122485	0.279659	0.437981	0.6614
ENSG00000187109	NAP1L1	4989.9	0.0851482	0.194421	0.437958	0.661417
ENSG00000135387	CAPRIN1	2517.55	-0.179127	0.409027	-0.437935	0.661433
ENSG00000135720	DYNC1LI2	8658.85	0.120276	0.274673	0.437888	0.661467
ENSG00000132330	SCLY	422.957	0.134334	0.306939	0.437656	0.661636
ENSG00000125875	TBC1D20	2097.01	-0.0421465	0.096303	-0.437645	0.661644
ENSG00000176381	PRR18	1870.33	0.242636	0.55463	0.437473	0.661768
ENSG00000105953	OGDH	3953.92	-0.0755896	0.172795	-0.437453	0.661783
ENSG00000273841	TAF9	641.941	-0.142315	0.325478	-0.43725	0.66193
ENSG00000145494	NDUFS6	1733.46	0.072879	0.166731	0.437104	0.662036
ENSG00000173457	PPP1R14B	1349.85	0.18101	0.414123	0.437091	0.662045
ENSG00000112667	DNPH1	961.518	0.0763811	0.174757	0.43707	0.662061
ENSG00000179104	TMTC2	946.357	-0.212402	0.485974	-0.437065	0.662064
ENSG00000123416	TUBA1B	47952.2	-0.16389	0.375093	-0.436933	0.66216
ENSG00000123870	ZNF137P	26.4676	0.284012	0.650064	0.436899	0.662185
ENSG00000135535	CD164	622.438	-0.102575	0.23483	-0.436806	0.662252
ENSG00000104980	TIMM44	1293.14	-0.115036	0.263366	-0.436793	0.662262
ENSG00000099785	MARCHF2	2303.04	-0.10323	0.236349	-0.436769	0.662279
ENSG00000064012	CASP8	26.9448	0.297237	0.680551	0.436759	0.662286
ENSG00000144214	LYG1	50.4279	0.302354	0.692267	0.436759	0.662286
ENSG00000160714	UBE2Q1	2696.07	-0.0641717	0.146959	-0.436665	0.662354
ENSG00000102870	ZNF629	1125.69	-0.0694586	0.159078	-0.436632	0.662378
ENSG00000006327	TNFRSF12A	51.5078	0.310655	0.711487	0.436628	0.662381
ENSG00000117133	RPF1	320.356	0.0770374	0.176439	0.436624	0.662384
ENSG00000164124	TMEM144	2474.86	0.265895	0.609145	0.436506	0.66247
ENSG00000182150	ERCC6L2	701.561	-0.0696958	0.159725	-0.436349	0.662584
ENSG00000125449	ARMC7	386.557	-0.0930779	0.213383	-0.436201	0.662691
ENSG00000135678	CPM	614.022	0.240095	0.55057	0.436085	0.662775
ENSG00000197056	ZMYM1	161.657	0.171082	0.392476	0.435906	0.662905
ENSG00000150456	EEF1AKMT1	224.09	0.0739803	0.169764	0.435784	0.662993
ENSG00000089159	PXN	1971.66	0.216726	0.497326	0.435783	0.662994
ENSG00000254788	CKLF-CMTM1	24.8368	0.244793	0.561849	0.435692	0.66306
ENSG00000214706	IFRD2	580.318	0.186534	0.428185	0.435638	0.663099
ENSG00000109919	MTCH2	3.56425	1.12913	2.59238	0.435556	0.663159
ENSG00000163898	LIPH	45.2802	0.481352	1.10517	0.435544	0.663168
ENSG00000198064	NPIPB13	1155.46	0.156993	0.360568	0.435405	0.663268
ENSG00000166681	BEX3	7627.69	-0.131587	0.302221	-0.435401	0.663271
ENSG00000173436	MICOS10	2120.68	0.101581	0.23335	0.435316	0.663333
ENSG00000058404	CAMK2B	13514.6	-0.114733	0.263575	-0.435296	0.663348
ENSG00000118816	CCNI	4150.11	-0.11783	0.270712	-0.435259	0.663374
ENSG00000177600	RPLP2	9251.44	0.151458	0.348111	0.435086	0.6635
ENSG00000189077	TMEM120A	1571.06	0.0983922	0.226172	0.435032	0.663539
ENSG00000221890	NPTXR	32781.4	-0.272418	0.626373	-0.434913	0.663626
ENSG00000108578	BLMH	840.923	0.102182	0.234972	0.434868	0.663659
ENSG00000213673	SLC25A5P3	4.52474	-0.789833	1.81649	-0.434814	0.663698
ENSG00000187244	BCAM	996.934	0.16025	0.36856	0.434801	0.663707
ENSG00000120438	TCP1	3416.16	-0.0766093	0.17621	-0.434761	0.663736
ENSG00000143469	SYT14	119.948	0.155387	0.357443	0.434718	0.663767
ENSG00000005483	KMT2E	1806.03	0.0703283	0.161801	0.434658	0.66381
ENSG00000211899	IGHM	10.9647	0.743016	1.70945	0.434653	0.663814
ENSG00000069535	MAOB	2402.81	-0.121323	0.279206	-0.43453	0.663904
ENSG00000178386	ZNF223	164.937	-0.119778	0.275693	-0.434462	0.663953
ENSG00000162929	SANBR	452.947	-0.100425	0.231161	-0.434435	0.663972
ENSG00000221955	SLC12A8	305.032	-0.200246	0.460933	-0.434435	0.663973
ENSG00000116754	SRSF11	2197.02	-0.07598	0.174947	-0.434302	0.664069
ENSG00000196781	TLE1	2421.24	0.0845031	0.194574	0.434299	0.664071
ENSG00000051009	FHIP1B	1192.03	0.0863429	0.198817	0.434284	0.664082
ENSG00000104967	NOVA2	2859.88	-0.108021	0.248746	-0.434264	0.664097
ENSG00000136231	IGF2BP3	21.7412	-0.446312	1.02801	-0.434153	0.664177
ENSG00000158122	PRXL2C	138.614	0.133959	0.308639	0.434032	0.664266
ENSG00000084754	HADHA	4225.43	0.094913	0.218716	0.433956	0.664321
ENSG00000213355	CNN2P8	19.6726	-0.290444	0.669303	-0.43395	0.664325
ENSG00000141198	TOM1L1	176.843	-0.203775	0.469636	-0.433901	0.66436
ENSG00000180745	CLRN3	7.08268	0.43422	1.00086	0.433846	0.6644
ENSG00000171357	LURAP1	187.594	0.134217	0.309379	0.433827	0.664414
ENSG00000008118	CAMK1G	1269.76	-0.166656	0.384155	-0.433824	0.664416
ENSG00000115274	INO80B	779.862	0.0847035	0.195276	0.433764	0.66446
ENSG00000155111	CDK19	1706.07	0.155689	0.359089	0.433566	0.664604
ENSG00000244005	NFS1	1130.86	-0.0582444	0.134352	-0.43352	0.664637
ENSG00000166171	DPCD	816.222	-0.113797	0.262553	-0.433426	0.664705
ENSG00000119977	TCTN3	700.845	0.109881	0.253544	0.43338	0.664739
ENSG00000227376	FTH1P16	6.53056	-0.264849	0.611524	-0.433096	0.664945
ENSG00000173157	ADAMTS20	6.70042	0.554406	1.28037	0.433005	0.665011
ENSG00000106443	PHF14	1320.44	-0.0582122	0.134438	-0.433004	0.665012
ENSG00000041802	LSG1	932.666	-0.105323	0.243294	-0.432902	0.665086
ENSG00000204642	HLA-F	79.4454	0.343759	0.794122	0.432879	0.665103
ENSG00000175470	PPP2R2D	1431.23	-0.0604136	0.139616	-0.432713	0.665223
ENSG00000142541	RPL13A	31059.3	0.152847	0.353258	0.432679	0.665248
ENSG00000286001	ENSG00000286001	23.9552	-0.579682	1.33977	-0.432673	0.665252
ENSG00000100442	FKBP3	2169.98	0.0674122	0.155853	0.432536	0.665352
ENSG00000095303	PTGS1	82.455	-0.299895	0.693507	-0.432433	0.665427
ENSG00000176340	COX8A	4655.72	0.0785373	0.181768	0.432075	0.665687
ENSG00000221983	UBA52	9535.76	0.0981818	0.227325	0.431901	0.665813
ENSG00000158092	NCK1	205.897	0.126766	0.29351	0.431897	0.665816
ENSG00000254348	ENSG00000254348	10.6101	0.365543	0.846397	0.431881	0.665828
ENSG00000186318	BACE1	5644.7	-0.128478	0.297499	-0.43186	0.665843
ENSG00000132958	TPTE2	11.2288	0.407126	0.942758	0.431846	0.665854
ENSG00000157827	FMNL2	3625	0.124322	0.287931	0.431779	0.665902
ENSG00000157335	CLEC18C	14.2067	-0.502356	1.16375	-0.431671	0.66598
ENSG00000104218	CSPP1	478.104	-0.0658728	0.1526	-0.43167	0.665981
ENSG00000168569	TMEM223	367.618	-0.104584	0.242344	-0.431553	0.666067
ENSG00000286019	NOTCH2NLB	103.299	0.200331	0.464311	0.431458	0.666135
ENSG00000008256	CYTH3	1470.17	-0.0913072	0.211681	-0.431343	0.666219
ENSG00000102901	CENPT	1999.42	0.0726999	0.168546	0.431336	0.666224
ENSG00000213071	LPAL2	25.9014	-0.276635	0.641426	-0.431282	0.666263
ENSG00000196547	MAN2A2	5656.01	0.14631	0.339279	0.431236	0.666297
ENSG00000139675	HNRNPA1L2	415.532	0.104983	0.243519	0.431107	0.666391
ENSG00000186301	MST1P2	58.3329	0.252789	0.586648	0.430904	0.666538
ENSG00000188643	S100A16	2309.13	-0.170524	0.395743	-0.430894	0.666545
ENSG00000160932	LY6E	3154.5	0.186519	0.433014	0.430746	0.666653
ENSG00000170734	POLH	416.58	-0.0938164	0.217812	-0.430723	0.66667
ENSG00000186812	ZNF397	1243.26	0.164143	0.381088	0.430722	0.66667
ENSG00000186281	GPAT2	204.557	0.145182	0.337226	0.430517	0.666819
ENSG00000100207	TCF20	103.069	-0.318373	0.739711	-0.430402	0.666903
ENSG00000105983	LMBR1	822.214	-0.0973138	0.226204	-0.430203	0.667048
ENSG00000151702	FLI1	307.759	-0.202668	0.471105	-0.430196	0.667053
ENSG00000083807	SLC27A5	579.32	0.106817	0.248306	0.430184	0.667062
ENSG00000115170	ACVR1	508.165	0.119455	0.277736	0.430101	0.667122
ENSG00000127580	WDR24	463.288	-0.0939782	0.218544	-0.430019	0.667182
ENSG00000123610	TNFAIP6	31.9034	-0.252837	0.588026	-0.429976	0.667213
ENSG00000130717	UCK1	2010.46	0.100401	0.233536	0.429918	0.667255
ENSG00000105379	ETFB	3469.49	0.106555	0.247853	0.429911	0.667261
ENSG00000128487	SPECC1	2942.97	0.153011	0.355957	0.429859	0.667298
ENSG00000074621	SLC24A1	153.182	-0.220619	0.513249	-0.429847	0.667307
ENSG00000133028	SCO1	648.399	-0.0983148	0.228724	-0.429841	0.667311
ENSG00000104529	EEF1D	7333.63	0.189724	0.441417	0.429807	0.667336
ENSG00000109794	FAM149A	1191.64	0.126429	0.29418	0.429767	0.667365
ENSG00000185298	CCDC137	878.741	0.0881702	0.205172	0.429738	0.667386
ENSG00000250575	ENSG00000250575	114.273	0.191305	0.445313	0.429597	0.667489
ENSG00000164037	SLC9B1	16.4675	0.243229	0.566308	0.429499	0.66756
ENSG00000087152	ATXN7L3	6436.61	-0.132785	0.309292	-0.42932	0.66769
ENSG00000077009	NMRK2	3.63191	0.674315	1.57079	0.429285	0.667716
ENSG00000162627	SNX7	253.305	-0.115162	0.268294	-0.429238	0.66775
ENSG00000197601	FAR1	1404.49	0.122402	0.285249	0.429105	0.667847
ENSG00000143947	RPS27A	14206.5	0.107636	0.250927	0.428953	0.667958
ENSG00000106991	ENG	1610.52	-0.245519	0.572412	-0.42892	0.667981
ENSG00000174792	ODAPH	12.7315	0.476553	1.11159	0.428713	0.668132
ENSG00000167523	SPATA33	418.333	0.0967041	0.225588	0.428675	0.66816
ENSG00000158427	TMSB15B	40.2254	0.224283	0.523293	0.428599	0.668215
ENSG00000198633	ZNF534	95.8615	-0.180063	0.420123	-0.428594	0.668218
ENSG00000198723	SAXO5	27.8138	-0.207885	0.485039	-0.428594	0.668219
ENSG00000185651	UBE2L3	4418.87	0.049763	0.116116	0.428564	0.668241
ENSG00000087274	ADD1	12012.7	0.1425	0.332536	0.428525	0.668269
ENSG00000120370	GORAB	121.389	-0.11836	0.276242	-0.428465	0.668312
ENSG00000100796	PPP4R3A	889.457	0.0539329	0.125889	0.428416	0.668348
ENSG00000134294	SLC38A2	1102.41	-0.115367	0.26932	-0.428365	0.668386
ENSG00000065491	TBC1D22B	791.924	-0.0718438	0.167743	-0.428296	0.668436
ENSG00000105251	SHD	237.419	0.206752	0.482792	0.428243	0.668474
ENSG00000197959	DNM3	938.646	-0.134681	0.314613	-0.428085	0.668589
ENSG00000115652	UXS1	777.077	-0.101161	0.236357	-0.428002	0.66865
ENSG00000132780	NASP	5244.42	0.177944	0.415757	0.428001	0.66865
ENSG00000142444	TIMM29	341.764	-0.10591	0.247454	-0.427998	0.668653
ENSG00000169035	KLK7	1233.78	-0.323094	0.754916	-0.427987	0.66866
ENSG00000161021	MAML1	333.672	-1.09713	2.56429	-0.427848	0.668762
ENSG00000102189	EEA1	171.848	0.117316	0.274205	0.42784	0.668768
ENSG00000174851	YIF1A	916.387	0.140644	0.328778	0.427778	0.668813
ENSG00000173372	C1QA	443.999	0.255724	0.597838	0.427749	0.668834
ENSG00000100296	THOC5	561.798	-0.119523	0.27948	-0.427663	0.668896
ENSG00000075073	TACR2	34.4869	-0.268298	0.627369	-0.427657	0.668901
ENSG00000136802	LRRC8A	4631.14	0.120693	0.282273	0.427575	0.668961
ENSG00000070371	CLTCL1	263.81	-0.143512	0.335846	-0.427316	0.66915
ENSG00000189129	PLAC9	155.567	0.25116	0.587814	0.427277	0.669177
ENSG00000152213	11	8.703	0.331023	0.774729	0.427276	0.669178
ENSG00000060237	WNK1	7959	-0.120495	0.282028	-0.427245	0.669201
ENSG00000106009	BRAT1	1463.91	-0.0934813	0.218813	-0.427221	0.669218
ENSG00000179029	TMEM107	319.706	-0.13164	0.308178	-0.427156	0.669266
ENSG00000102981	PARD6A	891.283	-0.132499	0.310198	-0.427142	0.669276
ENSG00000173681	BCLAF3	404.035	0.132769	0.310896	0.427054	0.66934
ENSG00000155816	FMN2	1064.92	-0.100066	0.234334	-0.427023	0.669363
ENSG00000137764	MAP2K5	854.169	-0.0656244	0.153707	-0.426946	0.669419
ENSG00000095627	TDRD1	8.40441	-0.435687	1.02085	-0.426789	0.669533
ENSG00000186866	POFUT2	820.997	-0.0696124	0.163109	-0.426785	0.669536
ENSG00000181781	CIMAP1D	21.155	-0.258597	0.606031	-0.426706	0.669593
ENSG00000166278	C2	46.4233	-0.519722	1.21806	-0.426679	0.669613
ENSG00000167131	CCDC103	207.814	-0.193445	0.453439	-0.426619	0.669657
ENSG00000155957	TMBIM4	526.206	0.112927	0.264787	0.426484	0.669755
ENSG00000121039	RDH10	165.899	-0.158533	0.37187	-0.426313	0.66988
ENSG00000129521	EGLN3	1356.18	0.0983386	0.23075	0.42617	0.669984
ENSG00000129315	CCNT1	345.574	-0.0782396	0.183625	-0.426084	0.670047
ENSG00000167491	GATAD2A	1405.71	-0.0947819	0.222469	-0.426045	0.670075
ENSG00000075142	SRI	2561.08	0.114488	0.268745	0.426009	0.670101
ENSG00000139053	PDE6H	4.70698	0.515737	1.21063	0.426009	0.670102
ENSG00000112304	ACOT13	894.625	0.0875935	0.205625	0.425986	0.670118
ENSG00000148600	CDHR1	767.959	-0.134834	0.316755	-0.425671	0.670347
ENSG00000128340	RAC2	71.1985	-0.179288	0.421221	-0.425637	0.670372
ENSG00000111711	GOLT1B	263.451	-0.140782	0.330884	-0.425471	0.670493
ENSG00000136710	CCDC115	1187.19	-0.0551143	0.129538	-0.425466	0.670497
ENSG00000185129	PURA	578.376	0.0932873	0.219271	0.425442	0.670514
ENSG00000106799	TGFBR1	229.616	0.143184	0.33671	0.425245	0.670658
ENSG00000096093	EFHC1	617.643	0.121962	0.286819	0.425222	0.670675
ENSG00000251493	FOXD1	38.2382	0.318861	0.750074	0.425106	0.67076
ENSG00000152457	DCLRE1C	161.679	0.151153	0.355569	0.425101	0.670763
ENSG00000172977	KAT5	1768.72	0.095875	0.225569	0.425036	0.670811
ENSG00000182809	CRIP2	7000.86	-0.0932038	0.219426	-0.424762	0.67101
ENSG00000112232	KHDRBS2	166.35	-0.186334	0.438679	-0.424762	0.67101
ENSG00000109736	MFSD10	1991.89	0.116409	0.274067	0.424746	0.671022
ENSG00000198858	R3HDM4	2833.05	-0.069886	0.164537	-0.424744	0.671023
ENSG00000007264	MATK	2098.8	-0.151785	0.357361	-0.424739	0.671027
ENSG00000137713	PPP2R1B	824.783	0.122373	0.288118	0.424734	0.671031
ENSG00000250366	TUNAR	704.018	-0.179083	0.421665	-0.424704	0.671053
ENSG00000100650	SRSF5	9103.28	0.063516	0.149578	0.424634	0.671104
ENSG00000136371	MTHFS	119.422	-0.169708	0.399693	-0.424596	0.671131
ENSG00000270882	H4C14	30.0508	-0.680122	1.60189	-0.424576	0.671146
ENSG00000271793	ENSG00000271793	1193.07	0.094133	0.221728	0.424543	0.67117
ENSG00000158486	DNAH3	10.0365	-0.369233	0.869819	-0.424494	0.671206
ENSG00000090776	EFNB1	555.607	0.154813	0.36472	0.424471	0.671222
ENSG00000177879	AP3S1	1238.36	-0.113417	0.267472	-0.424033	0.671541
ENSG00000077157	PPP1R12B	2570.2	-0.0804237	0.189665	-0.424031	0.671543
ENSG00000118507	AKAP7	495.717	0.0898366	0.211884	0.423989	0.671574
ENSG00000198162	MAN1A2	1035.41	0.101003	0.238257	0.423925	0.67162
ENSG00000137574	TGS1	299.452	0.0878089	0.20715	0.423891	0.671645
ENSG00000228638	FCF1P2	26.4067	-0.436624	1.03018	-0.423833	0.671688
ENSG00000188388	GOLGA6L3P	6.43584	-0.544621	1.2853	-0.423732	0.671761
ENSG00000143643	TTC13	494.499	-0.0632895	0.149365	-0.423723	0.671768
ENSG00000069424	KCNAB2	11913.7	-0.17725	0.41838	-0.423658	0.671815
ENSG00000088876	ZNF343	363.174	0.0878955	0.207471	0.423653	0.671819
ENSG00000160584	SIK3	5027.88	-0.110162	0.260089	-0.423555	0.67189
ENSG00000130783	CCDC62	30.7369	-0.254862	0.601792	-0.423504	0.671927
ENSG00000108094	CUL2	713.259	-0.0949494	0.224204	-0.423495	0.671934
ENSG00000285215	ENSG00000285215	3.09453	0.819747	1.93577	0.423472	0.671951
ENSG00000277734	TRAC	143.491	-0.35968	0.849364	-0.42347	0.671953
ENSG00000078142	PIK3C3	976.184	-0.10852	0.256274	-0.423453	0.671965
ENSG00000167774	ENSG00000167774	226.873	0.196971	0.465164	0.423445	0.671971
ENSG00000108654	DDX5	13443.1	0.0474198	0.112003	0.423381	0.672017
ENSG00000274966	ENSG00000274966	2.60895	-0.955358	2.25741	-0.42321	0.672142
ENSG00000185220	PGBD2	109.448	0.130049	0.307331	0.423157	0.672181
ENSG00000113719	ERGIC1	2216.09	-0.0635863	0.150361	-0.42289	0.672376
ENSG00000164961	WASHC5	794.627	-0.13588	0.32146	-0.422695	0.672518
ENSG00000198408	OGA	6444.35	-0.0767409	0.181568	-0.422656	0.672546
ENSG00000105374	NKG7	20.6978	0.316031	0.747739	0.422649	0.672551
ENSG00000100478	AP4S1	594.881	-0.0934605	0.221151	-0.42261	0.67258
ENSG00000168646	AXIN2	548.083	-0.120056	0.284239	-0.422378	0.672749
ENSG00000024862	CCDC28A	749.223	-0.086763	0.205417	-0.422375	0.672751
ENSG00000141569	TRIM65	862.518	0.102849	0.243526	0.422333	0.672782
ENSG00000118600	RXYLT1	255.649	-0.0876485	0.207585	-0.422228	0.672858
ENSG00000204344	STK19	200.383	-0.240648	0.570326	-0.421948	0.673063
ENSG00000134369	NAV1	4549.52	0.0735873	0.174408	0.421927	0.673078
ENSG00000285437	POLR2J3	593.555	-0.123474	0.292643	-0.421927	0.673078
ENSG00000196372	ASB13	720.879	-0.10463	0.248102	-0.42172	0.673229
ENSG00000205832	C16orf96	30.4427	0.252125	0.597858	0.421714	0.673234
ENSG00000088035	ALG6	78.1996	0.131018	0.310693	0.421697	0.673246
ENSG00000059145	UNKL	1070.54	-0.140735	0.333787	-0.421632	0.673294
ENSG00000173621	LRFN4	1521.57	-0.110581	0.262281	-0.421614	0.673307
ENSG00000096070	BRPF3	1211.32	-0.0568327	0.134857	-0.421429	0.673442
ENSG00000159658	EFCAB14	2744.45	0.0954473	0.226489	0.421421	0.673448
ENSG00000121067	SPOP	1507.11	-0.113005	0.268223	-0.421309	0.673529
ENSG00000143374	TARS2	946.221	-0.0724289	0.171927	-0.421276	0.673553
ENSG00000288683	ENSG00000288683	46.621	-0.580097	1.37704	-0.421264	0.673562
ENSG00000225873	C3orf86P	3.8694	0.699794	1.6613	0.421232	0.673585
ENSG00000146205	ANO7	71.0179	0.271598	0.644967	0.421103	0.67368
ENSG00000100422	CERK	1574.88	-0.101365	0.240873	-0.420822	0.673885
ENSG00000244219	TMEM225B	77.0578	0.135561	0.322152	0.420799	0.673902
ENSG00000143753	DEGS1	1363.21	-0.0703006	0.167084	-0.420749	0.673938
ENSG00000112144	CILK1	482.792	0.131877	0.313448	0.42073	0.673952
ENSG00000107864	CPEB3	607.544	-0.114123	0.271277	-0.420688	0.673983
ENSG00000171649	ZIK1	155.299	-0.116724	0.27748	-0.420659	0.674004
ENSG00000107551	RASSF4	4242.34	0.154826	0.368072	0.42064	0.674018
ENSG00000157890	MEGF11	634.603	0.17085	0.406201	0.420604	0.674044
ENSG00000134291	TMEM106C	887.012	-0.133233	0.316772	-0.420597	0.67405
ENSG00000107771	CCSER2	1102.57	-0.10283	0.244493	-0.420584	0.674059
ENSG00000187823	RTL4	4.01572	-0.424487	1.00929	-0.420578	0.674063
ENSG00000112214	FHL5	70.4317	0.3117	0.741129	0.420574	0.674066
ENSG00000142675	CNKSR1	333.795	0.172295	0.40973	0.420508	0.674114
ENSG00000175322	ZNF519	279.633	-0.208474	0.495819	-0.420463	0.674147
ENSG00000010219	DYRK4	659.796	-0.108818	0.258831	-0.420422	0.674177
ENSG00000134955	SLC37A2	49.454	-0.231101	0.549758	-0.420367	0.674217
ENSG00000142330	CAPN10	1302.44	0.0989112	0.235314	0.420337	0.674239
ENSG00000182934	SRPRA	1872.01	-0.0802218	0.190897	-0.420236	0.674313
ENSG00000177370	TIMM22	390.66	0.67931	1.6178	0.419897	0.674561
ENSG00000101751	POLI	427.815	0.115458	0.275055	0.419765	0.674657
ENSG00000186118	TEX38	5.61183	-0.459083	1.09394	-0.419661	0.674733
ENSG00000188295	ZNF669	83.8209	-0.164085	0.39116	-0.419483	0.674863
ENSG00000115649	CNPPD1	1599.81	-0.0953629	0.22734	-0.419473	0.67487
ENSG00000141447	OSBPL1A	2875.09	-0.0939071	0.223956	-0.41931	0.67499
ENSG00000204859	ZBTB48	852.103	0.146431	0.349243	0.419281	0.675011
ENSG00000108176	DNAJC12	690.993	-0.178916	0.426784	-0.41922	0.675055
ENSG00000021488	SLC7A9	49.5844	0.230245	0.549391	0.419092	0.675149
ENSG00000135116	HRK	420.779	0.169717	0.405026	0.419027	0.675196
ENSG00000111596	CNOT2	870.43	-0.0923973	0.22053	-0.418978	0.675232
ENSG00000203499	IQANK1	78.6914	0.267537	0.638597	0.418946	0.675256
ENSG00000283312	ENSG00000283312	24.6037	-0.225406	0.538033	-0.418945	0.675256
ENSG00000167562	ZNF701	93.3297	-0.147749	0.352972	-0.418587	0.675518
ENSG00000136141	LRCH1	272.167	-0.0913169	0.21819	-0.418519	0.675567
ENSG00000176871	WSB2	6555.57	-0.179669	0.429377	-0.418441	0.675625
ENSG00000125731	SH2D3A	5.31482	-0.397942	0.951239	-0.41834	0.675698
ENSG00000116117	PARD3B	367.098	0.138617	0.331364	0.418323	0.675711
ENSG00000078747	ITCH	944.971	-0.0944172	0.225717	-0.4183	0.675728
ENSG00000056558	TRAF1	719.061	0.168693	0.403389	0.418191	0.675808
ENSG00000187944	C2orf66	54.6164	0.251041	0.600337	0.418167	0.675825
ENSG00000136274	NACAD	4413.27	0.166807	0.399006	0.418058	0.675905
ENSG00000204396	VWA7	98.1811	-0.365658	0.874874	-0.417955	0.67598
ENSG00000185973	TMLHE	357.275	0.105877	0.253391	0.417842	0.676063
ENSG00000129925	PGAP6	1078.01	0.130977	0.313476	0.417822	0.676077
ENSG00000141040	ZNF287	222.566	0.170377	0.407791	0.417806	0.676089
ENSG00000179598	PLD6	485.787	0.0619215	0.148301	0.41754	0.676284
ENSG00000183571	PGPEP1L	15.9939	-0.289617	0.694078	-0.417268	0.676482
ENSG00000091127	PUS7	185.32	-0.103037	0.246952	-0.417235	0.676506
ENSG00000188878	FBF1	1017.45	0.0762695	0.182804	0.41722	0.676518
ENSG00000172893	DHCR7	2000.32	0.106036	0.254158	0.417205	0.676528
ENSG00000130517	PGPEP1	1852.63	0.167256	0.400972	0.417127	0.676586
ENSG00000136111	TBC1D4	488.274	-0.144042	0.345333	-0.41711	0.676598
ENSG00000134248	LAMTOR5	1180.82	0.0768951	0.184357	0.4171	0.676605
ENSG00000128645	HOXD1	74.2524	-0.295484	0.708528	-0.417039	0.67665
ENSG00000131503	ANKHD1	1334.08	0.0907326	0.21757	0.417027	0.676659
ENSG00000115145	STAM2	495.416	0.0677701	0.162538	0.416949	0.676716
ENSG00000256771	ZNF253	140.518	-0.113972	0.273411	-0.416851	0.676788
ENSG00000241852	C8orf58	235.405	-0.151563	0.363664	-0.416766	0.67685
ENSG00000137801	THBS1	253.801	0.225248	0.540561	0.416693	0.676903
ENSG00000182747	SLC35D3	18.6359	-0.420531	1.00922	-0.416691	0.676904
ENSG00000118246	FASTKD2	506.576	-0.0941474	0.225942	-0.416688	0.676907
ENSG00000110324	IL10RA	166.221	0.164626	0.395127	0.416641	0.676941
ENSG00000231500	RPS18	17576.8	0.132592	0.318249	0.416631	0.676949
ENSG00000008311	AASS	1439.6	0.163212	0.39176	0.416612	0.676962
ENSG00000114650	SCAP	3140.19	-0.0693422	0.166484	-0.41651	0.677037
ENSG00000168028	RPSA	17686.9	0.131338	0.315472	0.416324	0.677173
ENSG00000070182	SPTB	3019.71	-0.143057	0.343623	-0.416319	0.677177
ENSG00000137700	SLC37A4	74.8685	0.370455	0.890127	0.416182	0.677277
ENSG00000113749	HRH2	850.372	-0.123876	0.297706	-0.416103	0.677335
ENSG00000053501	USE1	1371.02	0.0631178	0.151707	0.41605	0.677373
ENSG00000155158	TTC39B	184.91	-0.130267	0.313139	-0.416005	0.677407
ENSG00000183506	PI4KAP2	1495.81	-0.104093	0.250226	-0.415996	0.677413
ENSG00000111361	EIF2B1	1257.97	-0.0570044	0.137078	-0.415855	0.677516
ENSG00000162949	CAPN13	77.6118	0.29464	0.708639	0.415784	0.677568
ENSG00000159335	PTMS	9516.58	-0.11216	0.269757	-0.415783	0.677569
ENSG00000137976	DNASE2B	6.42084	0.433444	1.04278	0.415662	0.677657
ENSG00000198156	NPIPB6	125.623	-0.274219	0.659864	-0.41557	0.677725
ENSG00000147383	NSDHL	639.762	-0.0918134	0.220981	-0.415481	0.67779
ENSG00000105656	ELL	446.718	0.0802611	0.1932	0.415431	0.677827
ENSG00000118804	STBD1	109.105	-0.266901	0.642758	-0.415244	0.677963
ENSG00000256500	ENSG00000256500	296.693	-1.21022	2.91567	-0.415074	0.678088
ENSG00000067141	NEO1	3961.31	0.0900843	0.217181	0.41479	0.678296
ENSG00000167992	VWCE	190.095	-0.133061	0.320862	-0.414699	0.678362
ENSG00000104783	KCNN4	50.465	0.246201	0.593714	0.41468	0.678376
ENSG00000162104	ADCY9	891.574	-0.116661	0.281403	-0.414567	0.678459
ENSG00000102312	PORCN	1040.02	0.0874427	0.211037	0.414347	0.67862
ENSG00000104412	EMC2	876.58	0.129372	0.312308	0.414246	0.678694
ENSG00000084112	SSH1	1419.33	-0.0758328	0.183092	-0.414178	0.678743
ENSG00000114455	HHLA2	6.1954	-0.505189	1.22015	-0.414038	0.678846
ENSG00000109929	SC5D	1209.78	-0.125057	0.302082	-0.413983	0.678886
ENSG00000132821	VSTM2L	6774.93	-0.182225	0.440236	-0.413925	0.678929
ENSG00000138823	MTTP	24.2221	0.26715	0.645817	0.413662	0.679121
ENSG00000183474	GTF2H2C	286.937	-0.173779	0.420155	-0.413607	0.679162
ENSG00000090932	DLL3	436.529	0.10578	0.255767	0.413581	0.679181
ENSG00000236816	ANKRD20A7P	12.2428	-0.287043	0.694182	-0.413498	0.679242
ENSG00000243742	RPLP0P2	45.3153	0.304023	0.735267	0.413487	0.67925
ENSG00000122786	CALD1	1061.59	0.0958391	0.231788	0.413478	0.679257
ENSG00000213626	LBH	681.164	-0.138094	0.334022	-0.413428	0.679293
ENSG00000169062	UPF3A	2465.26	0.0688224	0.16652	0.413299	0.679388
ENSG00000205220	PSMB10	1688.06	0.0873631	0.211393	0.413274	0.679406
ENSG00000196586	MYO6	1829.51	-0.0871507	0.210955	-0.413125	0.679515
ENSG00000162607	USP1	281.843	0.095023	0.230066	0.413024	0.679589
ENSG00000269981	ENSG00000269981	6.62349	0.477083	1.15579	0.412776	0.679771
ENSG00000128872	TMOD2	5756.95	-0.159105	0.385459	-0.412767	0.679777
ENSG00000160075	SSU72	3782.78	0.0588635	0.142621	0.412727	0.679807
ENSG00000187950	OVCH1	6.11917	-0.402454	0.975176	-0.412699	0.679827
ENSG00000132671	SSTR4	121.703	-0.214038	0.518718	-0.412629	0.679879
ENSG00000141086	CTRL	91.5512	0.206932	0.501512	0.412616	0.679888
ENSG00000180834	MAP6D1	2686.46	-0.20935	0.507421	-0.412576	0.679917
ENSG00000117899	MESD	1077.25	0.0612333	0.148426	0.412551	0.679936
ENSG00000253250	C8orf88	18.0698	0.322539	0.781943	0.412484	0.679984
ENSG00000139990	DCAF5	1831.83	-0.0536182	0.13006	-0.412257	0.680151
ENSG00000071462	BUD23	1124.86	-0.0586169	0.142239	-0.412101	0.680266
ENSG00000226210	WASH8P	2253.27	0.172889	0.419568	0.412065	0.680292
ENSG00000178127	NDUFV2	2157.75	0.0802184	0.194692	0.412028	0.680319
ENSG00000179271	GADD45GIP1	1875.53	0.0699163	0.169697	0.412007	0.680334
ENSG00000122565	CBX3	1399.33	-0.0724062	0.175782	-0.41191	0.680405
ENSG00000181026	AEN	502.632	-0.144528	0.351183	-0.411545	0.680673
ENSG00000103051	COG4	1763.28	0.0951451	0.231197	0.411533	0.680682
ENSG00000109743	BST1	36.0628	0.268502	0.65301	0.411176	0.680943
ENSG00000172738	TMEM217	8.80477	0.486003	1.18222	0.411092	0.681005
ENSG00000154734	ADAMTS1	834.248	0.194316	0.472705	0.411071	0.68102
ENSG00000198959	TGM2	2294.76	-0.387413	0.942752	-0.410938	0.681118
ENSG00000198198	SZT2	1898.47	0.133519	0.325007	0.410819	0.681206
ENSG00000163380	LMOD3	19.6925	0.30283	0.737258	0.410752	0.681254
ENSG00000185056	C5orf47	6.11628	-0.462028	1.12511	-0.410651	0.681329
ENSG00000181513	ACBD4	840.897	0.076651	0.18679	0.410358	0.681543
ENSG00000162753	SLC9C2	7.20438	0.535355	1.30483	0.410288	0.681594
ENSG00000135541	AHI1	1171.23	-0.0955771	0.232961	-0.410271	0.681607
ENSG00000162188	GNG3	7990.82	-0.161547	0.393759	-0.410268	0.681609
ENSG00000101574	METTL4	130.299	-0.112091	0.273352	-0.410059	0.681762
ENSG00000184752	NDUFA12	1442.07	0.0617319	0.150544	0.410059	0.681763
ENSG00000186787	SPIN2B	304.35	-0.0993514	0.242326	-0.40999	0.681813
ENSG00000155868	MED7	207.237	-0.0988113	0.241017	-0.409976	0.681823
ENSG00000104408	EIF3E	1668.55	0.0892354	0.217664	0.409969	0.681829
ENSG00000127527	EPS15L1	1795.31	0.097132	0.236931	0.409959	0.681836
ENSG00000111775	COX6A1	14529	0.0882706	0.215381	0.409835	0.681927
ENSG00000102001	CACNA1F	138.345	-0.250138	0.61039	-0.4098	0.681952
ENSG00000137656	BUD13	391.653	0.112582	0.274732	0.409789	0.681961
ENSG00000127507	ADGRE2	60.8505	0.334505	0.816513	0.409675	0.682045
ENSG00000169379	ARL13B	123.567	0.107163	0.261597	0.409648	0.682065
ENSG00000181610	MRPS23	1277.12	-0.141521	0.345731	-0.409339	0.682291
ENSG00000116213	WRAP73	675.442	-0.0775529	0.189533	-0.409179	0.682408
ENSG00000197070	ARRDC1	944.929	0.0785205	0.191998	0.408965	0.682565
ENSG00000157734	SNX22	1985.37	0.170248	0.416301	0.408955	0.682572
ENSG00000137218	FRS3	948.74	-0.0826187	0.202024	-0.408955	0.682573
ENSG00000140259	MFAP1	643.336	0.0873377	0.213598	0.408888	0.682622
ENSG00000102854	MSLN	26.2497	0.35726	0.873763	0.408875	0.682631
ENSG00000139899	CBLN3	129.148	0.113065	0.276766	0.408523	0.682889
ENSG00000140153	WDR20	608.063	-0.0739353	0.180983	-0.40852	0.682892
ENSG00000130707	ASS1	1266.56	0.175759	0.430441	0.408323	0.683036
ENSG00000076928	ARHGEF1	2887.46	0.178851	0.438096	0.408246	0.683093
ENSG00000154309	DISP1	309.917	0.224664	0.550716	0.407949	0.683311
ENSG00000182872	RBM10	2870.68	0.0846215	0.207447	0.407919	0.683333
ENSG00000172687	ZNF738	249.847	0.132629	0.325219	0.407815	0.683409
ENSG00000119537	KDSR	1045.25	0.0952376	0.23356	0.407765	0.683446
ENSG00000228305	PRELID1P6	7.3969	0.336392	0.824966	0.407765	0.683446
ENSG00000131650	KREMEN2	17.3489	0.310195	0.760823	0.40771	0.683486
ENSG00000270872	SRGAP2D	64.7715	-0.355991	0.873493	-0.407548	0.683605
ENSG00000142166	IFNAR1	1264.47	-0.0637825	0.156519	-0.407506	0.683636
ENSG00000288864	ARHGAP11A-SCG5	6.47444	0.629447	1.54475	0.407475	0.683659
ENSG00000129250	KIF1C	14012	0.201865	0.495574	0.407335	0.683762
ENSG00000162365	CYP4A22	12.7955	0.266264	0.65373	0.4073	0.683788
ENSG00000074695	LMAN1	530.51	0.0797888	0.195912	0.407269	0.68381
ENSG00000089723	OTUB2	269.113	-0.289885	0.711793	-0.407261	0.683817
ENSG00000197497	ZNF665	62.8237	0.243268	0.597455	0.407174	0.68388
ENSG00000120949	TNFRSF8	12.8647	0.402602	0.989047	0.40706	0.683964
ENSG00000213096	ZNF254	222.536	-0.119105	0.292674	-0.406957	0.68404
ENSG00000120688	WBP4	591.024	-0.0989552	0.243204	-0.406881	0.684095
ENSG00000172006	ZNF554	447.869	-0.119659	0.294223	-0.406694	0.684233
ENSG00000115368	WDR75	689.539	-0.0823136	0.202409	-0.40667	0.68425
ENSG00000257511	ENSG00000257511	33.8737	0.190108	0.46752	0.406631	0.684279
ENSG00000112530	PACRG	229.059	-0.151297	0.372331	-0.406351	0.684485
ENSG00000103528	SYT17	1851.08	-0.158997	0.391302	-0.406329	0.684501
ENSG00000179855	GIPC3	54.4107	-0.261601	0.643913	-0.406268	0.684546
ENSG00000101336	HCK	111.345	0.268978	0.662095	0.406253	0.684557
ENSG00000168152	THAP9	119.17	-0.153913	0.37888	-0.406231	0.684573
ENSG00000136381	IREB2	468.64	-0.102295	0.251889	-0.406112	0.68466
ENSG00000139514	SLC7A1	1835.18	-0.0982928	0.242097	-0.406005	0.684739
ENSG00000205339	IPO7	1624.41	-0.0789598	0.1945	-0.405964	0.684769
ENSG00000169203	NPIPB12	3731.31	0.18565	0.457329	0.405944	0.684784
ENSG00000230596	GPAA1P2	8.74435	-0.419316	1.03301	-0.405917	0.684804
ENSG00000016402	IL20RA	76.903	0.205284	0.505808	0.405853	0.684851
ENSG00000159214	CCDC24	868.342	-0.0982044	0.242036	-0.405743	0.684931
ENSG00000104852	SNRNP70	13989.3	0.123758	0.305055	0.40569	0.68497
ENSG00000094804	CDC6	96.8735	-0.2126	0.524051	-0.405686	0.684974
ENSG00000233927	RPS28	6144.56	0.200995	0.495561	0.40559	0.685044
ENSG00000189144	ZNF573	34.0922	0.229881	0.566909	0.405498	0.685111
ENSG00000102879	CORO1A	3087.88	-0.162001	0.39952	-0.40549	0.685117
ENSG00000003509	NDUFAF7	475.848	-0.0804378	0.19838	-0.405473	0.68513
ENSG00000183793	NPIPA5	455.954	0.34362	0.847492	0.405455	0.685143
ENSG00000102239	BRS3	6.56779	-0.562378	1.38733	-0.405367	0.685208
ENSG00000213648	SULT1A4	125.673	0.225513	0.556392	0.405313	0.685248
ENSG00000149929	HIRIP3	1120	0.0891646	0.220025	0.405248	0.685295
ENSG00000165643	SOHLH1	298.265	-0.182593	0.450581	-0.405238	0.685302
ENSG00000104976	SNAPC2	608.147	-0.0725368	0.17903	-0.405166	0.685356
ENSG00000132286	TIMM10B	715.43	-0.080205	0.198062	-0.40495	0.685514
ENSG00000162302	RPS6KA4	1509.3	0.0941053	0.232388	0.404949	0.685515
ENSG00000284687	ENSG00000284687	6.55091	0.302621	0.747329	0.404936	0.685524
ENSG00000144642	RBMS3	275.475	-0.189678	0.468607	-0.40477	0.685647
ENSG00000262333	HNRNPA1P16	40.9763	0.191078	0.472109	0.404733	0.685674
ENSG00000263647	BPTFP1	116.174	-0.129401	0.319791	-0.404642	0.68574
ENSG00000112851	ERBIN	2368.27	0.148071	0.366022	0.404541	0.685815
ENSG00000116731	PRDM2	2888.25	0.0937781	0.231926	0.404345	0.685959
ENSG00000198521	ZNF43	91.5817	0.10996	0.271947	0.404342	0.685961
ENSG00000092529	CAPN3	4984.39	0.237449	0.587562	0.404126	0.68612
ENSG00000183542	KLRC4	95.5933	0.223381	0.552816	0.404079	0.686155
ENSG00000177150	FAM210A	239.829	0.12302	0.304468	0.404049	0.686177
ENSG00000129255	MPDU1	1263.85	0.0519087	0.128472	0.404048	0.686177
ENSG00000108984	MAP2K6	318.628	-0.156973	0.388576	-0.40397	0.686235
ENSG00000101230	ISM1	66.1005	-0.158683	0.392833	-0.403945	0.686253
ENSG00000138175	3	1927.85	-0.100644	0.249156	-0.403941	0.686256
ENSG00000168056	LTBP3	4025.19	0.116264	0.287832	0.403931	0.686263
ENSG00000100106	TRIOBP	1141.6	0.127562	0.315853	0.403865	0.686312
ENSG00000171421	MRPL36	496.199	0.0670698	0.16613	0.403719	0.686419
ENSG00000130856	ZNF236	572.664	-0.0956569	0.237024	-0.403574	0.686526
ENSG00000274835	ENSG00000274835	3.74674	0.575289	1.42555	0.403555	0.68654
ENSG00000166484	MAPK7	471.337	0.111162	0.275487	0.40351	0.686573
ENSG00000071909	MYO3B	12.9194	-0.407223	1.00926	-0.403486	0.686591
ENSG00000114744	COMMD2	410.872	0.0948166	0.235222	0.403094	0.686879
ENSG00000133706	LARS1	2702.3	-0.0587364	0.145719	-0.40308	0.686889
ENSG00000196470	SIAH1	392.53	0.065329	0.162085	0.403054	0.686908
ENSG00000133794	BMAL1	608.555	0.128002	0.317685	0.402921	0.687007
ENSG00000132199	ENOSF1	1430.09	-0.190418	0.472645	-0.402877	0.687039
ENSG00000118729	CASQ2	77.3664	0.244812	0.607789	0.402792	0.687101
ENSG00000155636	RBM45	254.696	0.101406	0.251768	0.402776	0.687113
ENSG00000204816	FGF7P5	6.63697	0.92282	2.29179	0.402663	0.687196
ENSG00000152760	DYNLT5	65.4177	0.359032	0.891917	0.402539	0.687287
ENSG00000288550	ENSG00000288550	52.0166	-0.567234	1.40994	-0.402311	0.687455
ENSG00000140950	MEAK7	386.47	-0.104221	0.259082	-0.40227	0.687485
ENSG00000074370	ATP2A3	170.101	-0.179367	0.445896	-0.402262	0.687492
ENSG00000128564	VGF	2953.12	-0.175997	0.43759	-0.402196	0.687539
ENSG00000176542	USF3	351.61	-0.0926313	0.230328	-0.40217	0.687559
ENSG00000198746	GPATCH3	501.921	-0.130545	0.324688	-0.402062	0.687638
ENSG00000099219	ERMP1	927.799	0.0896877	0.223079	0.402045	0.687651
ENSG00000137502	RAB30	674.079	0.109938	0.273482	0.401995	0.687688
ENSG00000178125	PPP1R42	7.0013	-0.338131	0.841566	-0.401788	0.68784
ENSG00000063322	MED29	4113.89	-0.0739532	0.184074	-0.401759	0.687862
ENSG00000187682	ERAS	44.5156	0.199505	0.496591	0.401748	0.687869
ENSG00000147400	CETN2	1212.64	-0.101009	0.25145	-0.401707	0.6879
ENSG00000134716	CYP2J2	859.697	0.150664	0.375109	0.401653	0.68794
ENSG00000100351	GRAP2	19.6218	0.387044	0.963889	0.401544	0.688019
ENSG00000176714	CCDC121	81.4644	0.129288	0.322007	0.401508	0.688046
ENSG00000179021	C3orf38	158.233	0.136517	0.340041	0.401473	0.688072
ENSG00000183354	BRD10	817.948	-0.0793739	0.197778	-0.401328	0.688179
ENSG00000170417	TMEM182	62.4022	-0.194677	0.485131	-0.401288	0.688208
ENSG00000246705	H2AJ	472.439	0.216676	0.540044	0.401219	0.688259
ENSG00000012061	ERCC1	2124	0.0539083	0.134376	0.401175	0.688292
ENSG00000143393	PI4KB	3317.8	-0.0850665	0.212053	-0.401157	0.688304
ENSG00000214796	TUBA5P	8.18921	0.359661	0.89665	0.401117	0.688334
ENSG00000139651	ZNF740	1083.23	0.104471	0.260476	0.401077	0.688363
ENSG00000089280	FUS	8014.03	0.0836645	0.208656	0.400969	0.688443
ENSG00000126870	DYNC2I1	976.401	0.0746893	0.186304	0.400901	0.688493
ENSG00000176209	SMIM19	550.321	-0.0673917	0.168101	-0.400901	0.688493
ENSG00000185633	NDUFA4L2	829.305	-0.184551	0.460347	-0.400894	0.688498
ENSG00000088756	ARHGAP28	27.02	0.276672	0.690161	0.40088	0.688508
ENSG00000198049	AVPR1B	6.20614	-0.456479	1.13899	-0.400777	0.688585
ENSG00000070214	SLC44A1	5879.71	0.202768	0.506008	0.400722	0.688625
ENSG00000178021	TSPYL6	4.0636	0.413202	1.03207	0.400364	0.688889
ENSG00000065802	ASB1	2611.2	0.111839	0.279389	0.400299	0.688936
ENSG00000163586	FABP1	14.9834	-0.408315	1.02036	-0.400169	0.689032
ENSG00000181035	SLC25A42	1341.9	0.10112	0.25277	0.400048	0.689121
ENSG00000079931	MOXD1	1220.67	0.152855	0.382092	0.400048	0.689121
ENSG00000151834	GABRA2	1770.17	-0.186513	0.466234	-0.400041	0.689126
ENSG00000183020	AP2A2	2224.91	-0.216177	0.540401	-0.400031	0.689133
ENSG00000001084	GCLC	929.982	-0.12399	0.309983	-0.39999	0.689164
ENSG00000205060	SLC35B4	1066.2	-0.0966697	0.241738	-0.399895	0.689234
ENSG00000167136	ENDOG	682.774	0.0605115	0.151353	0.399804	0.689301
ENSG00000204176	SYT15	108.949	0.213371	0.53374	0.399766	0.689329
ENSG00000232070	TMEM253	24.8862	0.245728	0.614718	0.399741	0.689347
ENSG00000101331	CCM2L	254.706	0.198183	0.495843	0.399688	0.689386
ENSG00000216921	FAM240C	111.207	0.158219	0.395889	0.399655	0.689411
ENSG00000108669	CYTH1	4495.65	0.154147	0.385725	0.39963	0.689429
ENSG00000260456	C16orf95	97.1218	0.180943	0.452806	0.399604	0.689448
ENSG00000135436	FAM186B	6.06938	-0.530547	1.32787	-0.399548	0.68949
ENSG00000180596	H2BC4	42.9037	0.175486	0.439234	0.399526	0.689505
ENSG00000265107	GJA5	85.4404	0.183167	0.458521	0.399473	0.689544
ENSG00000182158	CREB3L2	601.439	0.131929	0.330377	0.39933	0.68965
ENSG00000232573	RPL3P4	1333.44	-0.630052	1.57789	-0.3993	0.689672
ENSG00000198839	ZNF277	221.792	0.119471	0.299206	0.399293	0.689677
ENSG00000111640	GAPDH	84110.1	-0.0888001	0.2224	-0.399281	0.689686
ENSG00000186838	SELENOV	10.7131	-0.333447	0.835169	-0.399257	0.689703
ENSG00000108231	LGI1	1616.27	0.0904851	0.226709	0.399125	0.689801
ENSG00000134686	PHC2	4045.98	0.114724	0.287461	0.399096	0.689823
ENSG00000150782	IL18	51.5075	0.338144	0.847315	0.399076	0.689837
ENSG00000158850	B4GALT3	1137.39	-0.0804664	0.201755	-0.398833	0.690016
ENSG00000017483	SLC38A5	1001.38	0.209409	0.525286	0.398656	0.690147
ENSG00000074317	SNCB	12627.1	-0.151615	0.380338	-0.398632	0.690165
ENSG00000226174	TEX22	45.4501	0.252195	0.632734	0.398579	0.690203
ENSG00000178922	HYI	1282.79	0.13097	0.328614	0.398553	0.690223
ENSG00000136504	KAT7	1581.78	-0.0628344	0.157658	-0.398549	0.690225
ENSG00000163116	STPG2	5.49366	-0.398393	0.999684	-0.398519	0.690248
ENSG00000186918	ZNF395	1204.99	-0.134918	0.338585	-0.398476	0.690279
ENSG00000214652	ZNF727	136.208	-0.178445	0.447915	-0.39839	0.690343
ENSG00000213699	SLC35F6	1196.32	-0.0731477	0.183624	-0.398355	0.690368
ENSG00000196503	9	57.9971	0.150978	0.379061	0.398294	0.690414
ENSG00000154016	GRAP	223.024	0.24637	0.618577	0.398285	0.69042
ENSG00000205240	OR7E36P	2.13394	-1.18303	2.97072	-0.39823	0.69046
ENSG00000130311	DDA1	2672.77	-0.102116	0.256465	-0.398166	0.690508
ENSG00000178149	DALRD3	652.833	-0.0781372	0.196253	-0.398146	0.690523
ENSG00000197822	OCLN	199.31	-0.161742	0.406338	-0.398049	0.690594
ENSG00000152223	EPG5	775.358	0.093534	0.235058	0.397918	0.690691
ENSG00000188611	ASAH2	28.1089	0.425503	1.0697	0.397777	0.690795
ENSG00000152443	ZNF776	434.589	0.0985023	0.247635	0.397772	0.690798
ENSG00000099804	CDC34	2753	0.0904869	0.22752	0.397709	0.690845
ENSG00000113194	FAF2	1413.73	0.044622	0.112207	0.397677	0.690869
ENSG00000106608	URGCP	2172.27	-0.0498968	0.12548	-0.397647	0.690891
ENSG00000256229	ZNF486	52.0096	0.18004	0.45279	0.397622	0.690909
ENSG00000137877	SPTBN5	206.825	0.184899	0.465123	0.397526	0.69098
ENSG00000267740	ENSG00000267740	7.5924	0.432105	1.08765	0.397282	0.691159
ENSG00000183780	SLC35F3	359.057	-0.170222	0.428477	-0.397271	0.691167
ENSG00000147439	BIN3	755.833	-0.0922893	0.232427	-0.397067	0.691318
ENSG00000109956	B3GAT1	14458.7	-0.0960633	0.241986	-0.396979	0.691383
ENSG00000011143	MKS1	389.994	0.0948328	0.238961	0.396854	0.691475
ENSG00000114648	KLHL18	803.321	0.0984124	0.24806	0.396729	0.691568
ENSG00000047365	ARAP2	1072.86	0.0925865	0.233433	0.39663	0.69164
ENSG00000108515	ENO3	137.045	0.142621	0.359611	0.396598	0.691664
ENSG00000165487	MICU2	543.65	-0.0799867	0.201701	-0.39656	0.691692
ENSG00000282416	ENSG00000282416	74.5857	0.17714	0.446806	0.396458	0.691767
ENSG00000168710	AHCYL1	9371.77	0.116296	0.293463	0.396288	0.691893
ENSG00000150764	DIXDC1	1169.9	-0.114037	0.287787	-0.396256	0.691916
ENSG00000130962	PRRG1	588.417	-0.17119	0.432216	-0.396075	0.69205
ENSG00000205436	EXOC3L4	17.4497	-0.367188	0.927203	-0.396017	0.692093
ENSG00000134453	RBM17	2050.66	0.0748603	0.189033	0.396016	0.692093
ENSG00000234373	SNX18P7	2.29187	-0.678794	1.71414	-0.395996	0.692108
ENSG00000124588	NQO2	824.366	0.0906736	0.229009	0.395939	0.69215
ENSG00000135338	LCA5	111.395	0.116444	0.294207	0.39579	0.69226
ENSG00000139631	CSAD	1358.54	-0.0660383	0.16695	-0.395557	0.692432
ENSG00000167632	TRAPPC9	1516.29	-0.0737948	0.186568	-0.395538	0.692446
ENSG00000169021	UQCRFS1	2285.62	-0.131612	0.332745	-0.395534	0.692449
ENSG00000171116	HSFX1	74.2144	-0.773392	1.95537	-0.395522	0.692458
ENSG00000171517	LPAR3	12.4927	0.383301	0.969265	0.395456	0.692507
ENSG00000118495	PLAGL1	246.486	0.136906	0.346225	0.395426	0.692529
ENSG00000253953	PCDHGB4	91.3976	-0.213422	0.539841	-0.395342	0.692591
ENSG00000122779	TRIM24	602.604	-0.0393802	0.0996221	-0.395296	0.692624
ENSG00000081721	DUSP12	276.054	-0.116411	0.294506	-0.395276	0.692639
ENSG00000135905	DOCK10	1951.42	-0.172101	0.435417	-0.395255	0.692655
ENSG00000137876	RSL24D1	1118.86	0.0679365	0.171888	0.395237	0.692668
ENSG00000197136	PCNX3	1488.49	-0.0965032	0.244246	-0.395107	0.692764
ENSG00000261371	PECAM1	1258.49	-0.213188	0.539593	-0.395091	0.692775
ENSG00000125835	SNRPB	1254.03	-0.0891386	0.22572	-0.394908	0.69291
ENSG00000104044	OCA2	62.2742	-0.23415	0.593035	-0.394833	0.692966
ENSG00000173227	SYT12	1380.25	-0.155124	0.393045	-0.394672	0.693085
ENSG00000058673	ZC3H11A	4014.35	0.0623115	0.157938	0.394531	0.693189
ENSG00000139629	GALNT6	604.3	0.298897	0.757701	0.394479	0.693228
ENSG00000170558	CDH2	1761.89	-0.123739	0.313705	-0.394444	0.693253
ENSG00000165138	ANKS6	1017.41	-0.120653	0.30593	-0.394381	0.6933
ENSG00000153721	CNKSR3	308.793	0.17186	0.435782	0.39437	0.693308
ENSG00000035681	NSMAF	650.169	0.0626169	0.158796	0.394323	0.693342
ENSG00000149305	HTR3B	61.7797	-0.341872	0.867047	-0.394295	0.693363
ENSG00000132026	RTBDN	539.914	-0.204435	0.518547	-0.394247	0.693399
ENSG00000136933	RABEPK	699.133	0.078666	0.199566	0.394185	0.693445
ENSG00000288684	ENSG00000288684	15.6607	-0.876165	2.22421	-0.393922	0.693638
ENSG00000163710	PCOLCE2	72.1914	0.218609	0.555043	0.393859	0.693685
ENSG00000143412	ANXA9	6.73287	0.398907	1.01305	0.393768	0.693753
ENSG00000186352	ANKRD37	268.96	-0.176942	0.449509	-0.393634	0.693851
ENSG00000136840	ST6GALNAC4	505.324	-0.0933343	0.237118	-0.39362	0.693861
ENSG00000007129	CEACAM21	12.2088	0.554646	1.40927	0.39357	0.693899
ENSG00000185745	IFIT1	1019.3	0.0990246	0.25166	0.393485	0.693961
ENSG00000088256	GNA11	3940.3	0.0693258	0.176195	0.393461	0.693979
ENSG00000198088	NUP62CL	5.84603	0.460578	1.17075	0.393403	0.694022
ENSG00000120896	SORBS3	2481.04	0.173279	0.440516	0.393354	0.694058
ENSG00000151779	NBAS	1575.58	0.0928184	0.236004	0.393291	0.694105
ENSG00000289690	ENSG00000289690	8.87941	0.530725	1.34947	0.393283	0.694111
ENSG00000110400	NECTIN1	3308.95	0.118135	0.30048	0.393155	0.694205
ENSG00000119778	ATAD2B	177.626	0.125236	0.318562	0.393129	0.694225
ENSG00000187792	ZNF70	208.717	-0.105373	0.26805	-0.393108	0.694239
ENSG00000129187	DCTD	1383.67	-0.0817165	0.207901	-0.393055	0.694279
ENSG00000178115	GOLGA8Q	18.4523	-0.775603	1.97347	-0.393014	0.694309
ENSG00000133321	PLAAT4	649.31	0.209166	0.532291	0.392954	0.694354
ENSG00000106003	LFNG	610.785	-0.178359	0.454052	-0.392816	0.694456
ENSG00000130414	NDUFA10	4026.62	-0.0625972	0.159461	-0.392554	0.694649
ENSG00000172273	HINFP	868.563	-0.0664456	0.16929	-0.392495	0.694693
ENSG00000101955	SRPX	191.743	0.231122	0.589203	0.392262	0.694865
ENSG00000180881	CAPS2	144.334	-0.115142	0.293557	-0.392231	0.694887
ENSG00000244405	ETV5	1648.14	0.124357	0.317142	0.392119	0.694971
ENSG00000110079	MS4A4A	8.42892	-0.322991	0.823923	-0.392016	0.695046
ENSG00000105058	FAM32A	2341.27	0.0708576	0.180797	0.391918	0.695119
ENSG00000154975	CA10	2577.45	-0.181613	0.463403	-0.391911	0.695124
ENSG00000108262	GIT1	10618	0.0974275	0.248604	0.391898	0.695134
ENSG00000087510	TFAP2C	47.9611	0.136716	0.348884	0.391865	0.695158
ENSG00000170315	UBB	29514.4	0.0658258	0.168029	0.391752	0.695242
ENSG00000175984	DENND2C	76.9857	-0.201716	0.515014	-0.391672	0.695301
ENSG00000165323	FAT3	788.87	0.155348	0.396745	0.391555	0.695387
ENSG00000138073	PREB	1767.52	0.0989524	0.252826	0.391385	0.695513
ENSG00000072506	HSD17B10	1230.49	-0.108556	0.27738	-0.391361	0.695531
ENSG00000130830	MPP1	1106.43	0.0888708	0.227082	0.391359	0.695532
ENSG00000188958	UTS2B	70.5603	0.429914	1.09882	0.391252	0.695611
ENSG00000102743	SLC25A15	207.744	0.108544	0.277433	0.391244	0.695617
ENSG00000140876	NUDT7	133.308	-0.127354	0.325545	-0.391202	0.695648
ENSG00000161640	SIGLEC11	21.0354	0.38135	0.97483	0.391196	0.695652
ENSG00000185896	LAMP1	4618.79	0.113158	0.28927	0.391184	0.695661
ENSG00000198692	EIF1AY	324.506	0.0640773	0.163825	0.391133	0.695699
ENSG00000220563	PKMP3	155.473	-0.139206	0.355966	-0.391067	0.695748
ENSG00000189067	LITAF	1598.43	0.168127	0.429922	0.391065	0.695749
ENSG00000120669	SOHLH2	33.8205	-0.299742	0.766508	-0.391048	0.695761
ENSG00000186007	LEMD1	3.57569	0.614808	1.57233	0.391018	0.695784
ENSG00000123096	SSPN	327.701	0.121987	0.312049	0.390921	0.695855
ENSG00000185043	CIB1	1455.72	0.116364	0.29774	0.390823	0.695928
ENSG00000062194	GPBP1	2383.77	0.0778015	0.199097	0.390772	0.695966
ENSG00000166226	CCT2	2267.88	0.0531839	0.136129	0.390689	0.696027
ENSG00000257594	GALNT4	40.0557	-0.465389	1.19129	-0.39066	0.696048
ENSG00000146282	RARS2	562.291	-0.0632665	0.16196	-0.39063	0.696071
ENSG00000110315	RNF141	1566.43	-0.0887909	0.227362	-0.390526	0.696148
ENSG00000185024	BRF1	2474.07	-0.0715818	0.183297	-0.390523	0.69615
ENSG00000106034	CPED1	44.3062	0.349055	0.893816	0.390522	0.696151
ENSG00000060688	SNRNP40	537.186	0.106267	0.27212	0.390513	0.696157
ENSG00000113657	DPYSL3	7050.3	0.0933115	0.238991	0.390439	0.696212
ENSG00000125148	MT2A	7212.11	0.243715	0.624558	0.39022	0.696374
ENSG00000038002	AGA	170.333	-0.176581	0.452639	-0.390115	0.696452
ENSG00000248568	KRT8P48	9.52189	0.361189	0.925928	0.390083	0.696475
ENSG00000159753	CARMIL2	1847.68	-0.112715	0.289049	-0.389951	0.696573
ENSG00000186638	KIF24	82.4958	-0.134189	0.344127	-0.389941	0.69658
ENSG00000275221	H2AC15	63.2832	0.226396	0.580984	0.389677	0.696775
ENSG00000221882	OR3A2	23.0885	-0.293685	0.753715	-0.389649	0.696796
ENSG00000144036	EXOC6B	2241.23	-0.0497615	0.127723	-0.389605	0.696829
ENSG00000153037	SRP19	795.139	0.0776078	0.199201	0.389595	0.696836
ENSG00000110801	PSMD9	890.328	0.0514435	0.132076	0.389498	0.696908
ENSG00000107404	DVL1	4967.92	0.0624089	0.160239	0.389475	0.696925
ENSG00000174652	ZNF266	869.325	-0.1279	0.328598	-0.389229	0.697107
ENSG00000184911	DMRTC1B	416.545	0.0974312	0.250471	0.388993	0.697282
ENSG00000165861	ZFYVE1	973.153	0.0613107	0.157617	0.388986	0.697287
ENSG00000052749	RRP12	918.928	-0.0817768	0.210233	-0.388981	0.69729
ENSG00000267645	POLR2J2-UPK3BL1	1147.24	-0.279131	0.718044	-0.388738	0.69747
ENSG00000140391	TSPAN3	7945.83	0.0679431	0.174869	0.388537	0.697619
ENSG00000240429	LRRFIP1P1	17.6823	-0.296788	0.764037	-0.388447	0.697685
ENSG00000020633	RUNX3	27.781	-0.274252	0.706138	-0.388383	0.697732
ENSG00000170074	FAM153A	671.656	-0.207922	0.535412	-0.38834	0.697764
ENSG00000101076	HNF4A	12.3169	0.353322	0.909878	0.388318	0.697781
ENSG00000240344	PPIL3	380.893	0.100869	0.259923	0.388073	0.697962
ENSG00000186907	RTN4RL2	1419.72	-0.253206	0.652664	-0.387958	0.698047
ENSG00000119888	EPCAM	214.494	-0.22715	0.585584	-0.387903	0.698088
ENSG00000176956	LY6H	794.611	0.609868	1.57223	0.387901	0.698089
ENSG00000203799	CCDC162P	49.1988	0.153054	0.394618	0.387853	0.698125
ENSG00000114388	NPRL2	996.282	0.0730872	0.188498	0.387735	0.698212
ENSG00000088340	FER1L4	50.6208	0.160081	0.412863	0.387733	0.698213
ENSG00000162959	MEMO1	533.952	-0.113366	0.29249	-0.38759	0.69832
ENSG00000076864	RAP1GAP	11399.2	-0.0944174	0.243676	-0.387472	0.698407
ENSG00000165124	SVEP1	238.147	0.165263	0.426573	0.38742	0.698445
ENSG00000137449	CPEB2	686.562	-0.0854607	0.220654	-0.387307	0.698529
ENSG00000160051	IQCC	196.207	-0.0860781	0.222315	-0.387189	0.698616
ENSG00000101842	VSIG1	37.1989	0.33796	0.873004	0.387124	0.698665
ENSG00000139508	SLC46A3	254.959	-0.101328	0.261758	-0.387106	0.698678
ENSG00000174276	ZNHIT2	223.201	0.103839	0.26833	0.386984	0.698768
ENSG00000138614	INTS14	608.642	-0.0646016	0.166936	-0.386984	0.698768
ENSG00000157111	TMEM171	22.8094	-0.318356	0.823179	-0.38674	0.698949
ENSG00000107816	LZTS2	3730.99	0.162585	0.420418	0.386722	0.698962
ENSG00000153395	LPCAT1	155.543	-0.30103	0.778459	-0.3867	0.698979
ENSG00000163785	RYK	470.732	-0.0839304	0.217176	-0.386462	0.699155
ENSG00000086717	PPEF1	83.5508	-0.16756	0.433613	-0.386427	0.699181
ENSG00000204130	RUFY2	934.045	-0.0997919	0.258269	-0.386388	0.69921
ENSG00000162670	BRINP3	609.966	-0.141783	0.366984	-0.386348	0.699239
ENSG00000183979	NPB	89.4962	-0.14316	0.370589	-0.386303	0.699272
ENSG00000149743	TRPT1	818.808	0.105053	0.272138	0.386029	0.699475
ENSG00000255624	C10orf88B	4.43104	-0.428203	1.10955	-0.385925	0.699552
ENSG00000170430	MGMT	573.472	0.0896221	0.232274	0.385847	0.69961
ENSG00000100300	TSPO	571.25	0.156581	0.405871	0.385791	0.699652
ENSG00000169607	CKAP2L	10.7089	-0.418784	1.08554	-0.385785	0.699656
ENSG00000105617	LENG1	5.80313	0.441115	1.14358	0.385733	0.699695
ENSG00000125744	RTN2	1590.18	0.121023	0.313859	0.385597	0.699795
ENSG00000061794	MRPS35	807.527	-0.0789577	0.204839	-0.385462	0.699895
ENSG00000149483	TMEM138	543.483	0.123448	0.320327	0.38538	0.699956
ENSG00000073111	MCM2	161.639	0.131602	0.341488	0.385379	0.699957
ENSG00000138080	EMILIN1	367.604	0.173802	0.451007	0.385365	0.699967
ENSG00000177932	ZNF354C	187.678	0.0881405	0.228806	0.38522	0.700074
ENSG00000123405	NFE2	11.0482	0.305077	0.791968	0.385214	0.700079
ENSG00000111785	RIC8B	862.632	-0.0816015	0.211842	-0.3852	0.700089
ENSG00000135916	ITM2C	40006	0.110358	0.286514	0.385174	0.700109
ENSG00000289716	XNDC1N-ZNF705EP-ALG1L9P	58.8165	-0.129602	0.336522	-0.385122	0.700147
ENSG00000270804	UBE2CP5	114.214	-0.1557	0.404301	-0.385109	0.700157
ENSG00000265590	CFAP298-TCP10L	443.051	0.177528	0.461003	0.38509	0.70017
ENSG00000253846	PCDHGA10	232.566	-0.156998	0.4077	-0.385081	0.700177
ENSG00000285329	ENSG00000285329	13.0581	0.229494	0.59633	0.384844	0.700353
ENSG00000105171	POP4	955.63	0.0923342	0.239937	0.384827	0.700365
ENSG00000162458	FBLIM1	186.363	-0.227745	0.591884	-0.38478	0.700401
ENSG00000123600	METTL8	349.497	-0.117386	0.305269	-0.384534	0.700583
ENSG00000167130	DOLPP1	769.375	0.0860626	0.223835	0.384492	0.700614
ENSG00000185963	BICD2	1254.05	-0.0616572	0.160396	-0.384405	0.700678
ENSG00000266028	SRGAP2	2959.99	-0.0755885	0.196686	-0.384311	0.700748
ENSG00000133619	KRBA1	715.958	-0.0622489	0.162042	-0.384154	0.700865
ENSG00000129968	ABHD17A	5992.39	0.108612	0.282821	0.384031	0.700956
ENSG00000131477	RAMP2	554.472	0.131134	0.341475	0.384023	0.700961
ENSG00000136051	WASHC4	292.837	0.145857	0.379831	0.384004	0.700975
ENSG00000168758	SEMA4C	1717.68	0.153769	0.400519	0.383925	0.701034
ENSG00000107882	SUFU	1020.61	0.0826307	0.215234	0.383912	0.701044
ENSG00000167965	MLST8	2227.9	-0.0573336	0.149373	-0.383827	0.701107
ENSG00000206190	ATP10A	1091.25	0.21272	0.554227	0.383814	0.701116
ENSG00000070882	OSBPL3	244.89	-0.138691	0.361372	-0.383789	0.701135
ENSG00000285943	SPICE1-CFAP44	89.0781	0.121006	0.315318	0.383759	0.701157
ENSG00000196235	SUPT5H	5548.94	0.111554	0.290728	0.383706	0.701197
ENSG00000237840	FAM21FP	5.2242	-0.318474	0.830857	-0.383308	0.701491
ENSG00000254213	PRXL2AP2	6.49587	0.406905	1.06156	0.383308	0.701492
ENSG00000180479	ZNF571	175.205	0.0998111	0.260419	0.383271	0.701518
ENSG00000118482	PHF3	1209.83	-0.0457828	0.119464	-0.383236	0.701545
ENSG00000004399	PLXND1	2625.69	0.11681	0.30484	0.383186	0.701582
ENSG00000188263	IL17REL	12.6748	-0.245921	0.641833	-0.383153	0.701606
ENSG00000079689	SCGN	47.3043	-0.209702	0.547368	-0.38311	0.701638
ENSG00000141458	NPC1	1976.04	0.164125	0.42841	0.383103	0.701643
ENSG00000104812	GYS1	1233.32	-0.10586	0.276376	-0.38303	0.701697
ENSG00000131095	GFAP	155113	-0.211543	0.552544	-0.382852	0.70183
ENSG00000185290	NUPR2	42.9305	-0.225954	0.590316	-0.382769	0.701891
ENSG00000007384	RHBDF1	743.941	0.17816	0.465464	0.382759	0.701899
ENSG00000100647	SUSD6	1137.48	0.0729465	0.190591	0.382739	0.701913
ENSG00000119640	ACYP1	364.219	-0.100205	0.261836	-0.3827	0.701942
ENSG00000125818	PSMF1	3132.29	-0.125495	0.32799	-0.382617	0.702003
ENSG00000169826	CSGALNACT2	525.389	0.120802	0.31579	0.382539	0.702061
ENSG00000204099	NEU4	179.469	0.725097	1.89683	0.382269	0.702262
ENSG00000128283	CDC42EP1	3566.54	0.245082	0.641346	0.382137	0.70236
ENSG00000124383	MPHOSPH10	615.945	-0.0713987	0.186911	-0.381993	0.702466
ENSG00000070731	ST6GALNAC2	39.1586	0.301389	0.789117	0.381931	0.702512
ENSG00000143162	CREG1	936.752	-0.0655886	0.171731	-0.381927	0.702516
ENSG00000235946	H2BW3P	15.3609	0.277008	0.725413	0.381862	0.702564
ENSG00000122966	CIT	4012.25	0.0837854	0.219416	0.381857	0.702567
ENSG00000181264	TLCD5	916.478	0.0776953	0.203518	0.381762	0.702638
ENSG00000100413	POLR3H	3568.55	0.0982955	0.257519	0.381701	0.702683
ENSG00000178385	PLEKHM3	821.551	-0.0800303	0.209696	-0.381648	0.702722
ENSG00000196476	C20orf96	372.938	0.0645092	0.169048	0.381602	0.702757
ENSG00000092853	CLSPN	74.0849	-0.2719	0.712975	-0.38136	0.702936
ENSG00000286905	ENSG00000286905	80.3106	0.151577	0.397582	0.381246	0.703021
ENSG00000197982	C1orf122	2703.53	-0.0822985	0.21615	-0.380747	0.703391
ENSG00000165675	ENOX2	407.721	0.0979541	0.257292	0.380712	0.703417
ENSG00000074706	IPCEF1	772.317	-0.155754	0.409131	-0.380696	0.703429
ENSG00000170312	CDK1	11.3581	0.354492	0.93136	0.380618	0.703487
ENSG00000186010	NDUFA13	6339.78	0.0623235	0.163762	0.380573	0.70352
ENSG00000091732	ZC3HC1	446.76	-0.0648654	0.170496	-0.380451	0.703611
ENSG00000006695	COX10	321.592	0.0736824	0.19372	0.380354	0.703682
ENSG00000119541	VPS4B	553.215	-0.0958862	0.252238	-0.380141	0.70384
ENSG00000110169	HPX	56.166	-0.159804	0.420495	-0.380038	0.703917
ENSG00000135972	MRPS9	933.121	0.0788357	0.207494	0.379942	0.703988
ENSG00000228547	OR7E26P	13.91	0.383685	1.00989	0.379927	0.704
ENSG00000154146	NRGN	34329.4	-0.128936	0.339433	-0.379856	0.704052
ENSG00000147601	TERF1	779.129	0.0593871	0.156356	0.37982	0.704079
ENSG00000215190	LINC00680	10.8094	-0.257432	0.677791	-0.37981	0.704086
ENSG00000129566	TEP1	472.639	0.140397	0.369971	0.379481	0.70433
ENSG00000150867	PIP4K2A	5779.27	0.189152	0.498466	0.379468	0.704341
ENSG00000009780	FAM76A	308.44	0.0662126	0.174501	0.37944	0.704361
ENSG00000163319	MRPS18C	384.841	-0.131381	0.346411	-0.379262	0.704494
ENSG00000232780	GAPDHP74	10.456	-0.309031	0.814942	-0.379206	0.704535
ENSG00000165801	ARHGEF40	2027.81	0.12196	0.321684	0.379131	0.70459
ENSG00000052802	MSMO1	1251.76	-0.0983879	0.259523	-0.379111	0.704606
ENSG00000103381	CPPED1	414.976	0.169294	0.446593	0.379079	0.704629
ENSG00000113273	ARSB	442.942	0.0711014	0.187681	0.378842	0.704805
ENSG00000129354	AP1M2	17.5473	0.314666	0.830796	0.378753	0.704872
ENSG00000169251	NMD3	398.507	-0.0993736	0.262387	-0.378728	0.70489
ENSG00000111432	FZD10	34.0537	0.246975	0.652167	0.378699	0.704912
ENSG00000177683	THAP5	265.043	-0.135016	0.356698	-0.378517	0.705046
ENSG00000184470	TXNRD2	918.638	0.0939375	0.248196	0.378482	0.705073
ENSG00000197343	ZNF655	999.738	-0.0748455	0.197805	-0.378381	0.705148
ENSG00000284292	ENSG00000284292	13.7477	-0.549096	1.45168	-0.378249	0.705245
ENSG00000175203	DCTN2	4432.83	-0.0735303	0.194404	-0.378234	0.705257
ENSG00000063180	CA11	17008.4	0.136872	0.361962	0.37814	0.705327
ENSG00000150779	TIMM8B	972.757	0.0638425	0.168864	0.37807	0.705378
ENSG00000103742	IGDCC4	342.895	0.17689	0.467941	0.378018	0.705418
ENSG00000152229	PSTPIP2	28.6219	-0.299966	0.793528	-0.378016	0.705419
ENSG00000183347	GBP6	8.9914	-0.379998	1.00534	-0.37798	0.705445
ENSG00000117586	TNFSF4	77.4831	-0.164435	0.435052	-0.377967	0.705455
ENSG00000146109	ABT1	158.831	0.486741	1.28873	0.37769	0.705661
ENSG00000197566	ZNF624	101.635	-0.117411	0.310918	-0.377628	0.705707
ENSG00000185615	PDIA2	911.293	-0.160669	0.425471	-0.377627	0.705707
ENSG00000178996	SNX18	351.852	0.0999966	0.264928	0.377448	0.705841
ENSG00000185246	PRPF39	598.476	0.105096	0.278524	0.377333	0.705926
ENSG00000188171	ZNF626	253.493	-0.105733	0.280264	-0.377264	0.705978
ENSG00000131724	IL13RA1	408.556	0.187801	0.497829	0.377239	0.705996
ENSG00000089048	ESF1	360.265	0.0681344	0.180637	0.377191	0.706032
ENSG00000187554	TLR5	47.2507	0.168806	0.447553	0.377175	0.706044
ENSG00000140471	LINS1	222.344	0.098724	0.261801	0.377096	0.706102
ENSG00000117000	RLF	559.264	-0.0885159	0.234753	-0.37706	0.706129
ENSG00000188886	ASTL	13.8669	0.218191	0.578913	0.376897	0.70625
ENSG00000198053	SIRPA	16490.1	-0.108611	0.288186	-0.376878	0.706265
ENSG00000100523	DDHD1	1049.52	0.0707223	0.187696	0.376791	0.706329
ENSG00000198939	ZFP2	163.305	-0.0956037	0.253767	-0.376739	0.706368
ENSG00000261832	ENSG00000261832	49.7926	0.229899	0.610238	0.376736	0.70637
ENSG00000274487	NPEPPSP1	7.86819	-0.832116	2.20916	-0.376665	0.706422
ENSG00000205358	MT1H	8.06221	0.554405	1.47209	0.376611	0.706463
ENSG00000181896	ZNF101	200.31	0.115648	0.30716	0.376508	0.70654
ENSG00000105926	PALS2	388.912	0.11538	0.306454	0.376502	0.706544
ENSG00000203896	LIME1	674.632	0.16124	0.428533	0.376261	0.706723
ENSG00000196482	ESRRG	85.5092	-0.230768	0.613464	-0.376172	0.706789
ENSG00000135127	BICDL1	1261.52	-0.13319	0.354107	-0.37613	0.70682
ENSG00000181409	AATK	10682.4	0.193603	0.514794	0.376079	0.706858
ENSG00000229018	PMS2P7	43.9077	0.410287	1.09114	0.376017	0.706904
ENSG00000105176	URI1	1212.7	0.0743751	0.197865	0.375888	0.707
ENSG00000196990	FAM163B	3560.26	0.154567	0.411272	0.375827	0.707046
ENSG00000204149	AGAP6	1170.49	0.0703745	0.187331	0.375669	0.707163
ENSG00000139133	ALG10	15.2031	-0.229932	0.612201	-0.375582	0.707228
ENSG00000064787	BCAS1	23398.8	0.228672	0.609075	0.375441	0.707332
ENSG00000257818	C1GALT1P1	5.52484	-0.391714	1.04338	-0.375428	0.707343
ENSG00000180891	CUEDC1	2298.77	0.107659	0.286799	0.375382	0.707376
ENSG00000183807	FAM162B	35.6873	0.209585	0.558457	0.375292	0.707443
ENSG00000100644	HIF1A	847.328	-0.0793367	0.211469	-0.375169	0.707535
ENSG00000120860	WASHC3	971.889	0.0476666	0.127085	0.375076	0.707604
ENSG00000261868	MFSD1P1	5.84084	-0.405225	1.08083	-0.374922	0.707719
ENSG00000197461	PDGFA	1501.43	0.0872056	0.232611	0.374899	0.707736
ENSG00000066336	SPI1	275.558	0.179403	0.478587	0.37486	0.707765
ENSG00000124786	SLC35B3	233.206	0.0922726	0.246194	0.374797	0.707811
ENSG00000169169	CPT1C	2894.74	0.0763929	0.203952	0.374563	0.707986
ENSG00000030110	BAK1	522.259	0.107086	0.285971	0.374464	0.708059
ENSG00000102302	FGD1	1182.56	-0.110807	0.295931	-0.374437	0.708079
ENSG00000101546	RBFA	584.001	-0.0704286	0.188101	-0.374419	0.708093
ENSG00000145088	EAF2	89.0079	-0.137877	0.368253	-0.374409	0.7081
ENSG00000181135	ZNF707	169.649	-0.118853	0.317472	-0.374374	0.708126
ENSG00000136490	LIMD2	1347.56	0.100428	0.268256	0.374372	0.708127
ENSG00000166783	MARF1	1748.06	-0.0725144	0.193714	-0.374338	0.708153
ENSG00000214357	NEURL1B	1862.36	-0.106989	0.285813	-0.374331	0.708158
ENSG00000168214	RBPJ	1793.39	0.190123	0.507919	0.374318	0.708168
ENSG00000184451	CCR10	76.7261	0.140322	0.374899	0.374294	0.708185
ENSG00000137955	RABGGTB	935.331	0.0676027	0.180618	0.374285	0.708192
ENSG00000104332	SFRP1	641.246	0.168976	0.45149	0.374263	0.708208
ENSG00000171860	C3AR1	64.5536	0.299429	0.800174	0.374204	0.708252
ENSG00000129128	SPCS3	1343.2	-0.0532192	0.142231	-0.374175	0.708274
ENSG00000167291	TBC1D16	1666.52	0.0972951	0.260035	0.374162	0.708284
ENSG00000113790	EHHADH	145.238	-0.172128	0.460101	-0.374109	0.708323
ENSG00000064115	TM7SF3	1236.08	-0.0866481	0.231638	-0.374068	0.708354
ENSG00000269897	COMMD3-BMI1	114.106	-0.339738	0.90834	-0.374021	0.708389
ENSG00000003436	TFPI	45.3873	0.253323	0.677312	0.374013	0.708395
ENSG00000173273	TNKS	202.226	-0.523821	1.40137	-0.373793	0.708558
ENSG00000204394	VARS1	279.913	0.149714	0.400655	0.373674	0.708647
ENSG00000163191	S100A11	508.014	0.236365	0.632766	0.373543	0.708745
ENSG00000160131	VMA21	1087.26	-0.0488483	0.130819	-0.373405	0.708847
ENSG00000280038	DNM1P41	17.002	-0.267954	0.717739	-0.37333	0.708903
ENSG00000138593	SECISBP2L	2603.49	0.120095	0.321725	0.373284	0.708937
ENSG00000177144	NUDT4B	107.187	-0.218391	0.585059	-0.37328	0.70894
ENSG00000258653	ENSG00000258653	52.5443	0.202563	0.542813	0.373173	0.709019
ENSG00000092020	PPP2R3C	418.499	0.105536	0.282828	0.373146	0.70904
ENSG00000172831	CES2	2280.49	-0.0647355	0.173488	-0.373141	0.709043
ENSG00000087266	SH3BP2	1809.63	0.137285	0.368023	0.373034	0.709123
ENSG00000106330	MOSPD3	620.432	-0.0853186	0.228731	-0.373008	0.709143
ENSG00000280987	MATR3	860.104	-0.418802	1.12288	-0.372972	0.709169
ENSG00000221994	ZNF630	105.28	0.0943651	0.253046	0.372917	0.70921
ENSG00000169242	EFNA1	1021.36	0.234511	0.629048	0.372803	0.709295
ENSG00000196302	GUSBP15	33.4391	0.344547	0.92424	0.372789	0.709305
ENSG00000231205	ZNF826P	21.4562	-0.185739	0.498428	-0.372649	0.709409
ENSG00000174501	ANKRD36C	191.675	0.0917094	0.246283	0.372375	0.709614
ENSG00000156858	PRR14	1523.92	0.142435	0.382529	0.37235	0.709632
ENSG00000115827	DCAF17	361.378	-0.0910016	0.244427	-0.372306	0.709665
ENSG00000229180	RABGEF1P1	125.328	0.0989477	0.265788	0.37228	0.709684
ENSG00000006282	SPATA20	2166.51	-0.0765316	0.205593	-0.372248	0.709708
ENSG00000124194	GDAP1L1	1478.75	-0.165241	0.443959	-0.3722	0.709744
ENSG00000120008	WDR11	1172.32	0.0594785	0.159804	0.372196	0.709747
ENSG00000167755	KLK6	2805.04	0.262277	0.704676	0.372195	0.709747
ENSG00000167615	LENG8	9264.56	-0.141197	0.379426	-0.372134	0.709793
ENSG00000079432	CIC	3810.04	0.0786339	0.211324	0.372101	0.709817
ENSG00000188818	ZDHHC11	1109.8	0.159832	0.429601	0.372047	0.709858
ENSG00000005059	MCUB	111.023	0.224106	0.602463	0.371984	0.709905
ENSG00000128311	TST	856.81	0.119913	0.322461	0.371869	0.70999
ENSG00000119509	INVS	331.783	-0.0985733	0.265129	-0.371793	0.710047
ENSG00000224597	SVIL-AS1	9.67147	-0.263443	0.7088	-0.371674	0.710135
ENSG00000164828	SUN1	2141.88	-0.0674561	0.181498	-0.371663	0.710144
ENSG00000145414	NAF1	122.459	-0.137273	0.369394	-0.371617	0.710178
ENSG00000158636	EMSY	381.147	-0.110635	0.297826	-0.371474	0.710284
ENSG00000161558	TMEM143	315.087	0.0676935	0.182238	0.371456	0.710298
ENSG00000234773	ENSG00000234773	8.44214	0.334285	0.899985	0.371434	0.710315
ENSG00000255154	HTD2	141.184	-0.224868	0.605541	-0.37135	0.710377
ENSG00000168398	BDKRB2	142.472	0.261304	0.704315	0.371004	0.710635
ENSG00000062524	LTK	27.9279	-0.217455	0.586186	-0.370967	0.710662
ENSG00000119689	DLST	1727.33	-0.054969	0.148216	-0.37087	0.710734
ENSG00000071243	ING3	184.48	-0.0885695	0.23893	-0.370691	0.710867
ENSG00000148384	INPP5E	1276.56	-0.075832	0.204621	-0.370597	0.710938
ENSG00000184785	SMIM10	147.08	-0.120017	0.324017	-0.370404	0.711082
ENSG00000163661	PTX3	12.9848	-0.211228	0.570515	-0.370241	0.711203
ENSG00000154493	C10orf90	496.615	0.20149	0.544372	0.370133	0.711283
ENSG00000277161	PIGW	29.3886	-0.432126	1.16766	-0.370078	0.711324
ENSG00000186952	TMEM232	56.7447	0.1609	0.434853	0.370011	0.711375
ENSG00000112033	PPARD	2601.48	0.102684	0.277594	0.369908	0.711451
ENSG00000197410	DCHS2	115.933	-0.200812	0.542939	-0.36986	0.711487
ENSG00000120318	ARAP3	460.487	0.145595	0.393691	0.369821	0.711516
ENSG00000134326	CMPK2	120.205	-0.119273	0.322534	-0.369799	0.711532
ENSG00000067836	ROGDI	5944.8	-0.102075	0.27608	-0.36973	0.711584
ENSG00000172116	CD8B	5.41825	0.422011	1.14165	0.369648	0.711644
ENSG00000197111	PCBP2	5945.08	-0.0527376	0.14271	-0.369545	0.711722
ENSG00000230989	HSBP1	4046.38	0.0564363	0.152839	0.369254	0.711938
ENSG00000152348	ATG10	146.649	-0.071294	0.193083	-0.369241	0.711948
ENSG00000170667	RASA4B	2705.61	-0.0978579	0.265039	-0.369221	0.711963
ENSG00000166268	MYRFL	21.0305	0.35205	0.9537	0.369141	0.712023
ENSG00000239881	RPS27P25	5.74488	-0.334609	0.906811	-0.368996	0.712131
ENSG00000139517	LNX2	72.8972	0.161645	0.438089	0.368979	0.712144
ENSG00000163728	TTC14	1172.1	0.0855298	0.231836	0.368923	0.712185
ENSG00000196090	PTPRT	1447.55	-0.200467	0.543576	-0.368793	0.712282
ENSG00000213443	NPM1P7	36.2958	0.297873	0.807714	0.368786	0.712288
ENSG00000162244	RPL29	10971.2	0.0942991	0.255716	0.368765	0.712303
ENSG00000152133	GPATCH11	582.937	-0.0611662	0.165868	-0.368764	0.712303
ENSG00000285160	THSD1P1	152.564	0.168232	0.456239	0.368736	0.712324
ENSG00000204767	INSYN2B	197.908	-0.156261	0.423907	-0.36862	0.712411
ENSG00000242498	ARPIN	911.503	-0.0620491	0.168329	-0.368618	0.712412
ENSG00000172732	MUS81	1266.7	0.0815048	0.221118	0.368604	0.712423
ENSG00000197694	SPTAN1	28962.5	0.0702757	0.190669	0.368574	0.712445
ENSG00000170260	ZNF212	362.853	-0.0613053	0.166353	-0.368525	0.712482
ENSG00000130287	NCAN	9448.31	0.0850482	0.230802	0.36849	0.712508
ENSG00000134146	DPH6	76.5772	0.200204	0.543401	0.368428	0.712554
ENSG00000178585	CTNNBIP1	1995.3	-0.0712811	0.193601	-0.368185	0.712735
ENSG00000196187	TMEM63A	4866.55	0.211261	0.573878	0.368128	0.712778
ENSG00000148110	MFSD14B	891.246	0.0465817	0.126542	0.368113	0.712789
ENSG00000104497	SNX16	107.737	0.168365	0.457545	0.367975	0.712892
ENSG00000088833	NSFL1C	3440.41	0.0509887	0.138604	0.367874	0.712967
ENSG00000249459	ZNF286B	8.84993	-0.216465	0.588571	-0.36778	0.713037
ENSG00000177352	CCDC71	256.474	0.0833999	0.226783	0.367752	0.713058
ENSG00000113649	TCERG1	1438.33	0.0548648	0.149241	0.367625	0.713153
ENSG00000151552	QDPR	9072.21	0.140068	0.381042	0.367594	0.713176
ENSG00000144320	LNPK	613.085	-0.16456	0.447686	-0.367579	0.713187
ENSG00000143862	ARL8A	4546.46	-0.0750115	0.204208	-0.367328	0.713374
ENSG00000100417	PMM1	1795.28	-0.0749932	0.204167	-0.367313	0.713386
ENSG00000102471	NDFIP2	983.973	-0.105671	0.287721	-0.367267	0.71342
ENSG00000125149	PHAF1	1108.34	-0.0843251	0.229704	-0.367104	0.713542
ENSG00000174007	CEP19	282.651	-0.13592	0.370317	-0.367036	0.713592
ENSG00000165097	KDM1B	385.509	0.120451	0.328254	0.366946	0.713659
ENSG00000152082	MZT2B	4205.33	-0.0795636	0.216925	-0.366779	0.713784
ENSG00000105401	CDC37	5382.44	-0.0679489	0.185305	-0.366686	0.713853
ENSG00000239305	RNF103	1162.9	0.0549899	0.149966	0.366682	0.713856
ENSG00000169413	RNASE6	36.0332	0.224046	0.61122	0.366555	0.713951
ENSG00000130726	TRIM28	4023.06	0.0753894	0.205678	0.366541	0.713962
ENSG00000251201	TMED7-TICAM2	79.2908	-0.0958038	0.261401	-0.366501	0.713991
ENSG00000205045	SLFN12L	72.816	0.36236	0.98892	0.36642	0.714052
ENSG00000106245	BUD31	1837.8	0.0643447	0.175642	0.36634	0.714111
ENSG00000105639	JAK3	396.418	-0.153945	0.420225	-0.366339	0.714112
ENSG00000005981	ASB4	44.8061	0.195298	0.533277	0.366223	0.714199
ENSG00000159873	CCDC117	408.119	-0.0761955	0.208085	-0.366174	0.714235
ENSG00000205592	MUC19	33.2373	-0.30967	0.845962	-0.366057	0.714323
ENSG00000260729	ENSG00000260729	192.485	0.2569	0.702599	0.365642	0.714632
ENSG00000095203	EPB41L4B	1575.1	-0.172467	0.471739	-0.365598	0.714665
ENSG00000233276	GPX1	2720.58	-0.118465	0.324047	-0.365578	0.71468
ENSG00000268041	ERFL	28.979	0.183796	0.502998	0.365401	0.714812
ENSG00000174886	NDUFA11	141.28	0.140581	0.384745	0.365388	0.714822
ENSG00000104883	PEX11G	108.454	0.138902	0.380177	0.365362	0.714841
ENSG00000256029	ENSG00000256029	543.462	0.0706339	0.193326	0.365362	0.714841
ENSG00000124767	GLO1	1921.26	-0.0707461	0.193649	-0.365332	0.714864
ENSG00000100345	MYH9	5657.98	0.105729	0.289413	0.365321	0.714872
ENSG00000197714	ZNF460	39.5971	0.258472	0.707698	0.365229	0.71494
ENSG00000188529	SRSF10	952.801	-0.0867277	0.237554	-0.365087	0.715047
ENSG00000163684	RPP14	596.167	-0.127379	0.348909	-0.365079	0.715053
ENSG00000140564	FURIN	2567.5	0.121945	0.334035	0.365067	0.715061
ENSG00000125841	NRSN2	6639.61	-0.100326	0.27493	-0.364915	0.715175
ENSG00000127946	HIP1	2946.71	0.147161	0.403357	0.36484	0.715231
ENSG00000114270	COL7A1	1167.23	0.197178	0.540459	0.364835	0.715235
ENSG00000170390	DCLK2	4414.13	-0.0755779	0.20719	-0.364775	0.715279
ENSG00000162526	TSSK3	8.88895	0.242426	0.664704	0.364712	0.715326
ENSG00000113569	NUP155	326.498	0.0842923	0.231185	0.36461	0.715402
ENSG00000172123	SLFN12	30.4347	-0.291087	0.7989	-0.36436	0.715589
ENSG00000143224	PPOX	780.093	-0.101194	0.277796	-0.364275	0.715653
ENSG00000127603	MACF1	16584.7	0.0820612	0.225286	0.364254	0.715669
ENSG00000243431	RPL5P30	5.98835	-0.410565	1.12718	-0.364242	0.715678
ENSG00000135517	MIP	6.53865	0.507726	1.39414	0.364185	0.71572
ENSG00000129351	ILF3	5653.23	-0.0494824	0.135888	-0.364141	0.715753
ENSG00000256667	KLRA1P	11.776	-0.245309	0.673683	-0.36413	0.715761
ENSG00000167395	ZNF646	677.065	-0.0620723	0.170603	-0.36384	0.715977
ENSG00000117395	EBNA1BP2	1560.99	-0.100045	0.275054	-0.363729	0.71606
ENSG00000156218	ADAMTSL3	75.792	0.173861	0.47812	0.363634	0.716131
ENSG00000123415	SMUG1	882.54	0.080661	0.2219	0.363501	0.71623
ENSG00000117407	ARTN	34.6205	0.177509	0.488624	0.363284	0.716392
ENSG00000178342	KCNG2	60.4353	-0.25112	0.691556	-0.363124	0.716513
ENSG00000293661	ENSG00000293661	8.33693	-0.370556	1.02069	-0.363044	0.716572
ENSG00000173064	HECTD4	4051.64	0.0666982	0.183743	0.362997	0.716607
ENSG00000133703	KRAS	856.228	-0.0869927	0.239656	-0.36299	0.716612
ENSG00000196312	MFSD14CP	19.0277	0.214792	0.59173	0.36299	0.716613
ENSG00000196873	ZNG1C	520.504	-0.167487	0.461516	-0.362905	0.716676
ENSG00000105793	GTPBP10	316.394	-0.123334	0.339855	-0.362901	0.716678
ENSG00000162734	PEA15	53179.5	-0.0775746	0.213774	-0.362881	0.716694
ENSG00000165259	HDX	81.0043	0.170692	0.470438	0.362837	0.716727
ENSG00000166816	LDHD	839.597	0.0698777	0.192601	0.362812	0.716746
ENSG00000198155	ZNF876P	22.6421	-0.239553	0.66032	-0.362783	0.716767
ENSG00000111863	ADTRP	35.69	-0.28081	0.774274	-0.362675	0.716848
ENSG00000111834	RSPH4A	37.8698	0.195541	0.539325	0.362566	0.716929
ENSG00000126062	TMEM115	1169.73	-0.0632488	0.174584	-0.362283	0.717141
ENSG00000166106	ADAMTS15	43.5288	0.157497	0.434776	0.36225	0.717166
ENSG00000109944	JHY	118.734	-0.170974	0.472014	-0.362221	0.717187
ENSG00000177225	GATD1	3413.3	-0.0632164	0.174524	-0.362221	0.717187
ENSG00000091513	TF	25885.6	0.227538	0.628219	0.362196	0.717206
ENSG00000105967	TFEC	8.88159	0.391735	1.08159	0.362185	0.717214
ENSG00000156531	PHF6	218.34	0.0918331	0.253556	0.362181	0.717217
ENSG00000122025	FLT3	27.7357	0.293111	0.809413	0.362128	0.717256
ENSG00000075223	SEMA3C	120.62	0.192797	0.532564	0.362017	0.717339
ENSG00000123352	SPATS2	940.617	0.119794	0.331133	0.361771	0.717523
ENSG00000078369	GNB1	16419.9	-0.0680189	0.188023	-0.361759	0.717532
ENSG00000076984	MAP2K7	1581.95	0.102273	0.282732	0.361733	0.717552
ENSG00000155629	PIK3AP1	38.3298	-0.248636	0.687378	-0.361717	0.717564
ENSG00000131374	TBC1D5	2010.34	-0.0761478	0.210525	-0.361705	0.717573
ENSG00000100156	SLC16A8	138.592	0.161646	0.447028	0.361603	0.717649
ENSG00000137273	FOXF2	247.798	-0.160261	0.443204	-0.361596	0.717654
ENSG00000197776	KLHDC1	79.121	0.13913	0.384769	0.361593	0.717656
ENSG00000144566	RAB5A	1639.48	-0.0701949	0.194129	-0.361588	0.71766
ENSG00000116016	EPAS1	5659.76	0.145421	0.402392	0.361392	0.717806
ENSG00000136237	RAPGEF5	3561.11	-0.101617	0.281218	-0.361347	0.71784
ENSG00000124374	PAIP2B	6532.93	0.201354	0.557297	0.361305	0.717872
ENSG00000166086	JAM3	3654.58	0.160236	0.443526	0.361278	0.717892
ENSG00000161638	ITGA5	301.449	0.177692	0.491996	0.361166	0.717975
ENSG00000117360	PRPF3	1704.5	0.105448	0.292045	0.361068	0.718049
ENSG00000188996	HUS1B	6.3378	0.452613	1.25376	0.361004	0.718096
ENSG00000215915	ATAD3C	204.46	0.178602	0.494869	0.360909	0.718168
ENSG00000107341	UBE2R2	2206.96	-0.0402637	0.111576	-0.360863	0.718202
ENSG00000116157	GPX7	96.1167	0.0841767	0.233296	0.360815	0.718238
ENSG00000102057	KCND1	112.326	-0.137805	0.38207	-0.36068	0.718339
ENSG00000162461	SLC25A34	196.957	0.124941	0.346432	0.360651	0.718361
ENSG00000161243	FBXO27	793.942	-0.100568	0.278988	-0.360475	0.718492
ENSG00000168944	CEP120	282.077	0.0873525	0.24233	0.360468	0.718497
ENSG00000260802	SERTM2	7.5936	-0.491597	1.36481	-0.360195	0.718701
ENSG00000108829	LRRC59	1257.26	-0.060805	0.168828	-0.36016	0.718728
ENSG00000175591	P2RY2	38.6938	0.201172	0.558581	0.360149	0.718736
ENSG00000293600	ENSG00000293600	17.4544	-0.273451	0.759547	-0.360018	0.718833
ENSG00000127720	METTL25	47.9771	0.134896	0.374705	0.360006	0.718843
ENSG00000171522	PTGER4	40.2849	-0.205778	0.571625	-0.359988	0.718856
ENSG00000214216	IQCJ	4.29073	-0.461463	1.28243	-0.359835	0.718971
ENSG00000151461	UPF2	974.35	-0.111946	0.311278	-0.359634	0.719121
ENSG00000243422	RPL23AP49	95.2687	-0.165423	0.460113	-0.359526	0.719201
ENSG00000124613	ZNF391	203.104	0.202021	0.562118	0.359393	0.719301
ENSG00000114450	GNB4	311.025	-0.0771299	0.214638	-0.359348	0.719335
ENSG00000174243	DDX23	1972.82	0.059847	0.166586	0.359255	0.719404
ENSG00000165105	RASEF	11.0229	0.229292	0.638248	0.359253	0.719406
ENSG00000266907	ENSG00000266907	13.5466	-0.216298	0.602123	-0.359225	0.719427
ENSG00000243335	KCTD7	1624.62	0.070419	0.19604	0.359207	0.71944
ENSG00000143590	EFNA3	1012.37	-0.114399	0.318499	-0.359182	0.719459
ENSG00000009413	REV3L	697.456	-0.0834877	0.232439	-0.359182	0.719459
ENSG00000175048	ZDHHC14	2298.49	-0.0833846	0.232191	-0.35912	0.719505
ENSG00000071246	VASH1	3439.57	0.0701116	0.19528	0.359032	0.719571
ENSG00000171462	DLK2	275.199	-0.113199	0.315371	-0.35894	0.71964
ENSG00000103942	HOMER2	632.455	-0.12633	0.352066	-0.358826	0.719725
ENSG00000111665	CDCA3	55.1338	0.119497	0.333125	0.358716	0.719808
ENSG00000111679	PTPN6	153.687	0.200117	0.557967	0.358654	0.719854
ENSG00000111011	RSRC2	1710.16	0.0652469	0.181926	0.358645	0.71986
ENSG00000152208	GRID2	156.891	-0.122272	0.340937	-0.358635	0.719868
ENSG00000218891	ZNF579	567.528	0.0892818	0.248951	0.358632	0.719871
ENSG00000088320	REM1	27.174	0.321836	0.897635	0.358537	0.719941
ENSG00000153443	UBALD1	1700.81	0.105385	0.293996	0.358457	0.720001
ENSG00000127588	GNG13	29.9123	-0.20879	0.582481	-0.358449	0.720007
ENSG00000135363	LMO2	1366.02	0.170395	0.475404	0.358422	0.720028
ENSG00000197779	ZNF81	229.917	0.176177	0.49202	0.358068	0.720293
ENSG00000078237	TIGAR	293.66	-0.174591	0.48763	-0.358039	0.720314
ENSG00000137491	SLCO2B1	1971.62	-0.17533	0.489815	-0.357951	0.72038
ENSG00000140941	MAP1LC3B	4599.71	0.0480854	0.134404	0.357768	0.720517
ENSG00000163719	MTMR14	894.001	-0.0838433	0.234431	-0.357646	0.720608
ENSG00000105609	LILRB5	7.51471	0.378622	1.05901	0.357526	0.720698
ENSG00000228175	GEMIN8P4	39.5971	0.131856	0.368829	0.3575	0.720717
ENSG00000067182	TNFRSF1A	1206.8	-0.202223	0.565703	-0.357472	0.720739
ENSG00000183921	SDR42E2	21.8029	0.204753	0.57306	0.357298	0.720869
ENSG00000137941	TTLL7	1931.94	0.163624	0.458091	0.357187	0.720952
ENSG00000101000	PROCR	91.1876	0.166549	0.466364	0.357122	0.721001
ENSG00000198252	STYX	103.967	0.0998478	0.279636	0.357063	0.721044
ENSG00000158055	GRHL3	9.60745	-0.299201	0.838118	-0.356991	0.721098
ENSG00000101940	WDR13	5529.98	0.0814917	0.228285	0.356974	0.721111
ENSG00000113448	PDE4D	330.65	0.0676746	0.189618	0.356901	0.721166
ENSG00000290263	ENSG00000290263	15.9538	-0.421028	1.17998	-0.35681	0.721234
ENSG00000187091	PLCD1	1179.8	-0.185039	0.519016	-0.356518	0.721452
ENSG00000163141	BNIPL	30.3984	-0.208899	0.58618	-0.356373	0.721562
ENSG00000288258	ENSG00000288258	60.8709	-0.455093	1.27821	-0.356039	0.721811
ENSG00000154920	EME1	27.2087	0.207469	0.582746	0.35602	0.721826
ENSG00000158435	CNOT11	526.203	0.0737466	0.207145	0.356014	0.72183
ENSG00000059769	DNAJC25	168.051	-0.0794382	0.223197	-0.355911	0.721908
ENSG00000121753	ADGRB2	10405	-0.10873	0.305536	-0.355867	0.721941
ENSG00000148153	INIP	599.694	-0.0931077	0.261669	-0.355822	0.721974
ENSG00000204323	SMIM5	307.243	0.242046	0.680254	0.355817	0.721978
ENSG00000184307	ZDHHC23	622.81	-0.15151	0.42585	-0.355783	0.722003
ENSG00000100373	UPK3A	6.54718	-0.29087	0.817851	-0.355652	0.722101
ENSG00000175513	TSGA10IP	5.76423	-0.380107	1.06879	-0.355642	0.722109
ENSG00000136100	VPS36	770.023	-0.119659	0.33647	-0.355631	0.722117
ENSG00000107223	EDF1	7961.01	0.0579898	0.163081	0.35559	0.722148
ENSG00000126858	RHOT1	833.706	0.0861043	0.24219	0.355524	0.722197
ENSG00000164398	ACSL6	2518.05	0.126902	0.356991	0.355475	0.722234
ENSG00000107862	GBF1	2910.66	0.0886405	0.249364	0.355467	0.72224
ENSG00000160445	ZER1	6979.61	-0.0867091	0.243976	-0.355401	0.722289
ENSG00000116030	SUMO1	1690.2	-0.102429	0.288285	-0.355303	0.722362
ENSG00000117020	AKT3	2607	-0.100192	0.281999	-0.355294	0.72237
ENSG00000130881	LRP3	6206.32	-0.101258	0.284998	-0.355292	0.722371
ENSG00000198523	PLN	20.7074	-0.38565	1.08561	-0.355239	0.722411
ENSG00000249465	RBMXP4	24.1461	0.185705	0.522763	0.355237	0.722412
ENSG00000096654	ZNF184	237.386	-0.138516	0.390218	-0.354972	0.722611
ENSG00000148948	LRRC4C	976.077	-0.114147	0.321725	-0.354797	0.722742
ENSG00000135698	MPHOSPH6	399.309	0.105311	0.296857	0.354753	0.722775
ENSG00000282034	ENSG00000282034	2160.23	0.0928954	0.26187	0.354739	0.722785
ENSG00000176422	SPRYD4	371.684	-0.0580598	0.163698	-0.354676	0.722833
ENSG00000099917	MED15	3212.73	-0.0672575	0.189648	-0.354645	0.722856
ENSG00000138050	THUMPD2	247.373	0.127087	0.358438	0.354557	0.722922
ENSG00000196284	SUPT3H	201.133	0.0755013	0.213029	0.354419	0.723025
ENSG00000274211	SOCS7	1600.79	0.164152	0.463318	0.354298	0.723116
ENSG00000111364	DDX55	648.969	0.0768795	0.217004	0.354277	0.723132
ENSG00000129422	MTUS1	3224.64	0.126309	0.35656	0.354244	0.723156
ENSG00000176927	EFCAB5	35.5043	0.271667	0.766982	0.354202	0.723187
ENSG00000064607	SUGP2	7061.33	0.0706627	0.199505	0.354191	0.723196
ENSG00000197245	FAM110D	130.013	0.206919	0.58426	0.354156	0.723222
ENSG00000119411	BSPRY	113.252	-0.169589	0.478995	-0.354052	0.7233
ENSG00000119684	MLH3	777.368	0.112139	0.316749	0.354031	0.723316
ENSG00000138435	CHRNA1	10.6481	0.265309	0.749436	0.354012	0.72333
ENSG00000131171	SH3BGRL	825.629	-0.114898	0.324616	-0.353949	0.723377
ENSG00000090581	GNPTG	4285.92	0.0564301	0.159505	0.353783	0.723501
ENSG00000164168	TMEM184C	481.426	-0.0995408	0.281401	-0.353733	0.723539
ENSG00000189159	JPT1	2660.04	-0.122215	0.34561	-0.35362	0.723624
ENSG00000121005	CRISPLD1	100.264	-0.140173	0.396591	-0.353445	0.723755
ENSG00000126934	MAP2K2	5122.36	0.106836	0.302303	0.353408	0.723783
ENSG00000082701	GSK3B	1724.65	0.126594	0.358217	0.3534	0.723789
ENSG00000111886	GABRR2	21.326	-0.151332	0.428248	-0.353376	0.723807
ENSG00000197863	ZNF790	114.782	0.117727	0.333273	0.353244	0.723906
ENSG00000005421	PON1	42.506	0.211841	0.59975	0.353215	0.723927
ENSG00000291316	TMEM276-ZFTRAF1	1238.05	0.0876665	0.248259	0.353125	0.723995
ENSG00000283041	ENSG00000283041	19.5232	0.2827	0.800584	0.353117	0.724001
ENSG00000166348	USP54	4967.53	0.146946	0.41615	0.353108	0.724007
ENSG00000173406	DAB1	563.727	-0.163489	0.46301	-0.3531	0.724013
ENSG00000121481	RNF2	204.795	-0.1768	0.500939	-0.352937	0.724136
ENSG00000134419	RPS15A	4910.04	0.107771	0.305485	0.352786	0.724249
ENSG00000058262	SEC61A1	4408.02	-0.0872141	0.247221	-0.352778	0.724255
ENSG00000109270	LAMTOR3	750.032	-0.0759885	0.21548	-0.352647	0.724353
ENSG00000228376	GAS2L1P2	47.8892	0.172252	0.48855	0.352579	0.724404
ENSG00000183283	DAZAP2	4530.29	0.0666753	0.189125	0.352546	0.724429
ENSG00000129757	CDKN1C	212.319	0.197781	0.561049	0.35252	0.724448
ENSG00000277443	MARCKS	2585.58	0.100633	0.285479	0.352506	0.724459
ENSG00000231234	SKP1P1	12.829	-0.251762	0.714248	-0.352485	0.724474
ENSG00000176058	TPRN	2109.91	-0.1405	0.398616	-0.35247	0.724486
ENSG00000121060	TRIM25	746.761	0.0803695	0.228019	0.352469	0.724486
ENSG00000167105	TMEM92	7.4872	0.438018	1.24303	0.35238	0.724553
ENSG00000170540	ARL6IP1	6253.36	-0.0708933	0.201202	-0.352349	0.724576
ENSG00000060709	RIMBP2	1794.75	-0.202649	0.575141	-0.352346	0.724579
ENSG00000284906	ENSG00000284906	40.8927	0.195976	0.556263	0.352308	0.724608
ENSG00000048740	CELF2	4237.69	-0.126792	0.359923	-0.352276	0.724632
ENSG00000076003	MCM6	363.009	-0.0994415	0.282474	-0.352038	0.72481
ENSG00000132405	TBC1D14	3681.45	0.0666335	0.189299	0.352001	0.724838
ENSG00000131002	TXLNGY	79.0257	-0.107841	0.306392	-0.351972	0.72486
ENSG00000241233	KRTAP5-8	10.0659	0.370335	1.05225	0.351947	0.724878
ENSG00000083097	DOP1A	1458.68	-0.047349	0.134581	-0.351825	0.72497
ENSG00000167702	KIFC2	8306.26	-0.077337	0.219853	-0.351767	0.725013
ENSG00000183087	GAS6	2236.87	-0.0647813	0.184165	-0.351756	0.725021
ENSG00000042286	AIFM2	492.846	-0.0682216	0.193947	-0.351753	0.725023
ENSG00000092470	WDR76	38.8116	0.134901	0.383537	0.35173	0.725041
ENSG00000090889	KIF4A	28.3122	0.138848	0.394867	0.351632	0.725115
ENSG00000105676	ARMC6	1097.79	0.0657204	0.186919	0.351598	0.72514
ENSG00000105270	CLIP3	18163.9	-0.0873195	0.24836	-0.351584	0.72515
ENSG00000102780	DGKH	305.197	-0.114375	0.325327	-0.351569	0.725161
ENSG00000131152	ENSG00000131152	3.56571	-0.786054	2.23612	-0.351525	0.725194
ENSG00000242960	FTH1P23	7.25124	-0.281962	0.802122	-0.351519	0.725199
ENSG00000243978	RTL9	66.8017	-0.182533	0.519318	-0.351487	0.725223
ENSG00000139263	LRIG3	178.185	0.158411	0.450867	0.351348	0.725327
ENSG00000197893	NRAP	25.8104	-0.193491	0.55075	-0.351323	0.725346
ENSG00000185028	LRRC14B	4.7911	-0.352569	1.0045	-0.350991	0.725595
ENSG00000171714	ANO5	334.762	-0.0951631	0.271185	-0.350916	0.725651
ENSG00000179921	GPBAR1	5.18672	-0.457525	1.30455	-0.350715	0.725802
ENSG00000243989	ACY1	399.894	0.0914604	0.260788	0.350708	0.725807
ENSG00000156535	CD109	99.8878	0.14291	0.40767	0.350554	0.725923
ENSG00000103710	RASL12	719.885	0.211701	0.603925	0.350542	0.725932
ENSG00000187210	GCNT1	75.0492	0.143323	0.408903	0.350506	0.725959
ENSG00000171823	FBXL14	364.365	-0.109609	0.312771	-0.350445	0.726005
ENSG00000189157	FAM47E	282.544	0.0969071	0.276614	0.350333	0.726089
ENSG00000152558	TMEM123	951.378	0.10215	0.291647	0.350252	0.726149
ENSG00000117472	TSPAN1	22.857	0.217234	0.620244	0.35024	0.726159
ENSG00000164134	NAA15	366.479	-0.0772854	0.220864	-0.349922	0.726397
ENSG00000188681	TEKT4P2	59.1811	-0.203735	0.582326	-0.349865	0.72644
ENSG00000137959	IFI44L	379.315	-0.125609	0.359104	-0.349785	0.7265
ENSG00000250539	KRT8P33	5.02988	-0.396393	1.13339	-0.349742	0.726532
ENSG00000275183	LENG9	5.32667	-0.788816	2.25605	-0.349645	0.726605
ENSG00000006116	CACNG3	3605.74	-0.16859	0.482181	-0.349641	0.726608
ENSG00000243646	IL10RB	442.203	0.111212	0.318132	0.349578	0.726656
ENSG00000072062	PRKACA	3290.29	-0.075486	0.215979	-0.349506	0.726709
ENSG00000206549	ENSG00000206549	6.80922	0.569049	1.62841	0.349451	0.726751
ENSG00000106804	C5	264.628	0.116795	0.334338	0.349331	0.72684
ENSG00000163535	SGO2	16.7151	-0.246251	0.70495	-0.349318	0.726851
ENSG00000013810	TACC3	256.584	0.118488	0.339239	0.349275	0.726883
ENSG00000145331	TRMT10A	88.6396	0.143021	0.409788	0.349013	0.727079
ENSG00000136931	NR5A1	9.22231	0.259364	0.744138	0.348543	0.727432
ENSG00000186704	DTX2P1	39.5599	0.124476	0.357172	0.348504	0.727461
ENSG00000164691	TAGAP	21.0361	-0.341468	0.979827	-0.348498	0.727466
ENSG00000090971	NAT14	2305.18	0.107698	0.309099	0.348427	0.72752
ENSG00000140526	ABHD2	3447.05	-0.087288	0.250561	-0.34837	0.727563
ENSG00000155719	OTOA	18.0145	-0.26704	0.766962	-0.348178	0.727706
ENSG00000142396	ERVK3-1	1239.8	0.0540097	0.155156	0.3481	0.727765
ENSG00000100201	DDX17	14287.3	0.0731109	0.210037	0.348086	0.727776
ENSG00000129071	MBD4	658.568	0.0658171	0.189118	0.348021	0.727824
ENSG00000088986	DYNLL1	10089.1	0.0897682	0.257948	0.348008	0.727834
ENSG00000001629	ANKIB1	1264.19	0.0935567	0.26895	0.347859	0.727946
ENSG00000155729	KCTD18	390.944	0.0787433	0.226377	0.347841	0.727959
ENSG00000134531	EMP1	239.832	-0.215213	0.618751	-0.347818	0.727977
ENSG00000070366	SMG6	2428.41	-0.108184	0.311097	-0.347751	0.728027
ENSG00000154589	LY96	13.8886	0.294009	0.845731	0.347638	0.728112
ENSG00000112514	CUTA	2828.04	0.0444855	0.127978	0.347603	0.728139
ENSG00000179091	CYC1	2645.55	-0.0624845	0.179783	-0.347555	0.728175
ENSG00000164953	TMEM67	168.547	0.100384	0.288839	0.347545	0.728182
ENSG00000075415	SLC25A3	6173.49	-0.0547595	0.157566	-0.347534	0.72819
ENSG00000109917	ZPR1	1187.45	-0.0925641	0.266509	-0.347321	0.72835
ENSG00000125863	MKKS	1239.39	0.076345	0.219818	0.34731	0.728358
ENSG00000175324	1	635.669	0.0551776	0.158942	0.347155	0.728475
ENSG00000101850	GPR143	145.381	0.106816	0.307731	0.347109	0.728509
ENSG00000109220	CHIC2	180.026	-0.0840381	0.24227	-0.346878	0.728683
ENSG00000136010	ALDH1L2	253.963	0.117639	0.339171	0.346842	0.72871
ENSG00000167257	RNF214	456.029	-0.0556778	0.160531	-0.346835	0.728715
ENSG00000143633	C1orf131	262.441	0.0735416	0.212111	0.346712	0.728808
ENSG00000256537	SMIM10L1	822.787	-0.0734798	0.211967	-0.346657	0.728849
ENSG00000230870	FBXW11P1	12.0555	0.268442	0.774514	0.346595	0.728896
ENSG00000197165	SULT1A2	88.5155	-0.12192	0.351795	-0.346565	0.728918
ENSG00000036257	CUL3	1180.59	-0.0627116	0.181008	-0.346457	0.728999
ENSG00000182010	RTKN2	22.5508	-0.231263	0.667726	-0.346345	0.729084
ENSG00000204301	NOTCH4	568.805	0.117854	0.34037	0.346252	0.729154
ENSG00000022267	FHL1	5400.26	-0.0911701	0.263347	-0.346198	0.729194
ENSG00000068831	RASGRP2	965.911	-0.0643198	0.185813	-0.346153	0.729228
ENSG00000112419	PHACTR2	242.165	0.11993	0.34656	0.346058	0.729299
ENSG00000172315	TP53RK	324.8	0.0718307	0.207572	0.346052	0.729304
ENSG00000112874	NUDT12	170.896	-0.123136	0.355925	-0.34596	0.729373
ENSG00000168827	GFM1	770.972	-0.123211	0.356167	-0.345935	0.729392
ENSG00000117625	RCOR3	747.854	-0.0673063	0.1946	-0.345871	0.72944
ENSG00000166707	ZCCHC18	287.17	-0.0763563	0.220788	-0.345836	0.729466
ENSG00000140006	WDR89	179.633	-0.070236	0.203175	-0.345691	0.729575
ENSG00000248485	PCP4L1	1047.39	-0.188089	0.544133	-0.345667	0.729593
ENSG00000180336	MEIOC	7.44327	0.273367	0.791049	0.345575	0.729662
ENSG00000172331	BPGM	557.41	0.0738098	0.213589	0.34557	0.729666
ENSG00000103546	SLC6A2	10.1577	-0.281527	0.814749	-0.345538	0.72969
ENSG00000243024	ENSG00000243024	18.3577	-0.239154	0.69216	-0.345518	0.729705
ENSG00000104835	SARS2	266.78	-0.300088	0.868589	-0.345489	0.729727
ENSG00000187531	SIRT7	714.567	0.0747965	0.216527	0.345438	0.729765
ENSG00000160808	MYL3	119.893	-0.178836	0.517754	-0.345407	0.729788
ENSG00000163792	TCF23	23.8729	0.349574	1.01215	0.345378	0.72981
ENSG00000135040	NAA35	595.971	-0.0834443	0.241681	-0.345266	0.729894
ENSG00000143179	UCK2	1112.77	0.0678834	0.196718	0.34508	0.730034
ENSG00000115307	AUP1	3623.21	0.0888366	0.257571	0.344902	0.730168
ENSG00000112149	CD83	524.642	0.147156	0.426703	0.344868	0.730193
ENSG00000112902	SEMA5A	1232.16	0.0859302	0.249223	0.344792	0.730251
ENSG00000152034	MCHR2	107.045	-0.303481	0.880397	-0.34471	0.730313
ENSG00000182983	ZNF662	366.574	0.166042	0.481698	0.344702	0.730319
ENSG00000071889	FAM3A	2482.77	0.0952655	0.276446	0.344608	0.730389
ENSG00000152270	PDE3B	80.7359	0.140238	0.406953	0.344605	0.730391
ENSG00000166562	SEC11C	1904.8	0.0670853	0.19471	0.34454	0.73044
ENSG00000176049	JAKMIP2	1260.86	0.067524	0.196015	0.344485	0.730482
ENSG00000226564	FTH1P20	7.2767	0.207932	0.603728	0.344413	0.730535
ENSG00000068650	ATP11A	1170.95	-0.0866452	0.251599	-0.344379	0.730562
ENSG00000178602	OTOS	38.1029	0.261483	0.759487	0.344289	0.730629
ENSG00000179046	TRIML2	5.27714	0.349305	1.01465	0.344263	0.730648
ENSG00000151694	ADAM17	781.568	0.0491875	0.143015	0.343933	0.730897
ENSG00000101473	ACOT8	1349.8	-0.0727808	0.211701	-0.34379	0.731004
ENSG00000167524	RSKR	946.412	0.0715931	0.208305	0.343694	0.731077
ENSG00000111540	RAB5B	7821.21	0.0322019	0.0937137	0.34362	0.731132
ENSG00000102575	ACP5	8.95032	0.315638	0.919902	0.343121	0.731507
ENSG00000184857	TMEM186	277.342	-0.0477601	0.139211	-0.343077	0.73154
ENSG00000241945	PWP2	991.326	-0.0691381	0.201543	-0.343043	0.731566
ENSG00000149599	DUSP15	272.285	-0.135567	0.395192	-0.343042	0.731567
ENSG00000154102	C16orf74	171.765	0.134685	0.392701	0.342971	0.73162
ENSG00000099769	IGFALS	28.4316	-0.214364	0.625114	-0.34292	0.731658
ENSG00000174231	PRPF8	5456.53	0.109894	0.320558	0.342821	0.731733
ENSG00000174373	RALGAPA1	943.04	-0.0775899	0.226479	-0.342593	0.731905
ENSG00000102053	ZC3H12B	346.136	-0.0759717	0.221793	-0.342535	0.731949
ENSG00000118007	STAG1	417.728	0.0517117	0.150993	0.342478	0.731991
ENSG00000274808	TBC1D3B	14.1038	-0.180639	0.52751	-0.342438	0.732021
ENSG00000164743	C8orf48	36.5483	0.117407	0.342917	0.342378	0.732066
ENSG00000156395	SORCS3	611.721	-0.14158	0.41353	-0.34237	0.732072
ENSG00000166986	MARS1	3330.5	0.0639744	0.186924	0.342249	0.732164
ENSG00000120903	CHRNA2	108.332	0.260608	0.761462	0.342247	0.732165
ENSG00000027075	PRKCH	288.84	0.152866	0.446883	0.342072	0.732296
ENSG00000131188	PRR7	559.069	-0.0836088	0.244436	-0.342048	0.732315
ENSG00000132205	EMILIN2	183.281	-0.256907	0.751246	-0.341975	0.73237
ENSG00000173409	ARV1	666.535	-0.0507587	0.148492	-0.341828	0.73248
ENSG00000197380	DACT3	3410.24	0.0643601	0.18829	0.341813	0.732492
ENSG00000006712	PAF1	2167.7	0.071848	0.21021	0.341791	0.732508
ENSG00000138668	HNRNPD	2759.17	0.0710235	0.208	0.341459	0.732758
ENSG00000110274	CEP164	1836.36	0.0707375	0.207171	0.341445	0.732769
ENSG00000197081	IGF2R	1060.25	-0.0561216	0.164404	-0.341364	0.732829
ENSG00000178531	CTXN1	10724.1	0.115613	0.338731	0.341313	0.732868
ENSG00000184985	SORCS2	1925.79	0.0773207	0.226607	0.341211	0.732945
ENSG00000160551	TAOK1	1948.23	0.0353496	0.103604	0.341199	0.732954
ENSG00000170356	OR2A20P	10.0001	-0.301948	0.885078	-0.341153	0.732988
ENSG00000188993	LRRC66	94.6063	-0.11905	0.349015	-0.341103	0.733026
ENSG00000171960	PPIH	719.287	0.0622828	0.182605	0.34108	0.733043
ENSG00000143373	ZNF687	812.134	0.104833	0.307364	0.341072	0.73305
ENSG00000156469	MTERF3	255.59	0.0760996	0.223284	0.340819	0.73324
ENSG00000143553	SNAPIN	945.147	0.0611079	0.17941	0.340605	0.733401
ENSG00000063245	EPN1	6536.47	-0.0713259	0.20948	-0.340491	0.733487
ENSG00000159079	CFAP298	1107.75	-0.0524883	0.154437	-0.339869	0.733955
ENSG00000174808	BTC	12.4121	0.24842	0.730983	0.339844	0.733974
ENSG00000116473	RAP1A	1007.56	0.0913412	0.268823	0.339783	0.73402
ENSG00000177025	C19orf18	79.8178	0.25147	0.740422	0.339631	0.734134
ENSG00000087299	L2HGDH	235.12	0.113815	0.335267	0.339477	0.73425
ENSG00000129295	DNAAF11	591.237	-0.0837066	0.246742	-0.339248	0.734423
ENSG00000176485	PLAAT3	4047.53	0.176003	0.518987	0.339128	0.734513
ENSG00000151304	SRFBP1	67.938	-0.111692	0.329421	-0.339056	0.734568
ENSG00000196998	WDR45	1513.72	-0.0572051	0.168743	-0.339006	0.734605
ENSG00000197647	ZNF433	162.918	0.109221	0.322464	0.338709	0.734829
ENSG00000173473	SMARCC1	1341.62	0.091263	0.269451	0.3387	0.734836
ENSG00000100941	PNN	3618.57	0.0752947	0.222323	0.338673	0.734856
ENSG00000214376	VSTM5	156.304	-0.153944	0.454614	-0.338625	0.734892
ENSG00000165178	NCF1C	28.7364	-0.31604	0.933387	-0.338595	0.734915
ENSG00000205269	TMEM170B	601.501	-0.065776	0.194283	-0.338557	0.734943
ENSG00000198440	ZNF583	238.256	0.0917373	0.270998	0.338517	0.734974
ENSG00000134444	RELCH	1023.68	-0.0965523	0.285309	-0.338413	0.735052
ENSG00000175066	GK5	557.571	0.118055	0.348856	0.338405	0.735058
ENSG00000138669	PRKG2	116.406	0.124552	0.368087	0.338375	0.73508
ENSG00000162585	FAAP20	1194.15	0.108821	0.321671	0.338299	0.735138
ENSG00000105726	ATP13A1	1858.32	0.0893952	0.264258	0.338288	0.735146
ENSG00000163354	DCST2	34.2834	-0.302215	0.893646	-0.338182	0.735226
ENSG00000133460	SLC2A11	1088.92	0.0541314	0.160091	0.338129	0.735266
ENSG00000180879	SSR4	1867.32	-0.0637603	0.188604	-0.338064	0.735315
ENSG00000188820	CALHM6	29.1853	-0.205335	0.608064	-0.337686	0.735599
ENSG00000215421	ZNF407	329.182	-0.0729264	0.215968	-0.337672	0.73561
ENSG00000215237	ENSG00000215237	22.6117	0.208162	0.616589	0.337603	0.735662
ENSG00000102048	ASB9	9.30627	0.30388	0.900395	0.337496	0.735743
ENSG00000166173	LARP6	3708.31	-0.152922	0.45324	-0.337397	0.735817
ENSG00000164692	COL1A2	346.211	0.164894	0.488789	0.337352	0.735852
ENSG00000166823	MESP1	527.295	0.123447	0.366007	0.33728	0.735906
ENSG00000137812	KNL1	9.49113	-0.420257	1.24606	-0.337268	0.735915
ENSG00000256514	ENSG00000256514	497.335	0.110873	0.328877	0.337127	0.736021
ENSG00000127586	CHTF18	597.992	0.136844	0.406184	0.336901	0.736192
ENSG00000100461	RBM23	1999.65	0.0531468	0.157853	0.336686	0.736354
ENSG00000165275	TRMT10B	332.689	0.0858561	0.255053	0.33662	0.736403
ENSG00000177889	UBE2N	1854.88	-0.132802	0.394582	-0.336564	0.736446
ENSG00000165671	NSD1	2040.87	0.063553	0.188833	0.336557	0.736451
ENSG00000178741	COX5A	2842.88	0.0849001	0.252286	0.336523	0.736477
ENSG00000292361	CD99P1	11.0137	-0.421471	1.25279	-0.336425	0.73655
ENSG00000151151	IPMK	76.2251	0.0732426	0.217717	0.336411	0.736561
ENSG00000124541	RRP36	815.015	-0.0509312	0.151397	-0.336408	0.736563
ENSG00000114902	SPCS1	1413.89	0.0588346	0.17494	0.336312	0.736635
ENSG00000114857	NKTR	2442.42	0.0548016	0.163035	0.336135	0.736769
ENSG00000091527	CDV3	1685.43	-0.069635	0.207234	-0.33602	0.736855
ENSG00000138246	DNAJC13	912.52	0.0836454	0.249102	0.335788	0.73703
ENSG00000162069	BICDL2	16.9733	0.208526	0.621113	0.335729	0.737075
ENSG00000176293	ZNF135	898.917	0.099087	0.295321	0.335523	0.737231
ENSG00000120913	PDLIM2	614.021	0.12719	0.379125	0.335483	0.73726
ENSG00000100842	EFS	2331.54	0.156079	0.465477	0.335311	0.73739
ENSG00000099899	TRMT2A	1392.1	0.0844965	0.252008	0.335292	0.737405
ENSG00000227080	ENSG00000227080	13.3126	-0.180913	0.539615	-0.335263	0.737427
ENSG00000213066	CEP43	629.09	0.0561695	0.167545	0.33525	0.737437
ENSG00000262576	PCDHGA4	206.657	0.120222	0.358683	0.335177	0.737491
ENSG00000174748	RPL15	18910.9	0.063273	0.188805	0.335123	0.737532
ENSG00000196196	HRCT1	55.5073	-0.161189	0.481115	-0.335031	0.737602
ENSG00000276293	PIP4K2B	11127.7	-0.0708449	0.21146	-0.335027	0.737605
ENSG00000136824	SMC2	206.516	-0.10036	0.299597	-0.334983	0.737638
ENSG00000068438	FTSJ1	733.094	0.0507788	0.15161	0.33493	0.737678
ENSG00000164845	FAM86FP	12.8581	-0.274694	0.820303	-0.334869	0.737724
ENSG00000235007	ENSG00000235007	32.1924	-0.212603	0.635008	-0.334804	0.737773
ENSG00000103199	ZNF500	454.917	0.0960544	0.287011	0.334671	0.737873
ENSG00000128928	IVD	3103.22	0.0447235	0.133695	0.334519	0.737988
ENSG00000172780	RAB43	525.222	0.164151	0.490762	0.334481	0.738017
ENSG00000161980	POLR3K	384.16	-0.0848328	0.253787	-0.334267	0.738178
ENSG00000127423	AUNIP	81.9961	-0.315092	0.942772	-0.334219	0.738215
ENSG00000171204	TMEM126B	525.413	0.0858215	0.256858	0.33412	0.738289
ENSG00000099821	POLRMT	2001.81	0.130847	0.39168	0.334066	0.738329
ENSG00000138592	USP8	724.701	0.0625472	0.187287	0.333965	0.738406
ENSG00000149798	CDC42EP2	800.579	0.166932	0.500005	0.333861	0.738484
ENSG00000254916	ANKRD33BP10	7.44385	0.36688	1.09902	0.333825	0.738511
ENSG00000248769	ENSG00000248769	15.7057	0.542437	1.62511	0.333785	0.738542
ENSG00000231584	FAHD2CP	312.739	-0.142079	0.425678	-0.333771	0.738552
ENSG00000005889	ZFX	353.44	-0.0735648	0.220409	-0.333765	0.738557
ENSG00000072756	TRNT1	483.751	-0.0727611	0.218014	-0.333745	0.738572
ENSG00000165449	SLC16A9	212.741	0.154119	0.461802	0.333733	0.738581
ENSG00000117791	MTARC2	436.627	-0.0689403	0.206592	-0.333703	0.738603
ENSG00000101182	PSMA7	2521.42	-0.0632061	0.189431	-0.333663	0.738633
ENSG00000266074	BAHCC1	842.741	-0.0867519	0.26026	-0.333328	0.738886
ENSG00000146247	PHIP	410.99	0.0664175	0.199298	0.333257	0.73894
ENSG00000119392	GLE1	713.228	-0.030239	0.0907534	-0.3332	0.738983
ENSG00000103313	MEFV	6.47596	0.32711	0.981742	0.333194	0.738988
ENSG00000138769	CDKL2	323.411	-0.0939519	0.282191	-0.332937	0.739182
ENSG00000181744	DIPK2A	233.014	-0.0941895	0.282946	-0.332888	0.739219
ENSG00000176641	RNF152	287.444	0.0966102	0.290245	0.332858	0.739242
ENSG00000184083	FAM120C	713.024	0.0706928	0.212402	0.332826	0.739266
ENSG00000226147	TUBBP10	6.18304	0.683131	2.05255	0.33282	0.73927
ENSG00000128699	ORMDL1	879.126	-0.0555813	0.16701	-0.332802	0.739284
ENSG00000146670	CDCA5	67.6413	-0.199583	0.599736	-0.332785	0.739296
ENSG00000144659	SLC25A38	925.722	-0.0390406	0.11737	-0.332629	0.739415
ENSG00000137831	UACA	818.422	0.185354	0.557257	0.332618	0.739423
ENSG00000113758	DBN1	4562.78	-0.0764581	0.229956	-0.33249	0.739519
ENSG00000171502	COL24A1	371.654	0.221056	0.664923	0.332454	0.739546
ENSG00000099810	MTAP	278.07	-0.118511	0.356501	-0.33243	0.739565
ENSG00000204991	SPIRE2	985.576	-0.0527445	0.158674	-0.332408	0.739581
ENSG00000138653	NDST4	7.04736	-0.450042	1.35407	-0.332361	0.739616
ENSG00000229932	YWHAZP3	4.30862	0.467874	1.40794	0.332311	0.739655
ENSG00000267120	ENSG00000267120	17.207	0.351906	1.05909	0.332273	0.739683
ENSG00000275832	ARHGAP23	5549.7	0.11017	0.331651	0.332186	0.739749
ENSG00000182173	TSEN54	701.653	0.113726	0.342756	0.331798	0.740042
ENSG00000232022	FAAHP1	9.52323	0.217973	0.657289	0.331624	0.740173
ENSG00000134013	LOXL2	84.0605	0.161416	0.486746	0.331623	0.740174
ENSG00000086015	MAST2	2444.38	-0.0543688	0.163961	-0.331597	0.740194
ENSG00000146731	CCT6A	2276.83	-0.0728511	0.219699	-0.331595	0.740195
ENSG00000134452	FBH1	2056.93	0.11861	0.357698	0.331593	0.740197
ENSG00000165916	PSMC3	4891.07	-0.0433981	0.130885	-0.331573	0.740212
ENSG00000203668	CHML	105.689	-0.113569	0.342535	-0.331556	0.740225
ENSG00000126768	TIMM17B	1284.81	-0.0580059	0.175066	-0.331338	0.740389
ENSG00000165379	LRFN5	721.145	-0.130257	0.393455	-0.331059	0.7406
ENSG00000174939	ASPHD1	4815.88	0.091173	0.275447	0.331001	0.740644
ENSG00000168393	DTYMK	397.123	-0.0826238	0.249694	-0.3309	0.74072
ENSG00000269343	ZNF587B	127.681	0.12926	0.390654	0.330882	0.740734
ENSG00000110455	ACCS	195.567	-0.0903994	0.273233	-0.33085	0.740757
ENSG00000184984	CHRM5	68.6432	0.236523	0.714936	0.330831	0.740772
ENSG00000289694	ENSG00000289694	244.544	0.476177	1.43958	0.330776	0.740814
ENSG00000106246	PTCD1	386.274	-0.0693274	0.209668	-0.330653	0.740907
ENSG00000148572	NRBF2	350.148	-0.112025	0.338808	-0.330644	0.740913
ENSG00000139436	GIT2	1711.75	0.0530146	0.160354	0.33061	0.740939
ENSG00000177030	DEAF1	6227.33	-0.124385	0.376241	-0.330598	0.740948
ENSG00000167625	ZNF526	201.664	0.0720879	0.218169	0.330422	0.741081
ENSG00000124784	RIOK1	307.369	-0.0793419	0.24015	-0.330385	0.741109
ENSG00000147324	MFHAS1	400.732	0.0851426	0.257863	0.330186	0.741259
ENSG00000197128	ZNF772	209.953	0.129075	0.390971	0.33014	0.741294
ENSG00000103202	NME4	2775.16	0.105169	0.318612	0.330085	0.741336
ENSG00000173267	SNCG	11062	0.119685	0.362812	0.329881	0.74149
ENSG00000101335	MYL9	1341.31	-0.161632	0.490054	-0.329826	0.741532
ENSG00000129657	SEC14L1	3855.52	0.0819973	0.248665	0.329751	0.741588
ENSG00000145723	GIN1	135.558	0.0804214	0.243914	0.329712	0.741617
ENSG00000119383	PTPA	10221.6	-0.0930284	0.282262	-0.329582	0.741716
ENSG00000249209	ENSG00000249209	14.3151	-0.346578	1.05157	-0.32958	0.741717
ENSG00000197530	MIB2	2329.76	-0.0935676	0.283992	-0.329472	0.741799
ENSG00000099338	CATSPERG	95.7838	-0.158164	0.480175	-0.329388	0.741863
ENSG00000171476	HOPX	2789.44	0.126104	0.382878	0.329359	0.741885
ENSG00000072121	ZFYVE26	863.802	0.0699824	0.212567	0.329225	0.741986
ENSG00000168772	CXXC4	204.234	0.112381	0.341366	0.32921	0.741997
ENSG00000205670	SMIM11	918.416	0.058738	0.178444	0.329169	0.742028
ENSG00000099795	NDUFB7	2890.23	-0.0649543	0.197339	-0.329151	0.742041
ENSG00000184677	ZBTB40	1014.3	0.062135	0.188796	0.329112	0.742071
ENSG00000106028	SSBP1	693.057	0.0710877	0.216056	0.329025	0.742137
ENSG00000123737	EXOSC9	409.973	-0.0954209	0.290012	-0.329024	0.742138
ENSG00000023608	SNAPC1	130.987	0.0843042	0.256245	0.328999	0.742157
ENSG00000133612	AGAP3	10704.3	0.0833281	0.253302	0.328967	0.742181
ENSG00000004848	ARX	319.914	-0.0855113	0.259986	-0.328907	0.742226
ENSG00000135845	PIGC	390.304	0.0603972	0.18364	0.32889	0.742239
ENSG00000138829	FBN2	71.637	0.167737	0.51019	0.328773	0.742327
ENSG00000178338	ZNF354B	184.632	-0.0667384	0.203032	-0.328708	0.742377
ENSG00000133704	IPO8	930.417	0.0576669	0.175663	0.328281	0.742699
ENSG00000113721	PDGFRB	2244.48	0.121437	0.369971	0.328233	0.742735
ENSG00000065717	TLE2	1447.27	0.0544183	0.165802	0.328213	0.74275
ENSG00000169884	WNT10B	1219.91	-0.0949307	0.289362	-0.328069	0.742859
ENSG00000103266	STUB1	5176.7	0.0621502	0.189492	0.327983	0.742925
ENSG00000178445	GLDC	662.3	-0.0905195	0.275994	-0.327977	0.742929
ENSG00000174564	IL20RB	18.6066	0.215195	0.656614	0.327735	0.743112
ENSG00000101442	ACTR5	325.021	0.0827238	0.252422	0.32772	0.743124
ENSG00000164331	ANKRA2	260.719	0.076848	0.234497	0.327714	0.743128
ENSG00000144481	TRPM8	10.525	-0.452072	1.37986	-0.327622	0.743198
ENSG00000167874	TMEM88	144.62	0.182616	0.557564	0.327524	0.743271
ENSG00000103342	GSPT1	1614.43	-0.0752032	0.229666	-0.327445	0.743331
ENSG00000130725	UBE2M	4103.89	-0.0760548	0.232492	-0.327128	0.743571
ENSG00000198121	LPAR1	6895.88	0.188731	0.577073	0.327049	0.743631
ENSG00000124713	GNMT	34.0875	-0.147683	0.451779	-0.326892	0.74375
ENSG00000169299	PGM2	139.213	-0.107413	0.328603	-0.326877	0.743761
ENSG00000183134	PTGDR2	213.198	-0.217287	0.664916	-0.326789	0.743827
ENSG00000164171	ITGA2	112.246	0.185073	0.566387	0.326761	0.743849
ENSG00000138395	CDK15	5.30449	0.301535	0.922819	0.326754	0.743854
ENSG00000278318	ZNF229	247.679	-0.0993235	0.303994	-0.326728	0.743873
ENSG00000120837	NFYB	1059.65	-0.0637488	0.195262	-0.326478	0.744063
ENSG00000280828	ENSG00000280828	37.1863	0.0912661	0.279556	0.326468	0.74407
ENSG00000204231	RXRB	424.311	0.210369	0.644839	0.326235	0.744247
ENSG00000176915	ANKLE2	1451.65	0.0470768	0.144303	0.326235	0.744247
ENSG00000067369	TP53BP1	3126.11	-0.0743651	0.227952	-0.326231	0.744249
ENSG00000137872	SEMA6D	797.4	-0.0789478	0.242151	-0.326028	0.744403
ENSG00000080822	CLDND1	7749.82	-0.157344	0.482741	-0.325938	0.744471
ENSG00000163161	ERCC3	2010.49	-0.0704614	0.216223	-0.325874	0.74452
ENSG00000151208	DLG5	11.8709	-0.727135	2.23414	-0.325465	0.74483
ENSG00000103187	COTL1	1899.33	0.079738	0.245002	0.325458	0.744834
ENSG00000254901	BORCS8	1303.25	-0.0418539	0.128679	-0.325257	0.744986
ENSG00000286221	ENSG00000286221	23.442	-0.155367	0.477851	-0.325138	0.745077
ENSG00000187607	ZNF286A	369.658	0.0960712	0.295491	0.325124	0.745087
ENSG00000101280	ANGPT4	25.1042	-0.176358	0.542563	-0.325046	0.745146
ENSG00000278763	FAM27B	19.6717	-0.193856	0.596885	-0.324778	0.745349
ENSG00000172935	MRGPRF	59.882	-0.154625	0.476107	-0.32477	0.745355
ENSG00000092758	COL9A3	2983.76	0.176455	0.543333	0.324763	0.74536
ENSG00000130695	CEP85	543.162	-0.0907472	0.279511	-0.324664	0.745435
ENSG00000090013	BLVRB	859.65	-0.0545109	0.167923	-0.32462	0.745469
ENSG00000054523	KIF1B	11216.9	-0.0490735	0.151197	-0.324566	0.745509
ENSG00000131323	TRAF3	1639.6	-0.084797	0.261331	-0.324481	0.745574
ENSG00000088926	F11	8.65273	-0.332218	1.02416	-0.324381	0.74565
ENSG00000089820	ARHGAP4	577.712	0.133786	0.412465	0.324358	0.745667
ENSG00000103174	NAGPA	1143.83	-0.0989544	0.30508	-0.324356	0.745669
ENSG00000215154	ENSG00000215154	8.84391	-0.305269	0.941192	-0.324343	0.745678
ENSG00000105695	MAG	9863.33	0.223703	0.690113	0.324154	0.745822
ENSG00000169047	IRS1	178.265	-0.121031	0.373451	-0.324089	0.745871
ENSG00000116171	SCP2	1286.82	-0.0663406	0.204702	-0.324083	0.745875
ENSG00000010318	PHF7	105.479	0.12519	0.386291	0.324083	0.745875
ENSG00000122643	NT5C3A	267.918	-0.0727088	0.224363	-0.324068	0.745886
ENSG00000173692	PSMD1	2762	-0.0570819	0.176227	-0.323912	0.746005
ENSG00000114405	CEP15	554.605	-0.123773	0.382422	-0.323655	0.746199
ENSG00000183137	CEP57L1	273.621	-0.0916008	0.2831	-0.323564	0.746268
ENSG00000143499	SMYD2	1056.42	-0.136009	0.42056	-0.323399	0.746393
ENSG00000235436	DPY19L2P4	12.1978	-0.270338	0.83654	-0.323162	0.746573
ENSG00000179846	NKPD1	32.3342	0.142056	0.439807	0.322996	0.746698
ENSG00000120051	CFAP58	26.9568	0.226984	0.702893	0.322928	0.74675
ENSG00000154222	CC2D1B	1220.27	-0.0979059	0.303518	-0.32257	0.747021
ENSG00000171643	S100Z	8.06659	0.311099	0.964681	0.322489	0.747082
ENSG00000174453	VWC2L	77.0621	-0.142623	0.442281	-0.322471	0.747096
ENSG00000143632	ACTA1	82.2781	0.139768	0.433518	0.322405	0.747146
ENSG00000162616	DNAJB4	419.377	-0.10101	0.313304	-0.322402	0.747148
ENSG00000249884	RNF103-CHMP3	30.6955	-0.42034	1.30409	-0.322324	0.747208
ENSG00000174928	C3orf33	195.977	0.0598613	0.18572	0.32232	0.747211
ENSG00000274070	CASTOR2	4230.15	0.0811025	0.251778	0.32212	0.747362
ENSG00000023909	GCLM	235.56	0.132207	0.410565	0.322012	0.747444
ENSG00000022567	SLC45A4	786.018	-0.116377	0.361444	-0.321978	0.74747
ENSG00000104880	ARHGEF18	1572.1	0.0683482	0.212376	0.321826	0.747584
ENSG00000276128	ENSG00000276128	3.08796	-0.53612	1.66594	-0.321813	0.747595
ENSG00000174943	KCTD13	2529.24	-0.0651709	0.202579	-0.321705	0.747676
ENSG00000127452	FBXL12	423.687	0.089543	0.278351	0.321691	0.747687
ENSG00000160539	PLPP7	644.276	0.0746412	0.232069	0.321633	0.747731
ENSG00000074071	MRPS34	1422.5	-0.0455705	0.141709	-0.321579	0.747772
ENSG00000163814	CDCP1	23.099	0.207459	0.645536	0.321374	0.747927
ENSG00000130338	TULP4	1755.1	-0.0710093	0.221026	-0.321272	0.748004
ENSG00000120253	NUP43	504.981	-0.073022	0.227328	-0.321219	0.748045
ENSG00000167733	HSD11B1L	3515.3	-0.101304	0.315492	-0.321098	0.748136
ENSG00000133477	FAM83F	41.5451	-0.204819	0.638014	-0.321026	0.748191
ENSG00000224479	CDHR18P	16.2091	-0.226574	0.705798	-0.321018	0.748197
ENSG00000164176	EDIL3	1926.21	-0.12895	0.401864	-0.320881	0.748301
ENSG00000179292	TMEM151A	4341.52	0.104289	0.325431	0.320464	0.748616
ENSG00000130518	IQCN	181.526	-0.134377	0.419323	-0.320463	0.748618
ENSG00000151967	SCHIP1	3490.66	-0.0756744	0.236164	-0.320432	0.748641
ENSG00000005022	SLC25A5	2767.47	0.0792211	0.247289	0.320358	0.748697
ENSG00000116584	ARHGEF2	4871.88	-0.0757932	0.236614	-0.320324	0.748723
ENSG00000103253	HAGHL	959.751	0.081544	0.254674	0.320189	0.748825
ENSG00000274252	GGTLC3	14.6066	0.407538	1.27359	0.31999	0.748976
ENSG00000091651	ORC6	160.696	-0.123385	0.385657	-0.319936	0.749017
ENSG00000154258	ABCA9	219.127	-0.095482	0.29856	-0.319808	0.749114
ENSG00000115718	PROC	28.9262	0.201556	0.63029	0.319783	0.749133
ENSG00000095485	CWF19L1	600.352	0.0556771	0.174117	0.319768	0.749144
ENSG00000077044	DGKD	1610.4	-0.0715514	0.223788	-0.319728	0.749175
ENSG00000174482	LINGO2	462.322	-0.180841	0.565646	-0.319706	0.749191
ENSG00000154783	FGD5	282.394	-0.107618	0.336723	-0.319604	0.749269
ENSG00000173327	MAP3K11	2488.67	0.144185	0.451192	0.319564	0.749299
ENSG00000205642	VCX3B	9.66175	-0.358973	1.12335	-0.319555	0.749305
ENSG00000142856	ITGB3BP	91.1323	-0.114462	0.358221	-0.31953	0.749325
ENSG00000284874	ENSG00000284874	5534.47	0.102206	0.319967	0.319428	0.749402
ENSG00000116128	BCL9	1088.63	-0.0573502	0.179547	-0.319416	0.749411
ENSG00000130382	MLLT1	4571.29	0.0637975	0.199735	0.319411	0.749415
ENSG00000075234	TTC38	528.039	0.11332	0.354839	0.319357	0.749456
ENSG00000122574	WIPF3	1527.29	-0.108149	0.338831	-0.319182	0.749588
ENSG00000204315	FKBPL	95.2231	0.270091	0.846848	0.318937	0.749774
ENSG00000082258	CCNT2	848.963	-0.0696738	0.218543	-0.318811	0.74987
ENSG00000139343	SNRPF	609.475	0.0508529	0.159553	0.318721	0.749938
ENSG00000177239	MAN1B1	2587.7	-0.0545579	0.171184	-0.31871	0.749947
ENSG00000066697	MSANTD3	471.164	-0.0915433	0.287232	-0.318708	0.749948
ENSG00000181524	RPL24P4	11.3446	0.261746	0.821471	0.318631	0.750007
ENSG00000171456	ASXL1	1903.55	-0.0511458	0.160519	-0.318628	0.750009
ENSG00000185418	TARS3	1318.03	0.085957	0.269934	0.318437	0.750154
ENSG00000134077	THUMPD3	553.478	-0.0567002	0.1782	-0.318184	0.750346
ENSG00000017260	ATP2C1	2299.84	-0.07274	0.228612	-0.318181	0.750348
ENSG00000238105	GOLGA2P5	29.131	0.21439	0.67383	0.318166	0.750359
ENSG00000129473	BCL2L2	6092.6	-0.0525035	0.165083	-0.318043	0.750452
ENSG00000156030	MIDEAS	1013.26	0.0834803	0.26252	0.317996	0.750488
ENSG00000262943	ALOX12P2	41.3641	-0.13593	0.427609	-0.317884	0.750573
ENSG00000184113	CLDN5	2919.55	-0.206662	0.650384	-0.317754	0.750672
ENSG00000107796	ACTA2	1283.51	-0.192286	0.60549	-0.317571	0.75081
ENSG00000203761	MSTO2P	97.68	0.079165	0.249386	0.31744	0.75091
ENSG00000168491	CCDC110	14.1013	0.225592	0.710811	0.317373	0.750961
ENSG00000105464	GRIN2D	326.463	-0.0851585	0.268595	-0.317051	0.751205
ENSG00000163281	GNPDA2	242.509	0.106776	0.336784	0.317045	0.751209
ENSG00000003393	ALS2	1060.85	0.0526272	0.166083	0.316873	0.75134
ENSG00000231359	RPL31P34	11.2235	0.214505	0.677023	0.316835	0.751368
ENSG00000166592	RRAD	140.02	0.0896093	0.282846	0.316813	0.751386
ENSG00000110871	COQ5	619.83	0.046591	0.147173	0.316573	0.751568
ENSG00000159377	PSMB4	4347.39	-0.0507059	0.16022	-0.316477	0.751641
ENSG00000110448	CD5	13.6037	0.235555	0.744321	0.31647	0.751646
ENSG00000113249	HAVCR1	8.64452	-0.386898	1.22255	-0.316469	0.751646
ENSG00000123454	DBH	12.9706	-0.326888	1.03311	-0.31641	0.751691
ENSG00000075218	GTSE1	14.5562	0.252632	0.798486	0.316389	0.751707
ENSG00000101220	ADISSP	1831.54	0.104028	0.328858	0.316331	0.751751
ENSG00000106536	POU6F2	48.1724	-0.0997992	0.31565	-0.316171	0.751873
ENSG00000187045	TMPRSS6	18.7691	0.315833	0.999546	0.315977	0.75202
ENSG00000177103	DSCAML1	1021.24	-0.0990332	0.313447	-0.315949	0.752041
ENSG00000137500	CCDC90B	571.351	-0.104119	0.329554	-0.315938	0.75205
ENSG00000141655	TNFRSF11A	83.8666	-0.157025	0.497063	-0.315905	0.752075
ENSG00000111642	CHD4	5012.37	0.0904252	0.286348	0.315787	0.752164
ENSG00000146469	VIP	270.049	-0.165153	0.523056	-0.315747	0.752194
ENSG00000160783	PMF1	919.655	-0.0804658	0.254862	-0.315723	0.752213
ENSG00000145536	ADAMTS16	121.434	-0.317007	1.00421	-0.315678	0.752247
ENSG00000116678	LEPR	106.582	0.0987017	0.312666	0.315677	0.752247
ENSG00000164818	DNAAF5	483.453	0.0974934	0.30901	0.315502	0.75238
ENSG00000198203	SULT1C2	35.4712	-0.367829	1.16623	-0.3154	0.752458
ENSG00000177455	CD19	9.34579	0.283173	0.898428	0.315187	0.75262
ENSG00000184432	COPB2	2322.4	0.0431327	0.136872	0.315132	0.752661
ENSG00000140280	LYSMD2	431.844	-0.113629	0.360581	-0.315128	0.752664
ENSG00000179965	ZNF771	714.049	0.0863165	0.274016	0.315005	0.752758
ENSG00000227057	WDR46	555.306	0.107615	0.341638	0.314997	0.752764
ENSG00000213918	DNASE1	780.802	0.0596141	0.189274	0.314963	0.75279
ENSG00000250479	CHCHD10	2561.79	0.0727115	0.230987	0.314787	0.752924
ENSG00000183171	ENSG00000183171	10.3639	0.349699	1.11149	0.314621	0.753049
ENSG00000269313	MAGIX	234.252	0.0710915	0.226053	0.31449	0.753149
ENSG00000164086	DUSP7	1790.98	0.083535	0.265763	0.314321	0.753277
ENSG00000144747	TMF1	393.326	0.0919578	0.292579	0.3143	0.753293
ENSG00000180287	PLD5	249.152	-0.117005	0.372323	-0.314257	0.753326
ENSG00000130313	PGLS	1033.11	-0.0791745	0.251955	-0.314241	0.753338
ENSG00000259660	DNM1P47	117.971	0.142073	0.452195	0.314185	0.75338
ENSG00000170004	CHD3	10316.9	-0.077654	0.247217	-0.314112	0.753436
ENSG00000163870	TPRA1	1040.8	0.085586	0.272471	0.314111	0.753437
ENSG00000164404	GDF9	70.0828	-0.124943	0.397966	-0.313955	0.753555
ENSG00000103534	TMC5	9.81201	-0.422404	1.34549	-0.313941	0.753566
ENSG00000129534	MIS18BP1	57.2871	0.170542	0.543406	0.313838	0.753644
ENSG00000137285	TUBB2B	18259.7	0.143073	0.455895	0.313829	0.753651
ENSG00000197323	TRIM33	522.197	-0.084947	0.270728	-0.313773	0.753693
ENSG00000111877	MCM9	152.667	-0.0867913	0.276622	-0.313755	0.753707
ENSG00000189306	RRP7A	2698.46	-0.0707494	0.225605	-0.313598	0.753826
ENSG00000039650	PNKP	782.395	-0.0644498	0.205656	-0.313386	0.753987
ENSG00000166073	GPR176	985.882	-0.107938	0.344466	-0.313349	0.754015
ENSG00000100316	RPL3	32183.7	0.0704346	0.224833	0.313276	0.754071
ENSG00000128242	GAL3ST1	730.188	0.168098	0.536698	0.313207	0.754123
ENSG00000128185	DGCR6L	2467.63	-0.0714514	0.228145	-0.313184	0.754141
ENSG00000151892	GFRA1	616.739	0.144615	0.46183	0.313134	0.754179
ENSG00000283559	CEP192P1	8.17944	0.236519	0.755367	0.313118	0.754191
ENSG00000164054	SHISA5	5197.62	0.0938075	0.299604	0.313105	0.754201
ENSG00000089351	GRAMD1A	1545.82	-0.0912347	0.291451	-0.313036	0.754253
ENSG00000198369	SPRED2	1288.94	0.0859782	0.274667	0.313028	0.75426
ENSG00000100567	PSMA3	689.52	-0.0622857	0.19902	-0.312962	0.75431
ENSG00000089692	LAG3	10.0488	-0.34184	1.09337	-0.312649	0.754547
ENSG00000128789	PSMG2	825.794	0.0484201	0.154879	0.312631	0.754561
ENSG00000174521	TTC9B	3927.4	0.137456	0.43983	0.312522	0.754644
ENSG00000066117	SMARCD1	2012.91	-0.0692203	0.221534	-0.312458	0.754692
ENSG00000147162	OGT	3547.96	-0.0731884	0.234247	-0.312441	0.754705
ENSG00000069431	ABCC9	206.181	-0.132036	0.422666	-0.312389	0.754745
ENSG00000145241	CENPC	302.703	0.0946647	0.303114	0.312307	0.754807
ENSG00000224892	RPS4XP16	12.1074	0.247756	0.793403	0.312271	0.754835
ENSG00000122912	SLC25A16	532.136	0.0612302	0.196132	0.312189	0.754897
ENSG00000168348	INSM2	19.7226	0.227153	0.728078	0.31199	0.755048
ENSG00000183207	RUVBL2	2160.76	-0.0535274	0.171671	-0.311802	0.755191
ENSG00000286192	ENSG00000286192	8.25837	0.709649	2.27652	0.311725	0.75525
ENSG00000165672	PRDX3	1467.27	-0.0939247	0.301332	-0.311698	0.75527
ENSG00000126803	HSPA2	4106.55	0.159639	0.512255	0.311639	0.755315
ENSG00000168476	REEP4	184.983	0.11991	0.384886	0.311548	0.755384
ENSG00000119986	AVPI1	405.385	-0.076163	0.244507	-0.311496	0.755423
ENSG00000239474	KLHL41	62.4201	-0.123323	0.395947	-0.311463	0.755449
ENSG00000172159	FRMD3	244.857	-0.120307	0.386384	-0.311366	0.755522
ENSG00000114841	DNAH1	1079.72	0.087611	0.281392	0.311349	0.755535
ENSG00000157851	DPYSL5	4113.08	0.114824	0.368826	0.311325	0.755554
ENSG00000197608	ZNF841	403.127	-0.069541	0.223417	-0.31126	0.755603
ENSG00000163521	GLB1L	157.559	0.0652859	0.209753	0.311251	0.75561
ENSG00000204172	AGAP9	867.024	0.109631	0.352259	0.311224	0.755631
ENSG00000205809	KLRC2	119.85	-0.256851	0.825745	-0.311054	0.75576
ENSG00000146063	TRIM41	3652.66	0.0939137	0.301927	0.311047	0.755765
ENSG00000107290	SETX	1536.06	0.0455734	0.146524	0.311031	0.755777
ENSG00000091409	ITGA6	839.602	-0.102428	0.329484	-0.310872	0.755898
ENSG00000131653	TRAF7	1576.74	0.0609403	0.196158	0.310669	0.756052
ENSG00000117410	ATP6V0B	5087.9	-0.0528719	0.170215	-0.310619	0.75609
ENSG00000121764	HCRTR1	21.3576	-0.260561	0.838861	-0.310613	0.756095
ENSG00000143363	PRUNE1	626.477	-0.0376342	0.121169	-0.310592	0.756111
ENSG00000114529	C3orf52	15.7921	0.285049	0.918187	0.310448	0.756221
ENSG00000168060	NAALADL1	50.8371	-0.166584	0.536722	-0.310372	0.756278
ENSG00000237296	SMG1P1	71.5966	0.330619	1.0653	0.310353	0.756293
ENSG00000173875	ZNF791	590.285	0.0394641	0.127187	0.310284	0.756345
ENSG00000160013	PTGIR	10.0936	0.246603	0.794833	0.310258	0.756365
ENSG00000128581	IFT22	1132.58	-0.100733	0.324884	-0.310059	0.756516
ENSG00000186654	PRR5	888.73	0.111829	0.360743	0.309998	0.756563
ENSG00000004468	CD38	334.614	-0.155044	0.500238	-0.309941	0.756606
ENSG00000162039	MEIOB	13.4593	-0.235014	0.758483	-0.309847	0.756677
ENSG00000144118	RALB	1563.8	-0.104505	0.337503	-0.309641	0.756834
ENSG00000220785	MTMR9LP	157.559	0.141378	0.456594	0.309637	0.756837
ENSG00000161526	SAP30BP	2931.98	0.0690826	0.223135	0.309599	0.756866
ENSG00000135407	AVIL	124.909	0.120968	0.39078	0.309555	0.756899
ENSG00000160867	FGFR4	106.4	0.167972	0.542685	0.309519	0.756926
ENSG00000159479	MED8	1045.66	0.0439162	0.141898	0.309492	0.756947
ENSG00000068079	IFI35	275.001	-0.130596	0.422255	-0.309283	0.757107
ENSG00000120451	SNX19	3152.08	-0.08158	0.2638	-0.309249	0.757132
ENSG00000122390	NAA60	2419.11	-0.0641816	0.207569	-0.309206	0.757165
ENSG00000068878	PSME4	1004.13	0.0999752	0.323346	0.30919	0.757177
ENSG00000176248	ANAPC2	1646.34	-0.0892926	0.28882	-0.309164	0.757197
ENSG00000102554	KLF5	70.9138	-0.191622	0.619886	-0.309124	0.757227
ENSG00000123427	EEF1AKMT3	61.4535	-0.120343	0.389459	-0.309001	0.757321
ENSG00000169976	SF3B5	1491.61	-0.0501591	0.162405	-0.308852	0.757434
ENSG00000006071	ABCC8	1583.35	-0.110521	0.357851	-0.308847	0.757438
ENSG00000111911	HINT3	1404.98	0.0451649	0.14629	0.308735	0.757523
ENSG00000007402	CACNA2D2	669.974	0.159499	0.516668	0.308706	0.757545
ENSG00000197329	PELI1	628.464	0.105944	0.343453	0.308467	0.757727
ENSG00000292344	PLCXD1	1455.07	0.13469	0.436684	0.308438	0.757749
ENSG00000237887	RPL23AP32	13.0981	0.292397	0.948255	0.308352	0.757814
ENSG00000112584	FAM120B	798.503	0.0692491	0.224579	0.30835	0.757816
ENSG00000181631	P2RY13	108.251	0.242951	0.788023	0.308304	0.757851
ENSG00000138594	TMOD3	563.855	0.15072	0.488896	0.308286	0.757865
ENSG00000111790	FGFR1OP2	798.863	-0.0686629	0.222742	-0.308262	0.757883
ENSG00000105472	CLEC11A	318.675	0.0777058	0.252149	0.308174	0.75795
ENSG00000198125	MB	39.0568	0.22007	0.714141	0.30816	0.757961
ENSG00000259494	MRPL46	498.833	-0.0715709	0.232277	-0.308128	0.757985
ENSG00000273045	C2orf15	43.5609	-0.133344	0.432785	-0.308108	0.758
ENSG00000163072	NOSTRIN	104.363	0.198017	0.642774	0.308067	0.758031
ENSG00000198682	PAPSS2	176.669	-0.162599	0.527818	-0.308059	0.758037
ENSG00000130402	ACTN4	3391.84	-0.069152	0.224546	-0.307964	0.75811
ENSG00000230795	HLA-K	31.3948	0.683691	2.22036	0.307918	0.758144
ENSG00000198060	MARCHF5	551.451	-0.101279	0.328987	-0.307852	0.758195
ENSG00000138160	KIF11	34.9293	0.125405	0.407493	0.307748	0.758274
ENSG00000188672	RHCE	31.746	0.138775	0.451136	0.307612	0.758377
ENSG00000165209	STRBP	686.191	0.0793515	0.257997	0.307568	0.758411
ENSG00000144451	SPAG16	574.372	0.0708321	0.230352	0.307495	0.758466
ENSG00000149485	FADS1	4070.55	0.0868076	0.282545	0.307235	0.758665
ENSG00000267022	ENSG00000267022	27.4042	-0.424734	1.3831	-0.307089	0.758776
ENSG00000162591	MEGF6	324.509	0.166687	0.542799	0.307089	0.758776
ENSG00000135093	USP30	742.262	-0.0538147	0.175254	-0.307067	0.758792
ENSG00000102054	RBBP7	1722.61	-0.0539567	0.175801	-0.306919	0.758905
ENSG00000258186	SLC7A5P2	16.9089	-0.215681	0.70282	-0.306879	0.758935
ENSG00000008018	PSMB1	1916.28	0.049776	0.162315	0.306664	0.759099
ENSG00000105877	DNAH11	38.2581	-0.292048	0.952624	-0.306573	0.759169
ENSG00000141696	P3H4	466.984	0.0800415	0.26123	0.306402	0.759299
ENSG00000170113	NIPA1	2350.01	-0.0911948	0.297715	-0.306315	0.759365
ENSG00000224928	KRT8P30	9.58186	-0.290925	0.950441	-0.306095	0.759532
ENSG00000170348	TMED10	2684.64	-0.0709754	0.231883	-0.306083	0.759541
ENSG00000155545	MIER3	123.098	-0.0937409	0.306408	-0.305935	0.759654
ENSG00000140299	BNIP2	429.152	-0.0652624	0.213345	-0.305901	0.75968
ENSG00000259823	LYPD8	154.153	0.248403	0.812244	0.305823	0.759739
ENSG00000170684	ZNF296	122.926	-0.101989	0.333503	-0.305811	0.759748
ENSG00000214866	DCDC2C	13.9624	0.347903	1.13778	0.305773	0.759778
ENSG00000174177	CTU2	762.612	0.0938275	0.306901	0.305726	0.759813
ENSG00000004779	NDUFAB1	1622.89	-0.0957135	0.313115	-0.305681	0.759847
ENSG00000121879	PIK3CA	316.406	-0.0808818	0.264772	-0.305477	0.760003
ENSG00000204428	LY6G5C	37.9099	0.206181	0.675419	0.305263	0.760166
ENSG00000120049	KCNIP2	5290.88	-0.0749723	0.245697	-0.305141	0.760259
ENSG00000214189	ZNF788P	12.5856	-0.33489	1.09781	-0.305052	0.760326
ENSG00000109472	CPE	32673.3	0.11754	0.385325	0.305042	0.760334
ENSG00000116691	MIIP	968.681	-0.113399	0.371773	-0.305023	0.760349
ENSG00000095261	PSMD5	432.318	-0.0525115	0.17222	-0.30491	0.760435
ENSG00000137038	DMAC1	1219.17	0.0703196	0.230635	0.304896	0.760446
ENSG00000161904	LEMD2	1745	0.0830087	0.272328	0.304812	0.760509
ENSG00000184076	UQCR10	2915.76	0.0526798	0.172881	0.304717	0.760581
ENSG00000131845	ZNF304	305.733	-0.0550702	0.180789	-0.30461	0.760663
ENSG00000179152	TCAIM	578.95	0.0365682	0.120055	0.304595	0.760674
ENSG00000116497	S100PBP	704.382	0.0774122	0.254154	0.304588	0.76068
ENSG00000186105	LRRC70	9.08452	-0.381394	1.25257	-0.304488	0.760756
ENSG00000172824	CES4A	2927.23	-0.0952684	0.312894	-0.304475	0.760766
ENSG00000166261	ZNF202	503.179	-0.0527085	0.173183	-0.304352	0.76086
ENSG00000187840	EIF4EBP1	192.097	-0.145264	0.477323	-0.30433	0.760877
ENSG00000183230	CTNNA3	277.175	-0.192134	0.631436	-0.30428	0.760914
ENSG00000290318	ENSG00000290318	510.946	0.195942	0.644034	0.304241	0.760944
ENSG00000066583	ISOC1	386.332	-0.0917735	0.301669	-0.304219	0.760961
ENSG00000132323	ILKAP	1130.33	0.0855837	0.281402	0.304133	0.761027
ENSG00000101343	CRNKL1	385.961	-0.0954939	0.314001	-0.304119	0.761037
ENSG00000172661	WASHC2C	1576.79	-0.0506035	0.166398	-0.304112	0.761043
ENSG00000100216	TOMM22	1608.43	-0.0777715	0.255736	-0.304108	0.761046
ENSG00000100380	ST13	4032.45	0.0744059	0.244844	0.303891	0.761211
ENSG00000277200	CCDC92B	733.745	-0.0824877	0.271507	-0.303814	0.76127
ENSG00000168297	PXK	1866.64	0.126195	0.415416	0.30378	0.761296
ENSG00000158769	F11R	409.698	0.145317	0.478574	0.303646	0.761398
ENSG00000276087	ENSG00000276087	19.2655	-0.281584	0.92743	-0.303618	0.761419
ENSG00000177380	PPFIA3	3517.73	-0.0809473	0.266665	-0.303555	0.761467
ENSG00000196584	XRCC2	21.6449	0.149326	0.49194	0.303546	0.761474
ENSG00000136936	XPA	430.512	-0.0741488	0.244278	-0.303543	0.761476
ENSG00000145996	CDKAL1	196.526	0.0580874	0.1914	0.303487	0.761519
ENSG00000244053	RPL13AP2	49.6353	0.26676	0.879057	0.303461	0.761538
ENSG00000281348	ENSG00000281348	75.4494	0.458421	1.51065	0.30346	0.761539
ENSG00000137414	FAM8A1	843.421	-0.0596977	0.196733	-0.303446	0.76155
ENSG00000185379	RAD51D	611.156	0.0545249	0.179802	0.303249	0.7617
ENSG00000204580	DDR1	1664.73	-0.0876361	0.289037	-0.3032	0.761737
ENSG00000174456	C12orf76	2128.65	-0.0682758	0.225282	-0.303069	0.761838
ENSG00000167513	CDT1	79.8369	0.115711	0.381952	0.302946	0.761931
ENSG00000249661	TNRC18P1	5.22705	-0.32015	1.05679	-0.302945	0.761932
ENSG00000189362	NEMP2	55.4301	-0.141664	0.467712	-0.302887	0.761976
ENSG00000198482	ZNF808	129.501	-0.0777691	0.256813	-0.302824	0.762024
ENSG00000113946	CLDN16	11.076	-0.218605	0.722367	-0.302623	0.762177
ENSG00000064651	SLC12A2	639.843	0.130214	0.430477	0.302489	0.76228
ENSG00000221886	FAM200C	114.944	-0.111211	0.367821	-0.302351	0.762385
ENSG00000136930	PSMB7	3364.68	-0.0528337	0.174806	-0.302242	0.762467
ENSG00000131652	THOC6	335.49	0.0798061	0.264088	0.302196	0.762503
ENSG00000059915	PSD	20499.4	-0.126938	0.420209	-0.302083	0.762589
ENSG00000165164	CFAP47	49.2313	-0.264554	0.875779	-0.302078	0.762592
ENSG00000105443	CYTH2	2582.85	0.0495564	0.164058	0.302066	0.762602
ENSG00000214199	EEF1A1P12	8.58091	0.207643	0.687448	0.302049	0.762615
ENSG00000142528	ZNF473	302.81	0.0657313	0.217651	0.302003	0.762649
ENSG00000165568	AKR1E2	43.8059	0.101788	0.337061	0.301987	0.762662
ENSG00000198960	ARMCX6	652.999	0.0969322	0.32107	0.301904	0.762725
ENSG00000290320	H2BN1	6.62763	0.309509	1.02526	0.301885	0.76274
ENSG00000116288	PARK7	5752.71	0.0598218	0.198169	0.301873	0.762749
ENSG00000166091	CMTM5	2369.56	0.184315	0.610703	0.301808	0.762798
ENSG00000029559	IBSP	18.7099	-0.409533	1.35703	-0.301787	0.762814
ENSG00000112208	BAG2	168.5	0.0923808	0.306381	0.301523	0.763016
ENSG00000099849	RASSF7	396.483	-0.110887	0.36781	-0.301479	0.763049
ENSG00000285982	ENSG00000285982	36.3685	-0.350632	1.16328	-0.301417	0.763097
ENSG00000060491	OGFR	2764.9	-0.0461114	0.153081	-0.301223	0.763245
ENSG00000011454	RABGAP1	3046.12	0.0459552	0.152585	0.301179	0.763278
ENSG00000113312	TTC1	2544.28	0.0426461	0.141646	0.301076	0.763357
ENSG00000275342	PRAG1	264.022	-0.570126	1.89415	-0.300993	0.76342
ENSG00000266967	AARSD1	1295.87	-0.0571809	0.190057	-0.300861	0.76352
ENSG00000211893	IGHG2	6.61194	0.289662	0.96297	0.300801	0.763566
ENSG00000132321	IQCA1	903.438	0.119296	0.396624	0.30078	0.763583
ENSG00000105650	PDE4C	246.454	-0.0935183	0.31098	-0.300721	0.763627
ENSG00000089693	2	9522.02	-0.0497651	0.165599	-0.300516	0.763784
ENSG00000167670	CHAF1A	314.042	-0.104098	0.346725	-0.300233	0.763999
ENSG00000086712	TXLNG	422.046	0.0577071	0.192308	0.300076	0.764119
ENSG00000006837	CDKL3	75.3482	0.113673	0.378887	0.300019	0.764163
ENSG00000196110	ZNF699	108.113	-0.0774048	0.258016	-0.3	0.764177
ENSG00000160161	CILP2	43.3519	0.21977	0.733056	0.2998	0.76433
ENSG00000120708	TGFBI	138.95	0.207024	0.690832	0.299674	0.764426
ENSG00000188559	RALGAPA2	745.927	0.0622382	0.207736	0.299603	0.76448
ENSG00000288604	ENSG00000288604	6.37418	-0.220929	0.737415	-0.299599	0.764483
ENSG00000188001	TPRG1	10.1586	0.300665	1.00428	0.299383	0.764648
ENSG00000165949	IFI27	699.307	-0.201099	0.671717	-0.29938	0.76465
ENSG00000147041	SYTL5	584.523	-0.178691	0.597186	-0.299221	0.764771
ENSG00000197705	KLHL14	18.0012	-0.226759	0.757885	-0.299199	0.764788
ENSG00000054118	THRAP3	3063.8	0.0344309	0.115201	0.298878	0.765033
ENSG00000166246	DNAAF8	48.6008	0.102418	0.342697	0.298859	0.765048
ENSG00000013441	CLK1	3925.71	0.118616	0.396985	0.298791	0.7651
ENSG00000176407	KCMF1	1461.67	-0.126767	0.424351	-0.298731	0.765145
ENSG00000134917	ADAMTS8	565.21	0.128721	0.430927	0.298706	0.765164
ENSG00000284946	ENSG00000284946	52.4164	-0.188826	0.632195	-0.298682	0.765183
ENSG00000184220	CMSS1	640.266	-0.111958	0.374843	-0.29868	0.765184
ENSG00000115350	POLE4	1097.26	-0.0545892	0.182818	-0.298599	0.765246
ENSG00000253352	TUG1	3425.6	0.067418	0.225806	0.298566	0.765271
ENSG00000126246	IGFLR1	186.671	-0.170752	0.571971	-0.298532	0.765297
ENSG00000117399	CDC20	64.0554	-0.226464	0.758701	-0.29849	0.765329
ENSG00000053770	AP5M1	674.227	0.113363	0.379856	0.298438	0.765369
ENSG00000118965	WDR35	335.062	0.0885044	0.296576	0.298421	0.765382
ENSG00000157193	LRP8	1501.55	0.0625817	0.209794	0.298301	0.765473
ENSG00000122545	SEPTIN7	8123.18	0.0723291	0.242581	0.298165	0.765578
ENSG00000254978	ALG1L9P	5.15773	0.262148	0.879567	0.298043	0.765671
ENSG00000142784	WDTC1	3249.13	-0.0684311	0.229612	-0.298029	0.765681
ENSG00000137200	CMTR1	1700.78	-0.0434256	0.145716	-0.298014	0.765692
ENSG00000164244	PRRC1	314.176	0.0872358	0.292804	0.297933	0.765755
ENSG00000196591	HDAC2	1303.61	0.0584027	0.196177	0.297705	0.765929
ENSG00000181274	FRAT2	274.566	0.0877953	0.294923	0.297689	0.76594
ENSG00000134262	AP4B1	982	-0.053435	0.179557	-0.297594	0.766013
ENSG00000157020	SEC13	1590.82	-0.036989	0.124308	-0.297559	0.766039
ENSG00000141759	TXNL4A	2541.29	-0.0544413	0.183001	-0.297493	0.766091
ENSG00000162819	BROX	434.726	-0.0480406	0.161488	-0.297487	0.766095
ENSG00000127412	TRPV5	12.89	0.322124	1.08305	0.297422	0.766144
ENSG00000180423	HARBI1	91.2933	-0.085381	0.287083	-0.297409	0.766154
ENSG00000166546	BEAN1	121.146	-0.168124	0.565668	-0.297214	0.766304
ENSG00000184730	APOBR	51.3326	0.170095	0.572389	0.297167	0.766339
ENSG00000166200	COPS2	663.08	-0.073709	0.24822	-0.29695	0.766505
ENSG00000134504	KCTD1	1239.22	-0.10599	0.356931	-0.296947	0.766507
ENSG00000184923	NUTM2A	232.872	-0.168123	0.566322	-0.296868	0.766567
ENSG00000186715	MST1L	8.67152	-0.288811	0.972888	-0.29686	0.766574
ENSG00000198547	C20orf203	89.0123	0.131711	0.444059	0.296607	0.766767
ENSG00000188938	FAM120AOS	1598.23	-0.0360153	0.12147	-0.296496	0.766851
ENSG00000109861	CTSC	178.913	0.118968	0.401398	0.296384	0.766937
ENSG00000107798	LIPA	1198.43	-0.116691	0.39374	-0.296366	0.766951
ENSG00000126070	AGO3	724.237	0.0857422	0.289381	0.296296	0.767004
ENSG00000065427	KARS1	2088.82	-0.0328752	0.11096	-0.296279	0.767017
ENSG00000163913	IFT122	1567.96	0.0828026	0.279522	0.29623	0.767054
ENSG00000124444	ZNF576	480.08	0.0434432	0.146675	0.296187	0.767087
ENSG00000041880	PARP3	573.799	-0.0578451	0.19535	-0.29611	0.767146
ENSG00000160908	ZNF394	382.15	0.0908128	0.306697	0.2961	0.767154
ENSG00000160746	ANO10	804.472	-0.0574422	0.194026	-0.296054	0.767189
ENSG00000091879	ANGPT2	128.442	-0.203408	0.687155	-0.296014	0.767219
ENSG00000205482	SPDYE18	61.0192	-0.122099	0.412578	-0.295942	0.767275
ENSG00000150477	KIAA1328	341.995	0.0502484	0.169869	0.295807	0.767378
ENSG00000130751	NPAS1	266.914	-0.117522	0.397406	-0.295722	0.767442
ENSG00000139344	AMDHD1	30.9757	0.158997	0.537791	0.295648	0.767499
ENSG00000164850	GPER1	510.068	-0.158114	0.535066	-0.295503	0.767609
ENSG00000164338	UTP15	155.837	0.0901646	0.305142	0.295485	0.767624
ENSG00000156709	AIFM1	903.423	0.0501669	0.169828	0.295398	0.767689
ENSG00000086589	RBM22	1256.19	0.0532707	0.180394	0.295301	0.767764
ENSG00000047849	MAP4	26733.6	0.0892468	0.302391	0.295137	0.767889
ENSG00000112303	2	4.78143	-0.303761	1.02937	-0.295094	0.767922
ENSG00000183605	SFXN4	624.525	0.0907736	0.307761	0.294948	0.768033
ENSG00000188060	RAB42	10.182	-0.214706	0.728067	-0.294899	0.768071
ENSG00000181072	CHRM2	46.3039	-0.248189	0.841752	-0.294848	0.76811
ENSG00000277883	NLRP3P1	6.43649	-0.316082	1.0726	-0.294688	0.768232
ENSG00000240053	LY6G5B	145	-0.258868	0.878456	-0.294685	0.768234
ENSG00000125355	TMEM255A	273.603	0.127325	0.432144	0.294636	0.768272
ENSG00000112308	C6orf62	2223.81	0.0655798	0.22282	0.294317	0.768515
ENSG00000158528	PPP1R9A	1098.59	-0.0720252	0.244773	-0.294253	0.768565
ENSG00000137875	BCL2L10	26.3332	-0.1692	0.575189	-0.294164	0.768632
ENSG00000167123	CERCAM	22840.9	0.221343	0.752724	0.294056	0.768715
ENSG00000102543	CDADC1	352.834	0.0842672	0.286673	0.293949	0.768797
ENSG00000163794	UCN	175.092	0.127256	0.43292	0.293949	0.768797
ENSG00000108423	TUBD1	101.421	0.10433	0.354949	0.293929	0.768812
ENSG00000111142	METAP2	951.101	-0.0602292	0.204932	-0.293898	0.768836
ENSG00000067064	IDI1	1943.91	-0.0641801	0.218436	-0.293817	0.768898
ENSG00000225648	SBDSP1	320.324	0.0649435	0.221049	0.293796	0.768913
ENSG00000105669	COPE	4518.32	0.0651088	0.221671	0.293719	0.768973
ENSG00000100906	NFKBIA	1951.01	0.163407	0.556422	0.293675	0.769006
ENSG00000243175	RPSAP36	6.8731	0.33267	1.13312	0.293587	0.769073
ENSG00000249242	TMEM150C	1013.2	-0.0668108	0.227583	-0.293566	0.769089
ENSG00000273802	H2BC8	5.40429	-0.273483	0.931646	-0.293548	0.769104
ENSG00000103024	NME3	1502.81	0.0950533	0.323957	0.293414	0.769206
ENSG00000138696	BMPR1B	476.252	0.112039	0.381936	0.293346	0.769258
ENSG00000162009	SSTR5	7.63056	0.191837	0.654626	0.293047	0.769486
ENSG00000125686	MED1	661.326	0.0472041	0.161129	0.292958	0.769555
ENSG00000160305	DIP2A	1555.29	0.070315	0.240217	0.292714	0.769741
ENSG00000157657	ZNF618	333.616	0.0551191	0.18831	0.292704	0.769749
ENSG00000078804	TP53INP2	20010.4	0.18049	0.616664	0.292688	0.769761
ENSG00000153234	NR4A2	251.994	-0.160527	0.548535	-0.292648	0.769791
ENSG00000117632	STMN1	16261	-0.089224	0.304908	-0.292626	0.769808
ENSG00000261873	SMIM36	7.73989	0.455723	1.5575	0.292599	0.769829
ENSG00000288920	RPSA2	603.663	0.106755	0.364883	0.292573	0.769848
ENSG00000176024	ZNF613	152.586	-0.0919159	0.314168	-0.29257	0.769851
ENSG00000235387	SPAAR	47.9515	0.184281	0.630427	0.292311	0.770049
ENSG00000164930	FZD6	92.3306	-0.123542	0.422722	-0.292253	0.770093
ENSG00000068305	MEF2A	1770.44	0.0718164	0.24596	0.291985	0.770298
ENSG00000104059	ENTREP2	883.206	-0.334601	1.14636	-0.291882	0.770377
ENSG00000215375	MYL5	554.849	-0.113559	0.389124	-0.291833	0.770414
ENSG00000215065	DUSP8P1	2.86189	-0.38858	1.33155	-0.291826	0.77042
ENSG00000115353	TACR1	180.008	-0.158419	0.543129	-0.291678	0.770533
ENSG00000258311	ENSG00000258311	216.229	0.0947538	0.324919	0.291623	0.770575
ENSG00000122218	COPA	4316.56	-0.0611559	0.209755	-0.291559	0.770624
ENSG00000147592	LACTB2	82.3438	0.0794592	0.272532	0.291559	0.770624
ENSG00000233984	RPSAP14	18.9157	0.199551	0.684642	0.291468	0.770693
ENSG00000137266	SLC22A23	2439.74	0.0670541	0.230226	0.291253	0.770858
ENSG00000180801	ARSJ	62.7534	0.112039	0.384763	0.29119	0.770906
ENSG00000163499	CRYBA2	8.30832	0.265195	0.91089	0.291138	0.770946
ENSG00000112053	SLC26A8	248.211	0.116159	0.39917	0.291002	0.77105
ENSG00000158352	SHROOM4	1103.44	0.17023	0.585089	0.290946	0.771092
ENSG00000114988	LMAN2L	607.976	0.0663791	0.228153	0.290942	0.771096
ENSG00000130749	ZC3H4	1121.91	-0.0555134	0.190884	-0.290823	0.771187
ENSG00000149380	P4HA3	17.3668	-0.171382	0.589466	-0.29074	0.77125
ENSG00000108106	UBE2S	1632.22	0.0904106	0.311201	0.290522	0.771417
ENSG00000163463	KRTCAP2	1536.29	0.082643	0.284482	0.290503	0.771431
ENSG00000198912	C1orf174	493.013	-0.0509304	0.175323	-0.290494	0.771438
ENSG00000124224	PPP4R1L	29.6862	0.153388	0.528032	0.29049	0.771441
ENSG00000066468	FGFR2	5053.59	0.183065	0.630227	0.290474	0.771454
ENSG00000180581	SRP9P1	79.9341	-0.431204	1.48503	-0.290367	0.771536
ENSG00000116209	TMEM59	2648.49	-0.0579761	0.199828	-0.290129	0.771717
ENSG00000170498	KISS1	4.91331	-0.355988	1.22739	-0.290037	0.771788
ENSG00000171291	ZNF439	261.541	-0.0714935	0.246499	-0.290036	0.771789
ENSG00000185252	ZNF74	684.926	-0.0510583	0.17607	-0.289988	0.771825
ENSG00000105509	HAS1	126.297	-0.138818	0.478918	-0.289857	0.771925
ENSG00000129347	KRI1	1095.75	0.11395	0.393179	0.289818	0.771955
ENSG00000180938	ZNF572	30.9878	-0.11362	0.392158	-0.289729	0.772024
ENSG00000205534	SMG1P2	134.625	0.191127	0.659709	0.289714	0.772035
ENSG00000168803	MAPDA	332.468	-0.0739943	0.255434	-0.289681	0.77206
ENSG00000141965	FEM1A	1862.29	-0.0428444	0.147943	-0.289601	0.772121
ENSG00000188778	ADRB3	13.1369	-0.325461	1.12402	-0.289551	0.77216
ENSG00000141002	TCF25	4231.96	-0.0629306	0.217587	-0.28922	0.772413
ENSG00000215571	GRK6P1	16.3477	0.246059	0.850907	0.289172	0.77245
ENSG00000166603	MC4R	39.1181	-0.116474	0.402784	-0.289172	0.77245
ENSG00000082996	RNF13	1213.82	0.107084	0.370411	0.289096	0.772508
ENSG00000214046	SMIM7	1671.02	0.0403397	0.139698	0.288763	0.772762
ENSG00000140326	CDAN1	639.551	-0.0574151	0.198942	-0.288602	0.772886
ENSG00000133789	SWAP70	481.558	-0.0480006	0.166455	-0.28837	0.773064
ENSG00000125850	OVOL2	6.75717	-0.294301	1.02154	-0.288095	0.773274
ENSG00000021826	CPS1	157.29	-0.128106	0.444747	-0.288042	0.773315
ENSG00000102878	HSF4	1140.65	0.103899	0.360721	0.288031	0.773323
ENSG00000155744	HYCC2	332.664	0.0930562	0.32309	0.28802	0.773332
ENSG00000148840	PPRC1	721.924	0.0778024	0.27021	0.287933	0.773398
ENSG00000084734	GCKR	22.5085	0.224374	0.779387	0.287886	0.773434
ENSG00000172409	1	105.776	-0.0958663	0.33317	-0.28774	0.773546
ENSG00000241057	RASA4EP	79.4246	-0.0882268	0.306733	-0.287634	0.773627
ENSG00000136937	NCBP1	841.145	-0.0727791	0.25317	-0.287471	0.773751
ENSG00000115129	TP53I3	172.047	0.101376	0.352662	0.287458	0.773762
ENSG00000143156	NME7	221.533	0.0925702	0.322276	0.287239	0.773929
ENSG00000189325	BNIP5	9.41379	0.270396	0.941583	0.287171	0.773981
ENSG00000148773	MKI67	35.0836	0.244336	0.850851	0.287167	0.773984
ENSG00000178971	CTC1	871.453	-0.0424105	0.147767	-0.28701	0.774105
ENSG00000267680	ZNF224	706.073	0.0658133	0.229444	0.286838	0.774237
ENSG00000149639	MTCL2	3938.95	0.0644506	0.224706	0.286822	0.774248
ENSG00000127585	FBXL16	28077	0.09867	0.34409	0.286756	0.774299
ENSG00000258366	RTEL1	605.021	-0.0613949	0.214146	-0.286697	0.774345
ENSG00000100433	KCNK10	665.552	0.156415	0.545866	0.286545	0.774461
ENSG00000121406	ZNF549	435.484	0.0477172	0.166638	0.286352	0.774608
ENSG00000086065	CHMP5	1453.91	-0.0942264	0.329081	-0.286332	0.774624
ENSG00000104660	LEPROTL1	717.459	-0.0719876	0.251565	-0.286159	0.774756
ENSG00000091262	ABCC6	8.14901	-0.438801	1.53387	-0.286074	0.774821
ENSG00000006118	TMEM132A	7256.8	0.0816906	0.285599	0.286032	0.774854
ENSG00000264058	ENSG00000264058	220.202	-0.608564	2.12763	-0.286029	0.774856
ENSG00000132792	CTNNBL1	849.052	0.071562	0.250238	0.285976	0.774896
ENSG00000181027	FKRP	759.127	0.0499235	0.174696	0.285774	0.775052
ENSG00000140025	EFCAB11	284.397	0.102816	0.359781	0.285772	0.775052
ENSG00000189190	ZNF600	98.4388	0.16455	0.575972	0.285692	0.775114
ENSG00000116062	MSH6	688.035	0.0983716	0.344539	0.285516	0.775249
ENSG00000186577	SMIM29	3613.67	-0.079364	0.278089	-0.28539	0.775345
ENSG00000154188	ANGPT1	51.5805	-0.174276	0.610912	-0.285271	0.775436
ENSG00000243429	OR7E29P	11.2669	0.292085	1.02408	0.285218	0.775477
ENSG00000177990	DPY19L2	174.909	-0.0966227	0.338814	-0.285179	0.775507
ENSG00000258388	PPT2-EGFL8	14.8552	-0.433025	1.5186	-0.285147	0.775531
ENSG00000118518	RNF146	1437.21	-0.0548263	0.192433	-0.284912	0.775712
ENSG00000121769	FABP3	2290.37	0.141937	0.498344	0.284818	0.775784
ENSG00000168542	COL3A1	8.52535	-0.513488	1.80334	-0.284742	0.775842
ENSG00000276023	DUSP14	484.475	-0.305185	1.0718	-0.28474	0.775843
ENSG00000147231	RADX	173.086	-0.119694	0.420367	-0.284737	0.775846
ENSG00000157703	SVOPL	14.4071	-0.173537	0.609876	-0.284545	0.775993
ENSG00000135838	NPL	476.298	0.125003	0.439398	0.284487	0.776037
ENSG00000289565	ENSG00000289565	20.0499	0.315362	1.10864	0.284458	0.77606
ENSG00000127081	ZNF484	138.819	-0.0792929	0.278944	-0.284261	0.77621
ENSG00000198363	ASPH	2023.36	-0.0952858	0.335223	-0.284246	0.776222
ENSG00000162738	VANGL2	887.277	0.0701824	0.246964	0.28418	0.776272
ENSG00000149633	KIAA1755	1769.01	0.140235	0.493564	0.284126	0.776314
ENSG00000084453	SLCO1A2	3636.62	0.165267	0.581695	0.284113	0.776323
ENSG00000188385	JAKMIP3	1044.89	0.0687598	0.242017	0.284112	0.776325
ENSG00000120539	MASTL	113.388	0.0892241	0.314148	0.28402	0.776395
ENSG00000136935	GOLGA1	908.304	0.0352216	0.124098	0.283821	0.776548
ENSG00000110077	MS4A6A	17.9928	-0.236434	0.833053	-0.283816	0.776551
ENSG00000120833	SOCS2	124.902	0.105426	0.371543	0.283751	0.776601
ENSG00000123146	ADGRE5	302.601	0.110888	0.390813	0.283736	0.776613
ENSG00000065883	CDK13	1038.84	-0.0520358	0.183505	-0.283566	0.776743
ENSG00000146556	WASH2P	1273.64	-0.0934816	0.329828	-0.283425	0.776851
ENSG00000111181	SLC6A12	893.053	0.10348	0.365221	0.283335	0.77692
ENSG00000106305	AIMP2	405.009	0.0628048	0.221736	0.283241	0.776992
ENSG00000023287	RB1CC1	1328.17	0.0847718	0.299498	0.283046	0.777141
ENSG00000145936	KCNMB1	95.3754	-0.161631	0.57117	-0.282981	0.777191
ENSG00000164258	NDUFS4	933.611	0.0750712	0.265352	0.282912	0.777244
ENSG00000170448	NFXL1	139.601	-0.0749406	0.26494	-0.282859	0.777285
ENSG00000153006	SREK1IP1	469.374	-0.128624	0.454891	-0.282758	0.777362
ENSG00000135776	ABCB10	199.746	0.0955832	0.338048	0.282751	0.777368
ENSG00000178917	ZNF852	141.762	0.106641	0.377406	0.282563	0.777512
ENSG00000100731	PCNX1	1181.58	0.106193	0.375992	0.282435	0.77761
ENSG00000107731	UNC5B	2436.85	0.0889271	0.314949	0.282354	0.777672
ENSG00000112378	PERP	98.5232	-0.127992	0.453399	-0.282295	0.777717
ENSG00000214765	SEPTIN7P2	78.1493	-0.131636	0.466483	-0.282188	0.777799
ENSG00000186523	FAM86B1	60.3374	0.15517	0.549972	0.282142	0.777835
ENSG00000159200	RCAN1	2340.28	0.0501993	0.177982	0.282048	0.777907
ENSG00000115657	ABCB6	1268.99	0.0675859	0.239649	0.282021	0.777928
ENSG00000117419	ERI3	4180.28	-0.0549145	0.194753	-0.28197	0.777966
ENSG00000125122	FBXL9P	90.9679	-0.0816673	0.28964	-0.281961	0.777974
ENSG00000275023	MLLT6	19.8667	-0.556729	1.9757	-0.281788	0.778106
ENSG00000145982	FARS2	283.331	-0.0641806	0.227823	-0.281713	0.778164
ENSG00000109063	MYH3	418.109	-0.166637	0.591643	-0.281652	0.77821
ENSG00000163393	SLC22A15	573.612	-0.103775	0.368509	-0.281608	0.778244
ENSG00000182308	DCAF4L1	24.3466	-0.198598	0.705351	-0.281559	0.778282
ENSG00000171530	TBCA	1711.55	-0.0388892	0.138131	-0.281539	0.778297
ENSG00000236829	ENSG00000236829	8.54478	0.29153	1.03558	0.281514	0.778316
ENSG00000141452	RMC1	427.787	-0.0661858	0.235276	-0.281311	0.778472
ENSG00000293164	ENSG00000293164	574.598	-0.0653998	0.232499	-0.281291	0.778487
ENSG00000116670	MAD2L2	959.289	0.068741	0.244378	0.28129	0.778488
ENSG00000170209	ANKK1	16.9464	0.278229	0.989532	0.281172	0.778578
ENSG00000054938	CHRDL2	22.1986	-0.162825	0.579191	-0.281126	0.778614
ENSG00000239789	MRPS17	660.301	-0.0456563	0.162455	-0.28104	0.77868
ENSG00000235421	ENSG00000235421	14.3795	-0.275956	0.981941	-0.281031	0.778686
ENSG00000169696	ASPSCR1	1578.08	-0.104284	0.37112	-0.280999	0.778711
ENSG00000206262	FOXL2NB	36.3664	0.220184	0.784123	0.280802	0.778862
ENSG00000135636	DYSF	1026.82	-0.146844	0.523221	-0.280653	0.778977
ENSG00000108468	CBX1	2426.46	-0.0499893	0.178131	-0.280632	0.778992
ENSG00000169951	ZNF764	216.4	-0.0642674	0.229061	-0.280569	0.779041
ENSG00000150687	PRSS23	215.395	0.0834524	0.297513	0.2805	0.779094
ENSG00000139187	KLRG1	53.8807	-0.134529	0.479816	-0.280377	0.779188
ENSG00000145700	ANKRD31	9.05194	-0.226718	0.808623	-0.280376	0.779189
ENSG00000172922	RNASEH2C	1747.58	0.0506421	0.180747	0.280181	0.779338
ENSG00000080845	DLGAP4	4655.99	-0.0721237	0.257459	-0.280137	0.779372
ENSG00000165623	UCMA	14.05	-0.37391	1.33532	-0.280015	0.779466
ENSG00000082146	STRADB	762.366	-0.0385202	0.13761	-0.279924	0.779536
ENSG00000169689	CENPX	997.447	0.0614438	0.219544	0.27987	0.779577
ENSG00000075539	FRYL	1423.48	0.111099	0.396984	0.279858	0.779586
ENSG00000133104	SPART	1512.5	-0.0669933	0.239384	-0.279857	0.779587
ENSG00000152217	SETBP1	390.799	-0.0566353	0.202413	-0.279801	0.779631
ENSG00000253861	SLC2A3P1	24.5554	-0.816871	2.91988	-0.279762	0.77966
ENSG00000175463	TBC1D10C	33.5546	-0.166263	0.594451	-0.279692	0.779714
ENSG00000068097	HEATR6	665.373	-0.0547782	0.195861	-0.279679	0.779724
ENSG00000204843	DCTN1	15287.9	-0.072806	0.260338	-0.279659	0.779739
ENSG00000162620	LRRIQ3	8.84599	0.209705	0.74989	0.279647	0.779748
ENSG00000105287	PRKD2	547.422	0.120334	0.430555	0.279486	0.779872
ENSG00000034533	ASTE1	150.184	0.0913563	0.326878	0.279481	0.779876
ENSG00000155307	SAMSN1	39.4349	0.235166	0.841452	0.279476	0.779879
ENSG00000075188	NUP37	107.653	0.0869072	0.310967	0.279474	0.779881
ENSG00000112576	CCND3	2311.17	0.0881805	0.315584	0.279421	0.779922
ENSG00000162298	SYVN1	1737.65	0.0580928	0.207962	0.279343	0.779982
ENSG00000057468	MSH4	6.81166	0.303847	1.08772	0.279343	0.779982
ENSG00000179431	FJX1	736.834	-0.0791317	0.283499	-0.279125	0.780149
ENSG00000223658	C1GALT1C1L	19.4118	0.174053	0.623829	0.279007	0.780239
ENSG00000100558	PLEK2	2.65441	-0.420457	1.50704	-0.278995	0.780249
ENSG00000070814	TCOF1	1682.23	0.0826264	0.296292	0.278868	0.780346
ENSG00000198535	C2CD4A	12.8239	0.284573	1.02064	0.278818	0.780385
ENSG00000141298	SSH2	1000.52	0.0721489	0.258768	0.278817	0.780386
ENSG00000277147	LINC00869	15.2912	0.193338	0.693763	0.27868	0.78049
ENSG00000074660	SCARF1	113.207	-0.668571	2.39986	-0.278587	0.780562
ENSG00000164463	CREBRF	332.592	0.0684941	0.245902	0.278542	0.780596
ENSG00000132481	TRIM47	1182.92	0.156443	0.561853	0.278442	0.780673
ENSG00000075702	WDR62	89.6455	0.0894286	0.321266	0.278364	0.780733
ENSG00000070404	FSTL3	608.349	0.107664	0.386853	0.278308	0.780776
ENSG00000100243	CYB5R3	6594.08	-0.063611	0.228722	-0.278115	0.780924
ENSG00000171951	SCG2	5641.91	-0.142967	0.514187	-0.278045	0.780978
ENSG00000118557	PMFBP1	19.4573	-0.271236	0.976534	-0.277754	0.781201
ENSG00000134072	CAMK1	3431.76	0.0827074	0.297841	0.27769	0.78125
ENSG00000172020	GAP43	11760.7	-0.131355	0.473055	-0.277673	0.781263
ENSG00000151414	NEK7	616.81	0.0965838	0.347867	0.277646	0.781284
ENSG00000165591	FAAH2	63.1409	0.119031	0.428765	0.277613	0.781309
ENSG00000182004	SNRPE	376.968	-0.0690376	0.248741	-0.277549	0.781359
ENSG00000163331	DAPL1	17.3338	-0.203927	0.735133	-0.277402	0.781471
ENSG00000187778	MCRS1	2018.68	0.0448742	0.161793	0.277355	0.781507
ENSG00000138468	SENP7	263.231	-0.0723872	0.261092	-0.277248	0.78159
ENSG00000166199	ALKBH3	390.482	-0.0678152	0.244682	-0.277156	0.78166
ENSG00000068383	INPP5A	1341.53	0.0624369	0.225293	0.277137	0.781675
ENSG00000214736	TOMM6	1751.02	0.0457261	0.164997	0.277132	0.781678
ENSG00000086288	NME8	8.48103	0.373353	1.34723	0.277127	0.781683
ENSG00000235272	RAMACL	24.7583	-0.238492	0.860765	-0.27707	0.781726
ENSG00000161860	SYCE2	9.49363	0.195352	0.705126	0.277045	0.781746
ENSG00000114784	EIF1B	1300.36	-0.0698696	0.25223	-0.277007	0.781774
ENSG00000112130	RNF8	731.005	0.0462566	0.167066	0.276876	0.781875
ENSG00000196724	ZNF418	304.117	-0.0805188	0.290896	-0.276795	0.781937
ENSG00000143401	ANP32E	1001.02	0.0850277	0.307192	0.27679	0.781941
ENSG00000103184	SEC14L5	1909.94	-0.11523	0.416312	-0.276787	0.781943
ENSG00000183395	PMCH	7.727	0.298591	1.079	0.276729	0.781988
ENSG00000173805	HAP1	1360.39	-0.121545	0.439253	-0.276709	0.782004
ENSG00000181222	POLR2A	25.6676	-0.194492	0.703015	-0.276653	0.782046
ENSG00000032742	IFT88	345.851	0.0972307	0.351543	0.276583	0.7821
ENSG00000123240	OPTN	3454.12	-0.0806826	0.292252	-0.276072	0.782493
ENSG00000130520	4	2897.12	-0.063552	0.230296	-0.275958	0.78258
ENSG00000181418	DDN	19523.4	-0.129269	0.4685	-0.275922	0.782608
ENSG00000134901	POGLUT2	142.652	-0.0777436	0.281826	-0.275856	0.782658
ENSG00000133103	COG6	510.17	-0.100915	0.365843	-0.275843	0.782669
ENSG00000100319	ZMAT5	657.109	0.0862918	0.312832	0.275841	0.78267
ENSG00000110876	SELPLG	439.091	0.188214	0.682404	0.27581	0.782694
ENSG00000144908	ALDH1L1	3603.48	0.131132	0.475632	0.2757	0.782779
ENSG00000122694	GLIPR2	895.599	0.150774	0.54689	0.275694	0.782783
ENSG00000115464	USP34	2389	-0.0341688	0.123941	-0.275687	0.782789
ENSG00000213024	NUP62	1168.67	-0.0313121	0.11359	-0.275658	0.782811
ENSG00000168556	ING2	250.87	0.0726849	0.263699	0.275636	0.782828
ENSG00000174738	NR1D2	666.808	0.075513	0.27399	0.275604	0.782852
ENSG00000170873	MTSS1	1609.89	0.0616854	0.223826	0.275596	0.782859
ENSG00000247595	MISFA	12.3702	0.221922	0.805412	0.275538	0.782903
ENSG00000175426	PCSK1	132.148	-0.232279	0.843303	-0.275439	0.782979
ENSG00000044446	PHKA2	896.724	0.0810894	0.294424	0.275417	0.782996
ENSG00000198792	TMEM184B	4650.28	-0.0426233	0.154796	-0.275351	0.783047
ENSG00000132141	CCT6B	50.3516	-0.174113	0.632394	-0.275323	0.783068
ENSG00000101849	TBL1X	1615.71	0.0687079	0.249628	0.275241	0.783131
ENSG00000173404	INSM1	146.713	0.12375	0.449632	0.275225	0.783143
ENSG00000100226	GTPBP1	2627.53	0.0674106	0.244963	0.275187	0.783172
ENSG00000103249	CLCN7	3631.42	-0.0549892	0.199848	-0.275155	0.783197
ENSG00000178607	1	176.596	0.0887463	0.322643	0.27506	0.78327
ENSG00000168386	FILIP1L	294.822	-0.119488	0.434458	-0.275027	0.783296
ENSG00000153563	CD8A	159.999	-0.108207	0.393446	-0.275023	0.783299
ENSG00000111218	PRMT8	663.581	-0.129227	0.469934	-0.274989	0.783325
ENSG00000124151	NCOA3	461.533	0.0493894	0.179612	0.274978	0.783333
ENSG00000110025	SNX15	930.547	0.0292416	0.106349	0.274958	0.783348
ENSG00000213337	ANKRD39	575.133	-0.0684692	0.249028	-0.274946	0.783358
ENSG00000254585	MAGEL2	259.835	-0.115251	0.419224	-0.274915	0.783381
ENSG00000108963	DPH1	1370.24	-0.0462067	0.168086	-0.274899	0.783394
ENSG00000120798	NR2C1	411.2	-0.0652559	0.237403	-0.274874	0.783413
ENSG00000206535	LNP1	232.117	-0.0838534	0.305125	-0.274816	0.783457
ENSG00000261011	AGAP11	71.6854	-0.16121	0.586699	-0.274774	0.78349
ENSG00000136280	CCM2	3614.21	-0.0399286	0.145387	-0.274636	0.783596
ENSG00000111615	KRR1	580.513	-0.0881272	0.320956	-0.274577	0.783641
ENSG00000101181	MTG2	1030.92	-0.0827182	0.301332	-0.274508	0.783694
ENSG00000127666	TICAM1	294.486	-0.0603925	0.220043	-0.274458	0.783733
ENSG00000137558	PI15	18.0544	-0.183543	0.668767	-0.27445	0.783739
ENSG00000105173	CCNE1	165.591	0.058711	0.21395	0.274415	0.783766
ENSG00000133256	PDE6B	1547.63	0.156198	0.569598	0.274225	0.783912
ENSG00000145431	PDGFC	235.507	-0.0771471	0.281446	-0.27411	0.784
ENSG00000188394	GPR21	17.7804	0.224899	0.820517	0.274094	0.784012
ENSG00000141736	ERBB2	1153.54	-0.122589	0.447372	-0.27402	0.784069
ENSG00000120519	SLC10A7	80.6744	0.111272	0.406085	0.274013	0.784075
ENSG00000124780	KCNK17	6.4182	-0.3153	1.15103	-0.273929	0.784139
ENSG00000197771	MCMBP	561.599	0.0380938	0.139146	0.273769	0.784262
ENSG00000168743	NPNT	615.629	-0.11102	0.40553	-0.273766	0.784264
ENSG00000130175	PRKCSH	6433.71	0.103335	0.37755	0.273699	0.784316
ENSG00000172889	EGFL7	2769.15	-0.105247	0.384761	-0.273537	0.78444
ENSG00000198185	ZNF334	592.901	0.061842	0.226203	0.273392	0.784552
ENSG00000293137	MSL3B	90.5092	0.117746	0.430711	0.273375	0.784565
ENSG00000164690	SHH	86.4838	0.126358	0.462255	0.273351	0.784584
ENSG00000166192	SENP8	89.1793	0.111931	0.409671	0.273221	0.784683
ENSG00000143493	INTS7	367.19	0.0998491	0.36549	0.273193	0.784705
ENSG00000117543	DPH5	395.498	0.0482839	0.176805	0.273091	0.784783
ENSG00000128563	PRKRIP1	1953.5	-0.0440373	0.161299	-0.273018	0.78484
ENSG00000143457	GOLPH3L	263.01	-0.0846783	0.310277	-0.272912	0.784921
ENSG00000160469	BRSK1	9205.56	-0.0490712	0.179835	-0.272867	0.784955
ENSG00000074266	EED	257.122	0.048286	0.177016	0.272778	0.785024
ENSG00000256713	PGA5	17.1192	0.242325	0.888455	0.272749	0.785046
ENSG00000167645	YIF1B	1251.9	0.0418067	0.153348	0.272626	0.785141
ENSG00000142945	KIF2C	29.6125	0.200556	0.735761	0.272583	0.785174
ENSG00000169758	TMEM266	294.926	-0.108703	0.3989	-0.272508	0.785232
ENSG00000145014	TMEM44	405.652	-0.0748572	0.274735	-0.27247	0.78526
ENSG00000111231	GPN3	119.803	0.105019	0.385454	0.272454	0.785273
ENSG00000170185	USP38	310.742	0.0354066	0.13	0.27236	0.785346
ENSG00000007968	E2F2	4.49094	0.39762	1.46007	0.272329	0.785369
ENSG00000253910	PCDHGB2	199.147	-0.121488	0.446137	-0.27231	0.785384
ENSG00000088280	ASAP3	20.7147	0.538291	1.97736	0.272228	0.785447
ENSG00000179165	PXT1	13.5873	-0.243737	0.895781	-0.272095	0.785549
ENSG00000205765	RIMOC1	366.157	0.0476772	0.17527	0.272022	0.785605
ENSG00000164626	KCNK5	6.81556	0.289914	1.06599	0.271968	0.785647
ENSG00000073849	ST6GAL1	1005.67	0.0910591	0.334839	0.271949	0.785662
ENSG00000106615	RHEB	2465.32	0.0563809	0.207377	0.271877	0.785717
ENSG00000258839	MC1R	344.872	0.0910249	0.334834	0.271851	0.785737
ENSG00000166343	MSS51	88.3115	0.0807191	0.296929	0.271847	0.78574
ENSG00000115459	ELMOD3	921.004	-0.0679975	0.250168	-0.271807	0.78577
ENSG00000124107	SLPI	13.865	0.194282	0.71481	0.271795	0.78578
ENSG00000261377	PDCD6IPP2	8.26972	-0.295446	1.08717	-0.271758	0.785808
ENSG00000284194	SCO2	297.54	0.0645467	0.237526	0.271746	0.785817
ENSG00000214309	MBLAC1	146.039	-0.0608581	0.223965	-0.27173	0.785829
ENSG00000095585	BLNK	60.2495	0.183554	0.675576	0.2717	0.785853
ENSG00000198406	BZW1P2	96.5802	0.464273	1.71132	0.271295	0.786164
ENSG00000213171	LINGO4	6.56739	0.321799	1.18655	0.271206	0.786232
ENSG00000135362	PRR5L	358.6	0.151871	0.560178	0.271111	0.786305
ENSG00000143850	PLEKHA6	3363.58	-0.070153	0.258815	-0.271055	0.786349
ENSG00000204764	RANBP17	125.9	-0.133775	0.493557	-0.271042	0.786359
ENSG00000184144	CNTN2	13299.8	0.150368	0.554805	0.271028	0.78637
ENSG00000234383	CTBP2P8	9.16053	-0.192628	0.711413	-0.270769	0.786569
ENSG00000185972	CCIN	17.9169	0.23577	0.87079	0.270754	0.78658
ENSG00000116649	SRM	2626.95	-0.0814144	0.300703	-0.270747	0.786586
ENSG00000185829	ARL17A	451.251	0.111584	0.412315	0.270629	0.786676
ENSG00000255162	ANKRD33BP7	7.95749	0.472178	1.74496	0.270595	0.786703
ENSG00000179627	ZBTB42	43.5591	0.146835	0.542984	0.270423	0.786835
ENSG00000135423	GLS2	891.898	0.0702682	0.25994	0.270324	0.786911
ENSG00000173451	THAP2	115.976	-0.116626	0.431556	-0.270244	0.786973
ENSG00000005893	LAMP2	2640.88	-0.0950588	0.351893	-0.270136	0.787056
ENSG00000272655	POLR2J4	57.3004	0.112591	0.417012	0.269995	0.787164
ENSG00000140367	UBE2Q2	396.627	0.0935411	0.346555	0.269917	0.787224
ENSG00000164896	FASTK	3261.74	0.080416	0.298066	0.269793	0.78732
ENSG00000185652	NTF3	7.09444	0.312734	1.16018	0.269555	0.787502
ENSG00000016864	GLT8D1	952.849	0.0446302	0.165661	0.269407	0.787616
ENSG00000101216	GMEB2	705.762	-0.0505852	0.187813	-0.269338	0.78767
ENSG00000196260	SFTA2	5.04043	0.355354	1.31939	0.269332	0.787674
ENSG00000175970	UNC119B	1311.4	-0.0568264	0.210992	-0.269329	0.787676
ENSG00000165699	TSC1	2521.5	-0.0315951	0.117318	-0.269312	0.78769
ENSG00000168702	LRP1B	853.965	-0.0998787	0.370896	-0.26929	0.787707
ENSG00000147535	PLPP5	453.29	0.0939383	0.348868	0.269266	0.787725
ENSG00000175893	ZDHHC21	523.926	-0.0455364	0.169153	-0.269202	0.787774
ENSG00000145337	PYURF	1194.19	-0.0342619	0.127303	-0.269136	0.787825
ENSG00000187118	CMC1	188.108	0.0578258	0.215149	0.268771	0.788106
ENSG00000258469	CHMP4BP1	18.432	0.15634	0.581732	0.268749	0.788123
ENSG00000164808	SPIDR	1236.01	-0.0868492	0.323188	-0.268727	0.78814
ENSG00000239672	NME1	2233.2	-0.0895657	0.333386	-0.268655	0.788195
ENSG00000198574	SH2D1B	6.88071	-0.3437	1.2797	-0.268578	0.788254
ENSG00000169895	SYAP1	807.008	0.0532452	0.198291	0.268521	0.788298
ENSG00000131165	CHMP1A	3923.57	0.0506419	0.188679	0.268403	0.788389
ENSG00000097096	SYDE2	25.9077	0.155646	0.580039	0.268338	0.788439
ENSG00000101084	RAB5IF	846.58	-0.0580657	0.216401	-0.268324	0.78845
ENSG00000270392	PFN1P2	8.32434	0.176335	0.657236	0.268298	0.78847
ENSG00000198176	TFDP1	1183.23	0.0522012	0.194612	0.268232	0.788521
ENSG00000275468	ENSG00000275468	5.88582	0.25699	0.958211	0.268197	0.788547
ENSG00000137074	APTX	946.845	-0.0385149	0.14369	-0.268042	0.788667
ENSG00000136631	VPS45	1731.58	0.027017	0.10084	0.26792	0.788761
ENSG00000102024	PLS3	1352.04	0.0706249	0.263629	0.267895	0.78878
ENSG00000148399	DPH7	1216.9	0.0762359	0.284588	0.267882	0.78879
ENSG00000170638	TRABD	689.683	0.0962692	0.359434	0.267835	0.788826
ENSG00000165264	NDUFB6	977.225	-0.0896266	0.334666	-0.267809	0.788846
ENSG00000151006	PRSS53	304.297	-0.124764	0.465955	-0.267759	0.788885
ENSG00000196689	TRPV1	653.884	0.0963531	0.359942	0.267691	0.788937
ENSG00000102178	UBL4A	1625.34	-0.0615273	0.229846	-0.267689	0.788939
ENSG00000204469	PRRC2A	412.657	0.364536	1.36196	0.267655	0.788965
ENSG00000066084	DIP2B	2052.11	0.0897377	0.33534	0.267602	0.789006
ENSG00000112473	SLC39A7	109.59	0.156931	0.586484	0.267579	0.789024
ENSG00000110888	CAPRIN2	1957.17	-0.0588128	0.21988	-0.267477	0.789102
ENSG00000100629	CEP128	56.8894	-0.113117	0.423121	-0.267338	0.789209
ENSG00000095637	SORBS1	5758.97	-0.0830159	0.310563	-0.267308	0.789232
ENSG00000132024	CC2D1A	501.627	0.0625419	0.234064	0.2672	0.789315
ENSG00000160200	CBS	2666	0.0739543	0.276811	0.267166	0.789342
ENSG00000090615	GOLGA3	3463.77	-0.0494709	0.185308	-0.266966	0.789495
ENSG00000197037	ZSCAN25	316.577	-0.0490394	0.183693	-0.266964	0.789497
ENSG00000124733	MEA1	2409.17	0.0439691	0.164796	0.266809	0.789616
ENSG00000103260	METRN	6412.91	-0.108967	0.40843	-0.266794	0.789628
ENSG00000171843	MLLT3	623.129	0.0671021	0.251582	0.26672	0.789685
ENSG00000087269	NOP14	430.735	-0.0718004	0.269387	-0.266532	0.789829
ENSG00000164989	CCDC171	115.465	-0.0847456	0.317989	-0.266505	0.789851
ENSG00000113389	3	40.6822	-0.191667	0.71931	-0.26646	0.789885
ENSG00000273238	TMEM271	987.403	0.0871893	0.327231	0.266446	0.789896
ENSG00000102763	VWA8	401.758	-0.0631927	0.237252	-0.266353	0.789967
ENSG00000186818	LILRB4	10.529	-0.368103	1.38212	-0.266332	0.789984
ENSG00000167637	ZNF283	134.401	-0.118016	0.443161	-0.266306	0.790004
ENSG00000130669	PAK4	1063.31	0.0614075	0.230608	0.266286	0.790019
ENSG00000099901	RANBP1	1371.53	0.0488434	0.183443	0.266259	0.79004
ENSG00000168246	UBTD2	323.016	-0.0461403	0.173324	-0.266209	0.790078
ENSG00000115524	SF3B1	5291.82	0.0567526	0.213298	0.266072	0.790184
ENSG00000255150	EID3	65.8274	-0.108407	0.407638	-0.26594	0.790285
ENSG00000160796	NBEAL2	584.531	0.0829616	0.311973	0.265926	0.790296
ENSG00000144559	TAMM41	278.888	0.0554631	0.208705	0.265748	0.790433
ENSG00000163093	BBS5	827.235	0.0460904	0.173494	0.265659	0.790502
ENSG00000062822	POLD1	284.861	-0.117738	0.443438	-0.265512	0.790615
ENSG00000087302	RTRAF	1490.2	0.0459679	0.173206	0.265394	0.790706
ENSG00000161036	LRWD1	885.726	-0.0593416	0.22368	-0.265297	0.79078
ENSG00000197852	INKA2	1735.03	-0.108845	0.410281	-0.265293	0.790784
ENSG00000116711	PLA2G4A	39.9565	-0.181414	0.683882	-0.265271	0.790801
ENSG00000060138	YBX3	752.3	0.198763	0.749398	0.265231	0.790832
ENSG00000292358	GTPBP6	2494.62	-0.0611267	0.230559	-0.265124	0.790914
ENSG00000182774	RPS17	9118.14	0.0840547	0.317041	0.265122	0.790915
ENSG00000105610	KLF1	6.82842	0.288636	1.08874	0.26511	0.790925
ENSG00000130703	OSBPL2	2034.26	-0.0322412	0.121648	-0.265038	0.79098
ENSG00000268533	ENSG00000268533	7.17728	-0.3546	1.338	-0.265023	0.790992
ENSG00000100593	ISM2	50.6336	0.18039	0.680851	0.264948	0.79105
ENSG00000169057	MECP2	2835.76	-0.0433169	0.163505	-0.264927	0.791066
ENSG00000092841	MYL6	11778	0.0449836	0.169886	0.264786	0.791174
ENSG00000175115	PACS1	2658.46	-0.0479362	0.181149	-0.264623	0.7913
ENSG00000241563	CORT	733.12	0.149002	0.563272	0.264529	0.791372
ENSG00000101337	TM9SF4	2496.11	-0.0375124	0.142101	-0.263983	0.791793
ENSG00000158825	CDA	32.6905	-0.188027	0.712496	-0.2639	0.791857
ENSG00000111145	ELK3	165.541	0.0998803	0.378537	0.263859	0.791889
ENSG00000152904	GGPS1	592.687	-0.0562802	0.213352	-0.263791	0.791941
ENSG00000155974	GRIP1	194.8	0.175867	0.666746	0.263769	0.791958
ENSG00000035403	VCL	872.639	0.0563611	0.21368	0.263764	0.791962
ENSG00000239257	RPL23AP1	14.7473	-0.228102	0.864911	-0.263729	0.791989
ENSG00000196923	PDLIM7	830.944	0.0819636	0.310788	0.263729	0.791989
ENSG00000244411	KRTAP5-7	28.6399	-0.17019	0.645557	-0.263633	0.792063
ENSG00000197629	MPEG1	84.243	0.169459	0.642872	0.263596	0.792091
ENSG00000253537	PCDHGA7	70.4169	-0.149581	0.567704	-0.263484	0.792177
ENSG00000150201	FXYD4	34.6662	-0.235467	0.894041	-0.263373	0.792263
ENSG00000164303	ENPP6	235.527	0.158623	0.602379	0.263328	0.792298
ENSG00000143793	C1orf35	755.089	0.0577631	0.219393	0.263285	0.792331
ENSG00000284626	ENSG00000284626	57.7804	-0.158305	0.601604	-0.263139	0.792443
ENSG00000186625	KATNA1	205.671	0.0799915	0.304093	0.26305	0.792512
ENSG00000144063	MALL	147.549	0.0911396	0.346669	0.262901	0.792627
ENSG00000068489	PRR11	130.963	-0.0833947	0.317328	-0.262803	0.792702
ENSG00000204070	SYS1	845.579	-0.0504494	0.191984	-0.26278	0.79272
ENSG00000169682	SPNS1	919.353	-0.078862	0.300231	-0.262671	0.792804
ENSG00000230707	HAPSTR2	99.2922	0.0913556	0.347994	0.262521	0.79292
ENSG00000215910	C1orf167	7.73857	-0.241527	0.920716	-0.262325	0.793071
ENSG00000185324	CDK10	2645.13	-0.0469307	0.178951	-0.262255	0.793125
ENSG00000115194	SLC30A3	4039.77	-0.198883	0.758422	-0.262233	0.793142
ENSG00000182326	C1S	674.384	-0.102488	0.39091	-0.262178	0.793184
ENSG00000131398	KCNC3	1635.91	-0.0972172	0.370925	-0.262094	0.793249
ENSG00000176182	MYPOP	868.721	-0.0734264	0.280171	-0.262077	0.793262
ENSG00000160299	PCNT	2172.97	0.0560446	0.21385	0.262074	0.793264
ENSG00000185100	ADSS1	181.005	0.125133	0.477528	0.262044	0.793287
ENSG00000174744	BRMS1	903.416	-0.0692034	0.264212	-0.261924	0.79338
ENSG00000067992	PDK3	833.22	-0.0932536	0.356255	-0.261761	0.793506
ENSG00000161040	FBXL13	13.8724	0.136055	0.520176	0.261556	0.793664
ENSG00000121289	CEP89	820.819	-0.0581572	0.222442	-0.261448	0.793747
ENSG00000256061	DNAAF4	45.9778	-0.11499	0.440016	-0.261331	0.793837
ENSG00000185115	NSMCE3	16.457	-0.229883	0.879699	-0.26132	0.793846
ENSG00000163938	GNL3	1091.74	-0.0426221	0.163233	-0.261112	0.794007
ENSG00000139083	ETV6	414.905	0.121731	0.46628	0.261068	0.79404
ENSG00000214160	ALG3	435.499	-0.061744	0.236506	-0.261067	0.794041
ENSG00000159871	LYPD5	308.342	-0.0692695	0.265407	-0.260994	0.794098
ENSG00000265241	RBM8A	2485.45	-0.0516952	0.198078	-0.260984	0.794105
ENSG00000164736	SOX17	61.1159	0.118823	0.455332	0.260959	0.794124
ENSG00000128050	PAICS	1495.56	-0.048172	0.184759	-0.260729	0.794302
ENSG00000141030	COPS3	1170.12	0.0507835	0.19478	0.260722	0.794307
ENSG00000166803	PCLAF	10.6629	-0.204339	0.784202	-0.26057	0.794424
ENSG00000163485	ADORA1	3702.86	-0.0546917	0.209962	-0.260484	0.79449
ENSG00000063438	AHRR	250.411	0.114587	0.440211	0.260301	0.794632
ENSG00000087586	AURKA	64.4627	0.118694	0.456108	0.260231	0.794685
ENSG00000143994	ABHD1	74.3309	-0.0997348	0.383503	-0.260063	0.794815
ENSG00000286140	DERPC	556.595	0.177285	0.681864	0.26	0.794864
ENSG00000251349	MSANTD3-TMEFF1	484.325	-0.0854213	0.328557	-0.259989	0.794872
ENSG00000175643	RMI2	69.5714	-0.171761	0.660927	-0.259879	0.794957
ENSG00000273088	ENSG00000273088	3.0538	-0.692245	2.66423	-0.259829	0.794995
ENSG00000284060	ENSG00000284060	48.6754	0.134732	0.518826	0.259687	0.795105
ENSG00000119632	IFI27L2	1260.14	-0.0671384	0.258616	-0.259606	0.795167
ENSG00000163959	SLC51A	9.09622	0.248336	0.957	0.259494	0.795254
ENSG00000167363	FN3K	1631.43	0.0406907	0.156903	0.259337	0.795375
ENSG00000095794	CREM	549.964	0.0643862	0.248276	0.259333	0.795378
ENSG00000101040	ZMYND8	2973.77	0.0511296	0.19719	0.259292	0.79541
ENSG00000153885	KCTD15	1592.71	0.0776551	0.299729	0.259084	0.79557
ENSG00000213760	ATP6V1G2	665.021	0.151545	0.584992	0.259054	0.795593
ENSG00000106012	IQCE	1803.11	0.0381325	0.14721	0.259034	0.795609
ENSG00000109047	RCVRN	57.501	0.219254	0.846571	0.25899	0.795643
ENSG00000158571	PFKFB1	15.8577	-0.132287	0.510858	-0.258952	0.795672
ENSG00000205542	TMSB4X	23402	0.0494302	0.190905	0.258926	0.795692
ENSG00000213619	NDUFS3	3097.5	0.0398313	0.153876	0.258854	0.795748
ENSG00000172932	ANKRD13D	2371.77	-0.0469136	0.181262	-0.258816	0.795777
ENSG00000080815	PSEN1	2676.55	0.1045	0.403808	0.258786	0.7958
ENSG00000170035	UBE2E3	1304.24	-0.0544631	0.210506	-0.258724	0.795848
ENSG00000135930	EIF4E2	1834.46	0.0266216	0.102905	0.258702	0.795865
ENSG00000137142	IGFBPL1	386.301	0.107605	0.415996	0.258667	0.795892
ENSG00000214491	SEC14L6	153.19	0.0894249	0.345769	0.258626	0.795924
ENSG00000121064	SCPEP1	1253.51	0.0626961	0.242475	0.258567	0.795969
ENSG00000148200	NR6A1	258.904	0.0527929	0.204227	0.258501	0.79602
ENSG00000110497	AMBRA1	1490.67	0.073832	0.285674	0.258448	0.796061
ENSG00000133398	MED10	992.129	-0.0519366	0.201025	-0.258358	0.79613
ENSG00000119705	SLIRP	1282.72	0.0493436	0.191011	0.258328	0.796154
ENSG00000118640	VAMP8	140.776	0.11521	0.446183	0.258213	0.796243
ENSG00000268173	ENSG00000268173	21.6019	0.753723	2.92105	0.258031	0.796383
ENSG00000249855	EEF1A1P19	12.1092	-0.13087	0.507301	-0.257973	0.796428
ENSG00000124523	SIRT5	925.034	-0.0499976	0.193828	-0.257949	0.796446
ENSG00000204178	MACO1	714.488	0.0466167	0.180722	0.257947	0.796448
ENSG00000096401	CDC5L	914.283	-0.0595003	0.230739	-0.257869	0.796508
ENSG00000119720	NRDE2	705.89	-0.0773816	0.300195	-0.257771	0.796584
ENSG00000135521	LTV1	423.508	0.061225	0.237544	0.257742	0.796606
ENSG00000230882	ENSG00000230882	20.3001	0.238444	0.925255	0.257706	0.796634
ENSG00000175356	SCUBE2	271.007	-0.0842238	0.326824	-0.257704	0.796636
ENSG00000143774	GUK1	15113.7	-0.053828	0.208903	-0.25767	0.796662
ENSG00000110723	EXPH5	46.0313	0.115739	0.44919	0.257661	0.796668
ENSG00000168002	POLR2G	1444.83	0.0519356	0.201651	0.257551	0.796753
ENSG00000100439	ABHD4	1303.57	-0.126186	0.489975	-0.257536	0.796765
ENSG00000078124	ACER3	945.705	0.0856928	0.332809	0.257483	0.796806
ENSG00000108465	CDK5RAP3	4843.47	0.0989406	0.384516	0.257312	0.796938
ENSG00000129245	FXR2	2886.14	-0.0483765	0.188023	-0.257291	0.796954
ENSG00000039319	ZFYVE16	1235.46	-0.0914595	0.355584	-0.257209	0.797018
ENSG00000115839	RAB3GAP1	2023.71	0.0473068	0.183954	0.257166	0.79705
ENSG00000205918	PDPK2P	10.6572	0.587196	2.28346	0.257152	0.797062
ENSG00000127419	TMEM175	1710.58	0.0431187	0.167755	0.257034	0.797153
ENSG00000141510	TP53	534.6	-0.102548	0.399006	-0.257009	0.797172
ENSG00000108509	CAMTA2	5418.41	0.0752854	0.292972	0.256971	0.797201
ENSG00000100473	COCH	133.726	-0.127441	0.49596	-0.256958	0.797211
ENSG00000171345	KRT19	28.541	-0.181114	0.704954	-0.256916	0.797244
ENSG00000165507	DEPP1	1348.93	0.192713	0.750508	0.256777	0.797351
ENSG00000138606	SHF	1113.65	-0.0747514	0.291176	-0.256722	0.797393
ENSG00000181924	COA4	846.906	0.05631	0.219491	0.256548	0.797528
ENSG00000225872	TEX14BP	9.3778	-0.191244	0.745963	-0.256372	0.797663
ENSG00000175376	EIF1AD	557.617	-0.0734226	0.286399	-0.256364	0.797669
ENSG00000269858	EGLN2	3883.6	0.0632566	0.246788	0.25632	0.797704
ENSG00000157326	DHRS4	119.621	-0.0926867	0.361683	-0.256265	0.797746
ENSG00000143442	POGZ	4127.38	0.039184	0.15296	0.256172	0.797818
ENSG00000124785	NRN1	3991.44	-0.153828	0.600651	-0.256102	0.797872
ENSG00000102967	DHODH	243.134	0.0595271	0.232612	0.255907	0.798023
ENSG00000238084	ENSG00000238084	4.125	0.383291	1.49805	0.255859	0.798059
ENSG00000129911	KLF16	2653.4	-0.0618136	0.241653	-0.255795	0.798109
ENSG00000267706	ENSG00000267706	4.84928	-0.381268	1.49054	-0.255792	0.798111
ENSG00000187608	ISG15	1233.2	0.0618446	0.241845	0.25572	0.798167
ENSG00000105607	GCDH	899.122	-0.0518483	0.20277	-0.2557	0.798183
ENSG00000171813	PWWP2B	705.789	-0.0698583	0.273384	-0.255532	0.798312
ENSG00000170743	SYT9	699.235	-0.0695374	0.272356	-0.255318	0.798477
ENSG00000204568	MRPS18B	1366.55	0.0357877	0.140192	0.255277	0.798509
ENSG00000037280	FLT4	199.31	0.129988	0.509247	0.255255	0.798526
ENSG00000107874	CUEDC2	2380.74	-0.0308511	0.120866	-0.255251	0.798529
ENSG00000124279	FASTKD3	108.436	0.0888521	0.348245	0.255142	0.798613
ENSG00000241030	RPL29P24	4.70342	0.367846	1.44224	0.255052	0.798683
ENSG00000248919	ATP5MF-PTCD1	133.178	-0.167078	0.655082	-0.255049	0.798686
ENSG00000197993	KEL	69.2895	-0.176917	0.693797	-0.254998	0.798725
ENSG00000196678	ERI2	190.863	0.0933645	0.366173	0.254974	0.798743
ENSG00000126461	SCAF1	3505.79	-0.0375288	0.14721	-0.254934	0.798774
ENSG00000151650	VENTX	9.79731	0.2553	1.0015	0.254919	0.798786
ENSG00000273047	ENSG00000273047	148.914	0.202339	0.793862	0.254879	0.798816
ENSG00000007001	UPP2	109.959	-0.0985753	0.38691	-0.254776	0.798896
ENSG00000174137	FAM53A	72.5388	-0.110012	0.431923	-0.254704	0.798952
ENSG00000165566	AMER2	4533.12	0.101628	0.399144	0.254615	0.799021
ENSG00000198026	ZNF335	1307.14	-0.0404102	0.158809	-0.254458	0.799142
ENSG00000196169	KIF19	581.176	0.245501	0.965147	0.254366	0.799213
ENSG00000153485	LYSET	159.013	0.0452083	0.177733	0.254361	0.799217
ENSG00000159459	UBR1	604.45	-0.0749428	0.294768	-0.254243	0.799308
ENSG00000227370	ENSG00000227370	7.04781	-0.275725	1.08487	-0.254154	0.799377
ENSG00000183530	PRR14L	1229.71	-0.045359	0.178531	-0.254067	0.799444
ENSG00000010438	PRSS3	717.791	-0.102069	0.401755	-0.254058	0.799451
ENSG00000160307	S100B	11943.3	0.102965	0.405351	0.254013	0.799485
ENSG00000150893	FREM2	67.1023	0.11055	0.4353	0.253964	0.799524
ENSG00000006007	GDE1	3866.67	-0.0488987	0.192646	-0.253827	0.799629
ENSG00000163374	YY1AP1	2860.4	0.0392137	0.15449	0.253827	0.799629
ENSG00000130803	ZNF317	749.897	0.0923046	0.363809	0.253717	0.799714
ENSG00000135638	EMX1	410.529	-0.1858	0.732354	-0.253702	0.799726
ENSG00000049245	VAMP3	1844.73	0.0883012	0.348163	0.253621	0.799789
ENSG00000166743	ACSM1	6.92395	-0.253234	0.998576	-0.253595	0.799808
ENSG00000182372	CLN8	1829.68	0.109409	0.431438	0.253592	0.799811
ENSG00000272325	NUDT3	16752.6	0.0319727	0.126109	0.253532	0.799857
ENSG00000143198	MGST3	3915.59	0.0686362	0.270747	0.253507	0.799877
ENSG00000081665	ZNF506	736.886	0.0531968	0.209951	0.253377	0.799977
ENSG00000086061	DNAJA1	5073.94	-0.0703221	0.277643	-0.253283	0.80005
ENSG00000076201	PTPN23	1956.82	-0.0524452	0.207104	-0.253232	0.800089
ENSG00000144579	CTDSP1	2288.68	0.0981704	0.387902	0.25308	0.800206
ENSG00000176472	ZNF575	220.043	0.0559112	0.220992	0.253001	0.800267
ENSG00000270558	ENSG00000270558	21.9172	-0.155532	0.614997	-0.252899	0.800346
ENSG00000108960	MMD	4244.37	-0.108422	0.428876	-0.252805	0.800419
ENSG00000134086	VHL	2396.78	-0.0496549	0.196436	-0.252779	0.800439
ENSG00000130758	MAP3K10	4989.17	-0.0765096	0.302701	-0.252756	0.800457
ENSG00000067208	EVI5	397.164	0.0798327	0.315956	0.25267	0.800523
ENSG00000011465	DCN	668.538	0.0945478	0.374661	0.252355	0.800766
ENSG00000235374	SSR4P1	7.15427	0.271571	1.07624	0.252332	0.800784
ENSG00000189367	KIAA0408	801.491	-0.0727914	0.288519	-0.252293	0.800815
ENSG00000168481	LGI3	4773.59	-0.117309	0.465125	-0.25221	0.800879
ENSG00000164776	PHKG1	276.585	-0.079424	0.314962	-0.25217	0.80091
ENSG00000135390	ATP5MC2	5678.83	0.0544314	0.21598	0.252021	0.801025
ENSG00000155962	CLIC2	110.43	0.112394	0.446001	0.252004	0.801038
ENSG00000103449	SALL1	906.795	0.0803075	0.318888	0.251836	0.801168
ENSG00000163864	NMNAT3	292.744	-0.0506893	0.201293	-0.251819	0.801181
ENSG00000174600	CMKLR1	81.4068	0.140037	0.556417	0.251676	0.801291
ENSG00000103647	CORO2B	4803.76	0.0513454	0.20407	0.251607	0.801345
ENSG00000134970	TMED7	356.651	-0.091088	0.362106	-0.251551	0.801388
ENSG00000172534	HCFC1	2042.34	0.0410152	0.163089	0.25149	0.801435
ENSG00000085644	ZNF213	819.352	0.0342337	0.136144	0.251451	0.801465
ENSG00000138764	CCNG2	902.253	0.0692599	0.275448	0.251444	0.801471
ENSG00000234127	TRIM26	118.33	-0.278487	1.10788	-0.251369	0.801529
ENSG00000166669	ATF7IP2	326.934	-0.0633089	0.251887	-0.251339	0.801552
ENSG00000239704	CDRT4	549.529	-0.0696635	0.277337	-0.251187	0.80167
ENSG00000161533	ACOX1	1582.87	0.0807679	0.321583	0.251157	0.801692
ENSG00000168000	BSCL2	10738.2	0.0703936	0.28032	0.251119	0.801722
ENSG00000049883	PTCD2	410.918	0.0851297	0.339065	0.251072	0.801759
ENSG00000156885	COX6A2	11.0279	-0.155717	0.620212	-0.251071	0.80176
ENSG00000137770	CTDSPL2	253.726	-0.0967338	0.385473	-0.250948	0.801854
ENSG00000107736	CDH23	676.086	-0.103306	0.411778	-0.250878	0.801908
ENSG00000101997	CCDC22	640.561	0.038085	0.15196	0.250625	0.802104
ENSG00000243302	ENSG00000243302	246.061	-0.0644743	0.257261	-0.250618	0.802109
ENSG00000148832	PAOX	211.585	-0.0847585	0.338477	-0.250411	0.802269
ENSG00000186283	TOR3A	641.212	-0.0343679	0.137275	-0.250358	0.802311
ENSG00000115286	NDUFS7	3655.15	0.0498571	0.199146	0.250354	0.802313
ENSG00000123908	AGO2	1184.14	-0.0535555	0.213928	-0.250344	0.802322
ENSG00000242259	C22orf39	1593.58	-0.0415669	0.16611	-0.250238	0.802403
ENSG00000180370	PAK2	1310.26	0.0527812	0.210924	0.250237	0.802404
ENSG00000118298	CA14	624.242	0.169285	0.676501	0.250236	0.802405
ENSG00000108559	NUP88	607.836	-0.0417281	0.166837	-0.250112	0.802501
ENSG00000101951	PAGE4	13.7632	-0.280702	1.12231	-0.250111	0.802501
ENSG00000153347	FAM81B	5.99195	0.366943	1.46747	0.250051	0.802548
ENSG00000185477	GPRIN3	159.683	-0.114309	0.457333	-0.249948	0.802627
ENSG00000173198	CYSLTR1	10.3546	-0.168993	0.676157	-0.249931	0.80264
ENSG00000110442	COMMD9	1475.79	-0.036304	0.145284	-0.249883	0.802678
ENSG00000103222	ABCC1	291.39	0.0720361	0.288406	0.249773	0.802763
ENSG00000084073	ZMPSTE24	393.277	-0.0528168	0.211519	-0.249702	0.802817
ENSG00000254206	NPIPB11	492.025	-0.0832548	0.333622	-0.249548	0.802937
ENSG00000117475	BLZF1	240.333	-0.0761678	0.305234	-0.249539	0.802944
ENSG00000161654	12	1260.11	0.0337729	0.135358	0.249507	0.802969
ENSG00000166311	SMPD1	1659.5	-0.0658899	0.264136	-0.249454	0.803009
ENSG00000226721	EEF1DP2	21.3656	0.161989	0.649493	0.249409	0.803045
ENSG00000189339	SLC35E2B	4656.09	-0.0671593	0.269348	-0.24934	0.803098
ENSG00000197191	CYSRT1	40.585	-0.0955416	0.383262	-0.249285	0.80314
ENSG00000151364	KCTD14	40.3248	0.122206	0.490282	0.249256	0.803163
ENSG00000166800	LDHAL6A	14.3311	-0.226634	0.909977	-0.249055	0.803318
ENSG00000104969	SGTA	5126.33	0.0625699	0.251296	0.248989	0.803369
ENSG00000132478	UNK	956.176	0.0545298	0.219013	0.24898	0.803376
ENSG00000186185	KIF18B	32.6688	0.211046	0.847952	0.248889	0.803447
ENSG00000141456	PELP1	2949.91	0.060796	0.244355	0.248802	0.803514
ENSG00000125652	ALKBH7	914.218	-0.0598474	0.240595	-0.248748	0.803556
ENSG00000187676	B3GLCT	286.88	0.0679774	0.273301	0.248727	0.803572
ENSG00000185442	FAM174B	716.85	-0.057333	0.230508	-0.248724	0.803574
ENSG00000171812	COL8A2	73.0171	0.133581	0.53708	0.248716	0.80358
ENSG00000105889	STEAP1B	41.2651	-0.11014	0.442963	-0.248644	0.803636
ENSG00000289685	ENSG00000289685	141.76	-0.242709	0.976136	-0.248643	0.803637
ENSG00000281593	ENSG00000281593	17.9942	0.169763	0.682988	0.248559	0.803702
ENSG00000155329	ZCCHC10	134.584	-0.077073	0.310108	-0.248536	0.80372
ENSG00000168830	HTR1E	67.9143	-0.11022	0.443574	-0.248482	0.803762
ENSG00000183444	OR7E38P	179.216	0.108895	0.438259	0.248471	0.80377
ENSG00000174010	KLHL15	141.62	-0.0613131	0.246826	-0.248406	0.80382
ENSG00000166886	NAB2	1328.84	-0.0550144	0.221676	-0.248174	0.803999
ENSG00000010292	NCAPD2	745.267	0.0817407	0.329471	0.248097	0.80406
ENSG00000187800	PEAR1	215.23	0.122468	0.493832	0.247995	0.804138
ENSG00000250571	GLI4	756.845	0.0698919	0.281878	0.247951	0.804172
ENSG00000103343	ZNF174	378.997	-0.0446768	0.180209	-0.247917	0.804199
ENSG00000153936	HS2ST1	814.438	-0.0670137	0.270334	-0.247892	0.804218
ENSG00000197142	ACSL5	420.373	0.18836	0.759981	0.247848	0.804252
ENSG00000125878	TCF15	71.5798	0.145885	0.588671	0.247821	0.804273
ENSG00000256806	C17orf100	193.238	0.0778173	0.314061	0.247777	0.804307
ENSG00000131116	ZNF428	2749.29	0.031595	0.127525	0.247756	0.804323
ENSG00000063978	RNF4	1532.65	0.03859	0.155779	0.247722	0.804349
ENSG00000120686	UFM1	1724.5	-0.0581762	0.234868	-0.247697	0.804369
ENSG00000198585	NUDT16	3396.06	0.057705	0.23297	0.247693	0.804372
ENSG00000131791	PRKAB2	559.909	-0.0514515	0.207841	-0.247552	0.804481
ENSG00000204837	FGF7P3	28.8203	-0.181197	0.732432	-0.247391	0.804606
ENSG00000131446	MGAT1	2344.34	0.0606842	0.245351	0.247337	0.804648
ENSG00000162367	TAL1	207.177	-0.122062	0.493753	-0.247212	0.804744
ENSG00000120868	APAF1	267.628	0.053693	0.217229	0.247172	0.804775
ENSG00000180992	MRPL14	633.107	0.0552136	0.223392	0.24716	0.804784
ENSG00000258984	UBE2F-SCLY	7.41608	0.497226	2.0122	0.247106	0.804826
ENSG00000169583	CLIC3	15.3574	-0.168345	0.681282	-0.2471	0.804831
ENSG00000108439	PNPO	1618.82	-0.0400884	0.162246	-0.247083	0.804844
ENSG00000172336	POP7	851.396	-0.0534922	0.21657	-0.246997	0.80491
ENSG00000150527	MIA2	427.532	0.0442538	0.17921	0.246938	0.804956
ENSG00000163682	RPL9	7737.33	-0.092273	0.373739	-0.246891	0.804992
ENSG00000163877	SNIP1	334.167	-0.0445092	0.180382	-0.246749	0.805102
ENSG00000160172	FAM86C2P	5.29362	-0.366114	1.48396	-0.246714	0.805129
ENSG00000140968	IRF8	97.5143	0.195766	0.793535	0.246701	0.80514
ENSG00000140092	FBLN5	552.955	0.0581757	0.235838	0.246676	0.805159
ENSG00000266086	ENSG00000266086	1412.24	0.0957264	0.388092	0.246659	0.805172
ENSG00000123136	DDX39A	991.042	0.0882341	0.357923	0.246517	0.805282
ENSG00000115875	SRSF7	1783.95	0.0444272	0.18027	0.246448	0.805336
ENSG00000136950	ARPC5L	2478.67	-0.0746901	0.303082	-0.246435	0.805346
ENSG00000184194	GPR173	1554.92	-0.0348072	0.141248	-0.246427	0.805352
ENSG00000227203	SUB1P1	9.09939	-0.189843	0.770454	-0.246404	0.80537
ENSG00000180011	PTGR3	1250.35	0.0573781	0.233132	0.246119	0.80559
ENSG00000166960	CCDC178	10.5189	-0.261238	1.06178	-0.246037	0.805654
ENSG00000181790	ADGRB1	5879.38	-0.0688464	0.279989	-0.245889	0.805768
ENSG00000128595	CALU	1815	-0.0605123	0.246137	-0.245848	0.8058
ENSG00000214544	GTF2IRD2P1	13.2964	-0.18628	0.757717	-0.245844	0.805803
ENSG00000136908	DPM2	1786.12	-0.0603442	0.245459	-0.245842	0.805805
ENSG00000227097	RPS28P7	1913.12	0.0747202	0.304007	0.245784	0.805849
ENSG00000135164	DMTF1	2313.85	0.0452373	0.184078	0.245751	0.805875
ENSG00000010072	SPRTN	120.938	-0.0743311	0.302553	-0.245679	0.80593
ENSG00000139292	LGR5	141.322	0.134936	0.549276	0.245662	0.805944
ENSG00000182903	ZNF721	943.941	-0.0586463	0.238742	-0.245647	0.805955
ENSG00000196914	ARHGEF12	3335.43	0.0644843	0.262613	0.245548	0.806032
ENSG00000067829	IDH3G	2332.81	-0.0334722	0.136358	-0.245474	0.80609
ENSG00000102043	MTMR8	10.0549	0.198913	0.81046	0.245432	0.806122
ENSG00000198625	MDM4	1326.75	0.0621903	0.253569	0.24526	0.806255
ENSG00000121851	POLR3GL	769.64	0.0362066	0.147705	0.245129	0.806357
ENSG00000171903	CYP4F11	252.117	-0.123576	0.504138	-0.245124	0.806361
ENSG00000196209	SIRPB2	35.8308	-0.2087	0.852464	-0.244819	0.806596
ENSG00000103037	SETD6	606.265	-0.0496928	0.203005	-0.244786	0.806622
ENSG00000156414	TDRD9	129.253	0.122135	0.499208	0.244657	0.806722
ENSG00000204262	COL5A2	229.689	0.0802646	0.328108	0.244629	0.806744
ENSG00000179981	TSHZ1	1089.93	-0.0570993	0.233575	-0.244458	0.806876
ENSG00000139579	NABP2	1318.37	-0.0271759	0.111262	-0.244251	0.807036
ENSG00000242802	AP5Z1	1216.39	0.0774188	0.31701	0.244215	0.807064
ENSG00000125450	NUP85	774.282	-0.0933179	0.382152	-0.24419	0.807083
ENSG00000143942	CHAC2	18.1688	-0.142544	0.58392	-0.244115	0.807142
ENSG00000135697	BCO1	7.07933	0.259069	1.06152	0.244054	0.807189
ENSG00000164402	SEPTIN8	11678.9	0.0842023	0.345273	0.243872	0.80733
ENSG00000123700	KCNJ2	348.698	-0.122542	0.502762	-0.243738	0.807434
ENSG00000162745	OLFML2B	124.532	0.170962	0.70146	0.243723	0.807446
ENSG00000058729	RIOK2	271	-0.0715271	0.293554	-0.243659	0.807495
ENSG00000158869	FCER1G	167.38	0.157721	0.647417	0.243616	0.807529
ENSG00000108639	SYNGR2	1641.91	0.127352	0.522891	0.243554	0.807576
ENSG00000143158	MPC2	1606.41	-0.0781576	0.320916	-0.243546	0.807583
ENSG00000244509	APOBEC3C	74.1648	-0.115418	0.473995	-0.2435	0.807618
ENSG00000173418	NAA20	888.283	-0.0573075	0.235551	-0.243292	0.80778
ENSG00000130810	PPAN	701.908	-0.0369771	0.15205	-0.243191	0.807858
ENSG00000134070	IRAK2	229.655	-0.0697227	0.286725	-0.243169	0.807874
ENSG00000101126	ADNP	1983.86	0.0311354	0.12807	0.243112	0.807919
ENSG00000263715	LINC02210-CRHR1	163.571	-0.135497	0.557758	-0.242931	0.808059
ENSG00000064547	LPAR2	196.665	-0.0768663	0.316547	-0.242827	0.808139
ENSG00000127328	RAB3IP	1376.96	0.0967141	0.398306	0.242814	0.80815
ENSG00000162601	MYSM1	530.451	-0.0564895	0.232744	-0.242711	0.80823
ENSG00000136925	TSTD2	604.853	0.0346002	0.142696	0.242475	0.808412
ENSG00000155393	HEATR3	371.462	-0.0563817	0.232552	-0.242448	0.808433
ENSG00000183010	PYCR1	629.897	-0.0827757	0.341643	-0.242287	0.808558
ENSG00000077420	APBB1IP	154.582	0.150713	0.62245	0.242129	0.80868
ENSG00000124574	ABCC10	1021.76	-0.0792609	0.327524	-0.242	0.80878
ENSG00000136842	TMOD1	1478.16	-0.0516448	0.213491	-0.241906	0.808853
ENSG00000165621	OXGR1	16.084	-0.271563	1.12349	-0.241714	0.809002
ENSG00000057252	SOAT1	232.8	-0.0701133	0.290075	-0.241707	0.809007
ENSG00000131016	AKAP12	2714.29	-0.0967454	0.400282	-0.241693	0.809018
ENSG00000007255	TRAPPC6A	403.173	-0.0820417	0.339456	-0.241686	0.809023
ENSG00000179988	PSTK	228.637	0.083457	0.345509	0.241548	0.80913
ENSG00000135736	CCDC102A	90.7108	0.122161	0.505792	0.241523	0.809149
ENSG00000114978	MOB1A	493.999	0.0704985	0.292008	0.241426	0.809225
ENSG00000125817	CENPB	5922.95	0.0881668	0.365196	0.241423	0.809227
ENSG00000136942	RPL35	10555.8	0.0859034	0.355821	0.241423	0.809227
ENSG00000128578	STRIP2	599.939	0.103274	0.428159	0.241206	0.809396
ENSG00000198783	ZNF830	365.406	-0.0609901	0.252943	-0.241122	0.809461
ENSG00000188269	OR7A5	14.4067	-0.316596	1.31339	-0.241052	0.809515
ENSG00000183632	TP53TG3	5.81432	0.428597	1.7786	0.240974	0.809575
ENSG00000112293	GPLD1	290.448	-0.0895072	0.371688	-0.240813	0.8097
ENSG00000163126	ANKRD23	194.493	-0.0656563	0.272689	-0.240774	0.809731
ENSG00000090020	SLC9A1	1657.63	-0.0762575	0.316829	-0.24069	0.809795
ENSG00000144785	ENSG00000144785	82.9553	-0.399877	1.66174	-0.240637	0.809836
ENSG00000144524	COPS7B	1653.08	-0.0313025	0.130089	-0.240624	0.809847
ENSG00000167447	SMG8	302.079	-0.0792451	0.329348	-0.240612	0.809856
ENSG00000154114	TBCEL	330.388	0.0486382	0.202221	0.24052	0.809927
ENSG00000056972	TRAF3IP2	439.163	0.109707	0.456274	0.24044	0.809989
ENSG00000112699	GMDS	432.067	-0.0775256	0.322533	-0.240365	0.810048
ENSG00000106823	ECM2	37.7851	-0.129274	0.537923	-0.24032	0.810082
ENSG00000174547	MRPL11	521.298	0.0443952	0.184912	0.240088	0.810262
ENSG00000177613	CSTF2T	780.804	-0.0542826	0.22622	-0.239955	0.810365
ENSG00000244257	PKD1P1	286.319	-0.559656	2.33274	-0.239914	0.810397
ENSG00000243449	NICOL1	889.597	0.0761075	0.317228	0.239914	0.810397
ENSG00000123353	ORMDL2	196.32	-0.0737633	0.307782	-0.239661	0.810593
ENSG00000091039	OSBPL8	384.084	-0.076764	0.32037	-0.23961	0.810632
ENSG00000146574	CCZ1B	1257.56	-0.0463484	0.193577	-0.239431	0.810771
ENSG00000005339	CREBBP	2111.32	0.0366258	0.152976	0.239422	0.810778
ENSG00000226792	C13orf42	12.2018	-0.24942	1.0418	-0.239412	0.810786
ENSG00000161202	DVL3	2732.75	-0.0288955	0.120709	-0.239382	0.81081
ENSG00000122367	LDB3	1345.73	-0.158735	0.663282	-0.239317	0.81086
ENSG00000135828	RNASEL	179.969	0.0605476	0.253153	0.239174	0.81097
ENSG00000175137	SH3BP5L	2050.61	-0.0474336	0.198701	-0.238718	0.811324
ENSG00000163947	ARHGEF3	753.183	-0.071401	0.299221	-0.238623	0.811398
ENSG00000269533	ENSG00000269533	8.32647	0.239422	1.00386	0.238502	0.811492
ENSG00000167904	TMEM68	316.509	-0.0503914	0.211342	-0.238435	0.811543
ENSG00000167641	PPP1R14A	4763.88	0.177879	0.746201	0.23838	0.811587
ENSG00000265190	ANXA8	6.86931	-0.272747	1.14429	-0.238355	0.811605
ENSG00000204392	2	573.606	0.0625542	0.262452	0.238345	0.811613
ENSG00000020256	ZFP64	336.254	-0.0702127	0.29469	-0.238259	0.81168
ENSG00000168734	PKIG	3202.82	0.0515227	0.216296	0.238205	0.811722
ENSG00000233670	PIRT	162.624	0.186927	0.785096	0.238094	0.811808
ENSG00000125648	SLC25A23	18295.7	0.0718016	0.301618	0.238055	0.811839
ENSG00000117245	KIF17	583.314	0.0893485	0.375668	0.237839	0.812006
ENSG00000184304	PRKD1	298.276	-0.0602889	0.253525	-0.237803	0.812034
ENSG00000123473	STIL	54.2942	0.0725605	0.305255	0.237704	0.81211
ENSG00000205456	TP53TG3D	17.1405	0.293541	1.23501	0.237683	0.812127
ENSG00000170290	SLN	37.7604	-0.169984	0.715299	-0.237641	0.81216
ENSG00000241360	PDXP	8384.11	-0.0893594	0.376028	-0.23764	0.81216
ENSG00000214110	LDHAP4	31.2295	0.151867	0.639067	0.237639	0.812161
ENSG00000188612	SUMO2	3637.87	-0.0585549	0.24647	-0.237574	0.812211
ENSG00000135597	REPS1	1476.36	0.0528757	0.222582	0.237556	0.812225
ENSG00000125870	SNRPB2	743.818	0.0617162	0.259926	0.237438	0.812317
ENSG00000007944	MYLIP	608.189	0.0811404	0.341834	0.237368	0.812371
ENSG00000112659	CUL9	1922.79	0.0778376	0.328091	0.237244	0.812467
ENSG00000149050	ZNF214	65.4059	0.0986851	0.415975	0.237238	0.812472
ENSG00000126226	PCID2	744.176	0.0504783	0.212873	0.237129	0.812557
ENSG00000033800	PIAS1	821.547	-0.0455686	0.192213	-0.237073	0.8126
ENSG00000236438	FAM157A	9.65902	-0.317361	1.3395	-0.236925	0.812715
ENSG00000160710	ADAR	7929.82	0.045263	0.191172	0.236765	0.812839
ENSG00000198924	DCLRE1A	252.065	0.052771	0.2231	0.236536	0.813017
ENSG00000174446	SNAPC5	825.005	-0.0678652	0.286929	-0.236523	0.813027
ENSG00000286022	ENSG00000286022	24.8822	-0.332901	1.40859	-0.236336	0.813172
ENSG00000243910	TUBA4B	9.17566	0.245122	1.03741	0.236283	0.813213
ENSG00000155265	GOLGA7B	3488.2	-0.0604554	0.25593	-0.236219	0.813263
ENSG00000198964	SGMS1	374.78	-0.064595	0.273553	-0.236133	0.813329
ENSG00000165501	LRR1	29.9161	0.130808	0.554076	0.236083	0.813368
ENSG00000161057	PSMC2	1505.63	-0.0452964	0.191912	-0.236027	0.813412
ENSG00000106648	GALNTL5	39.4247	0.127822	0.541693	0.235968	0.813457
ENSG00000102241	HTATSF1	3244.41	0.0420243	0.178142	0.235904	0.813507
ENSG00000171695	LKAAEAR1	49.2441	-0.0997842	0.423065	-0.23586	0.813541
ENSG00000168904	LRRC28	436.57	-0.0520056	0.220523	-0.235828	0.813566
ENSG00000141564	RPTOR	1765.37	-0.0593309	0.251677	-0.235742	0.813633
ENSG00000115446	UNC50	583.429	0.036238	0.153739	0.235712	0.813656
ENSG00000163444	TMEM183A	2214.21	-0.0596191	0.252973	-0.235674	0.813686
ENSG00000163644	PPM1K	2208.38	0.062403	0.264802	0.235659	0.813697
ENSG00000117122	MFAP2	6.70931	0.232115	0.98528	0.235583	0.813756
ENSG00000180210	F2	6.52229	0.305305	1.29854	0.235114	0.81412
ENSG00000135185	TMEM243	143.521	-0.0850378	0.361748	-0.235075	0.814151
ENSG00000142765	SYTL1	629.586	0.13841	0.58893	0.235019	0.814194
ENSG00000147027	TMEM47	802.123	0.0931182	0.396285	0.234978	0.814226
ENSG00000003756	RBM5	5481.2	-0.0580611	0.24713	-0.234942	0.814254
ENSG00000112658	SRF	1840.28	0.0414927	0.1767	0.234821	0.814348
ENSG00000196182	STK40	1520.98	0.0595247	0.253553	0.234762	0.814393
ENSG00000095596	CYP26A1	16.8034	-0.185253	0.789126	-0.234757	0.814397
ENSG00000292372	WASH6P	2253.45	0.0967073	0.412011	0.23472	0.814426
ENSG00000170485	NPAS2	2017.58	-0.0851854	0.362942	-0.234708	0.814435
ENSG00000131981	LGALS3	721.597	0.108525	0.462436	0.234682	0.814456
ENSG00000124571	XPO5	1023.45	-0.045223	0.192778	-0.234586	0.81453
ENSG00000128908	INO80	898.142	-0.0463129	0.197444	-0.234562	0.814549
ENSG00000136450	SRSF1	2561.15	-0.031668	0.135009	-0.234562	0.814549
ENSG00000143337	TOR1AIP1	865.334	-0.0630479	0.268828	-0.234529	0.814574
ENSG00000233369	GTF2IP4	2862.06	-0.0813455	0.347268	-0.234244	0.814796
ENSG00000243970	PPIEL	84.2459	-0.0887584	0.378985	-0.2342	0.81483
ENSG00000117114	ADGRL2	814.443	-0.0888815	0.379531	-0.234188	0.814839
ENSG00000205138	SDHAF1	581.643	0.0471357	0.201275	0.234186	0.81484
ENSG00000188095	MESP2	40.4475	-0.143694	0.61383	-0.234093	0.814912
ENSG00000131386	GALNT15	981.629	0.104323	0.445681	0.234076	0.814926
ENSG00000138617	PARP16	233.141	-0.0684861	0.292685	-0.233992	0.814991
ENSG00000105619	TFPT	208.241	-0.578764	2.47431	-0.233909	0.815055
ENSG00000170791	CHCHD7	771.823	-0.0399863	0.170951	-0.233905	0.815059
ENSG00000182583	VCX	9.59351	-0.288847	1.2355	-0.233789	0.815148
ENSG00000109654	TRIM2	3229.22	-0.0665521	0.284977	-0.233535	0.815346
ENSG00000141540	TTYH2	6316.35	0.115659	0.495693	0.233329	0.815506
ENSG00000117394	SLC2A1	3857.03	-0.10166	0.435814	-0.233265	0.815556
ENSG00000114026	OGG1	882.711	0.0352714	0.151214	0.233255	0.815564
ENSG00000198570	RD3	21.4727	0.224426	0.962194	0.233244	0.815572
ENSG00000174206	KICS2	185.692	-0.0632592	0.271293	-0.233176	0.815624
ENSG00000147454	SLC25A37	1432.41	-0.0547187	0.234708	-0.233135	0.815656
ENSG00000196421	C20orf204	90.0775	-0.105182	0.451333	-0.233047	0.815725
ENSG00000123200	ZC3H13	1881.26	-0.0347304	0.149036	-0.233033	0.815736
ENSG00000169991	IFFO2	1121.82	0.0454815	0.195249	0.232941	0.815807
ENSG00000105705	SUGP1	1537.86	0.0397866	0.170831	0.2329	0.815839
ENSG00000250722	SELENOP	2101.45	0.105277	0.452285	0.232766	0.815943
ENSG00000138944	SHISAL1	4206.18	0.12227	0.525405	0.232716	0.815982
ENSG00000267127	ENSG00000267127	219.968	-0.0722901	0.310646	-0.232709	0.815987
ENSG00000235655	H3P6	629.096	0.043952	0.188922	0.232646	0.816036
ENSG00000244274	DBNDD2	15978.9	0.126779	0.545002	0.23262	0.816056
ENSG00000214694	ARHGEF33	118.957	-0.111125	0.477795	-0.232578	0.816089
ENSG00000154832	CXXC1	1765.77	0.0725157	0.311822	0.232555	0.816107
ENSG00000010017	RANBP9	1383.7	-0.0556568	0.239398	-0.232487	0.81616
ENSG00000204334	ERICH2	150.079	0.0712813	0.306611	0.232481	0.816164
ENSG00000104524	PYCR3	313.483	-0.100644	0.433192	-0.23233	0.816282
ENSG00000171492	LRRC8D	1070.3	-0.0771197	0.331981	-0.232301	0.816304
ENSG00000101577	LPIN2	1853	-0.0636451	0.274017	-0.232267	0.816331
ENSG00000102387	TAF7L	88.6406	-0.154605	0.665738	-0.232231	0.816359
ENSG00000099331	MYO9B	4013.12	0.112161	0.483041	0.232197	0.816385
ENSG00000112983	BRD8	2081.54	0.0618355	0.26668	0.231871	0.816638
ENSG00000119185	ITGB1BP1	2513.47	-0.048443	0.208983	-0.231803	0.816691
ENSG00000173559	NABP1	127.873	-0.121892	0.52586	-0.231796	0.816696
ENSG00000196422	PPP1R26	1950.51	-0.0526999	0.227419	-0.23173	0.816748
ENSG00000173230	GOLGB1	2564.49	-0.0318985	0.137735	-0.231593	0.816854
ENSG00000170502	NUDT9	979.386	0.0634624	0.274036	0.231584	0.816861
ENSG00000263006	ROCK1P1	7.6986	0.256442	1.1074	0.231572	0.816871
ENSG00000155100	OTUD6B	195.389	-0.0737138	0.318413	-0.231504	0.816923
ENSG00000173020	GRK2	5740.07	-0.0562076	0.242859	-0.231442	0.816972
ENSG00000253305	PCDHGB6	224.271	0.0741181	0.320268	0.231425	0.816985
ENSG00000135476	ESPL1	15.8837	-0.264246	1.14232	-0.231323	0.817064
ENSG00000151790	TDO2	13.5956	0.281882	1.22032	0.230989	0.817323
ENSG00000285942	ENSG00000285942	44.2072	-0.134702	0.583433	-0.230879	0.817409
ENSG00000140961	OSGIN1	229.915	-0.114105	0.494254	-0.230862	0.817422
ENSG00000131788	PIAS3	1163.41	-0.0353172	0.152992	-0.230843	0.817436
ENSG00000139055	ERP27	4.49499	0.320058	1.38719	0.230724	0.817529
ENSG00000065615	CYB5R4	138.739	-0.0975701	0.423035	-0.230643	0.817592
ENSG00000181016	LSMEM1	16.3404	0.130562	0.566431	0.230499	0.817704
ENSG00000145191	EIF2B5	1784.98	0.0368711	0.159967	0.230492	0.81771
ENSG00000004766	VPS50	568.764	-0.0779454	0.338275	-0.23042	0.817765
ENSG00000141497	ZMYND15	81.5558	0.108179	0.46954	0.230393	0.817786
ENSG00000128833	MYO5C	160.242	-0.0547786	0.238	-0.230162	0.817966
ENSG00000231824	AKAIN1	13.0897	-0.310951	1.35119	-0.230132	0.817989
ENSG00000111684	LPCAT3	530.067	0.0666889	0.289862	0.230071	0.818036
ENSG00000105063	PPP6R1	5671.52	-0.068375	0.297326	-0.229966	0.818118
ENSG00000197980	LEKR1	14.8604	-0.138063	0.600793	-0.229801	0.818246
ENSG00000204278	TMEM235	2592.32	-0.155237	0.675538	-0.229797	0.81825
ENSG00000120137	PANK3	727.1	-0.06203	0.269993	-0.229747	0.818288
ENSG00000168061	SAC3D1	425.551	0.052541	0.228773	0.229664	0.818353
ENSG00000171408	PDE7B	491.502	0.0703221	0.306207	0.229655	0.81836
ENSG00000106078	COBL	5230.95	0.0388985	0.169378	0.229655	0.81836
ENSG00000165272	AQP3	147.571	0.241856	1.05355	0.229563	0.818431
ENSG00000170049	KCNAB3	352.007	0.0396285	0.17264	0.229545	0.818446
ENSG00000162086	ZNF75A	477.191	-0.0426791	0.186002	-0.229455	0.818515
ENSG00000130021	PUDP	247.812	0.0394868	0.172091	0.229453	0.818517
ENSG00000185585	OLFML2A	132.581	0.104493	0.455607	0.229349	0.818597
ENSG00000166183	ASPG	19.3613	-0.222247	0.969081	-0.229338	0.818606
ENSG00000088247	KHSRP	4095.08	0.0291119	0.126943	0.22933	0.818612
ENSG00000284987	ENSG00000284987	3.33994	0.354416	1.54572	0.229288	0.818645
ENSG00000176853	FAM91A1	345.833	-0.0492005	0.214587	-0.22928	0.818651
ENSG00000172992	DCAKD	2037.03	0.0504323	0.219965	0.229274	0.818656
ENSG00000257365	FNTB	990.743	0.0533544	0.232736	0.229249	0.818675
ENSG00000115685	PPP1R7	3008.68	0.0567667	0.247722	0.229155	0.818749
ENSG00000121749	TBC1D15	484.683	0.0578031	0.252277	0.229125	0.818772
ENSG00000072310	SREBF1	5661.13	0.0892469	0.389713	0.229006	0.818864
ENSG00000177156	TALDO1	3691.37	0.0611161	0.266886	0.228997	0.818871
ENSG00000161542	PRPSAP1	916.739	0.0412143	0.180016	0.228948	0.818909
ENSG00000241973	PI4KA	7441.49	-0.0661667	0.289033	-0.228924	0.818928
ENSG00000088298	EDEM2	426.085	0.0596629	0.260674	0.22888	0.818962
ENSG00000106153	CHCHD2	6027.96	0.0515945	0.225426	0.228875	0.818966
ENSG00000104219	ZDHHC2	413.129	0.0917799	0.401042	0.228854	0.818983
ENSG00000161016	RPL8	17688.7	0.0681839	0.298284	0.228587	0.81919
ENSG00000167434	CA4	426.66	-0.0799639	0.349918	-0.228522	0.819241
ENSG00000140691	ARMC5	836.672	0.0541466	0.236979	0.228487	0.819268
ENSG00000214455	RCN1P2	7.3337	-0.28237	1.23608	-0.22844	0.819304
ENSG00000204406	MBD5	538.59	0.0567158	0.248336	0.228384	0.819348
ENSG00000161800	RACGAP1	274.054	-0.0642509	0.281423	-0.228307	0.819407
ENSG00000172460	PRSS30P	14.593	-0.194488	0.852041	-0.228261	0.819444
ENSG00000171864	PRND	6.04838	-0.304205	1.33319	-0.228178	0.819508
ENSG00000139722	VPS37B	2352.5	0.0696361	0.305447	0.227981	0.819661
ENSG00000187980	PLA2G2C	19.8688	0.14089	0.618115	0.227935	0.819697
ENSG00000133121	STARD13	609.65	0.0617523	0.270989	0.227878	0.819741
ENSG00000232024	LSM12P1	36.0212	-0.570393	2.50424	-0.227771	0.819824
ENSG00000182552	RWDD4	227.601	-0.0483152	0.212126	-0.227766	0.819828
ENSG00000130544	ZNF557	216.289	0.0518005	0.227477	0.227717	0.819866
ENSG00000140943	MBTPS1	2686.36	-0.0280311	0.123196	-0.227532	0.82001
ENSG00000176624	MEX3C	464.002	0.0538252	0.236615	0.22748	0.82005
ENSG00000262209	PCDHGB3	45.0526	0.17083	0.751559	0.227301	0.82019
ENSG00000106952	TNFSF8	19.3769	0.247786	1.09032	0.22726	0.820222
ENSG00000168434	COG7	1020.4	0.0584824	0.257379	0.227223	0.82025
ENSG00000153132	CLGN	56.7913	-0.114885	0.506255	-0.226931	0.820477
ENSG00000173065	FAM222B	887.743	0.0362075	0.15961	0.22685	0.82054
ENSG00000258674	ENSG00000258674	191.444	0.101053	0.445482	0.226839	0.820549
ENSG00000185640	KRT79	2.83366	-0.349977	1.54306	-0.226807	0.820574
ENSG00000185436	IFNLR1	34.4888	-0.143146	0.631283	-0.226755	0.820614
ENSG00000174948	GPR149	27.4122	0.175234	0.77281	0.226749	0.820619
ENSG00000182871	COL18A1	789.1	-0.11576	0.510607	-0.226711	0.820649
ENSG00000104805	NUCB1	5979.03	0.0627564	0.276953	0.226596	0.820738
ENSG00000107863	ARHGAP21	9450.4	-0.0315811	0.139508	-0.226375	0.82091
ENSG00000144366	GULP1	93.5434	-0.165157	0.730268	-0.226159	0.821077
ENSG00000242616	GNG10	483.475	-0.0619156	0.273843	-0.226099	0.821124
ENSG00000169554	ZEB2	4814.39	0.0724029	0.320316	0.226036	0.821173
ENSG00000187609	EXD3	818.455	0.0741793	0.328257	0.225979	0.821218
ENSG00000055163	CYFIP2	10558.5	0.0575894	0.254957	0.225878	0.821296
ENSG00000027847	B4GALT7	950.21	-0.0781949	0.346603	-0.225604	0.82151
ENSG00000181220	ZNF746	798.914	-0.0362777	0.160832	-0.225562	0.821542
ENSG00000164619	BMPER	100.491	-0.0934248	0.41423	-0.225538	0.82156
ENSG00000160285	LSS	3741.26	0.0697514	0.3093	0.225514	0.82158
ENSG00000107779	BMPR1A	448.842	0.0549167	0.243524	0.225509	0.821584
ENSG00000115255	REEP6	602.998	0.0621162	0.275506	0.225463	0.821619
ENSG00000187559	FOXD4L3	14.3582	0.248354	1.10157	0.225454	0.821626
ENSG00000198818	SFT2D1	743.725	0.049221	0.218357	0.225416	0.821656
ENSG00000067596	DHX8	863.116	0.0586422	0.260196	0.225377	0.821686
ENSG00000180098	TRNAU1AP	502.266	-0.0368316	0.163452	-0.225336	0.821718
ENSG00000255346	NOX5	43.4055	-0.107845	0.478974	-0.225159	0.821855
ENSG00000114739	ACVR2B	424.457	0.0551325	0.244901	0.225122	0.821884
ENSG00000155755	TMEM237	476.892	-0.052051	0.231313	-0.225024	0.821961
ENSG00000171241	SHCBP1	86.7263	0.0859706	0.382098	0.224996	0.821982
ENSG00000185236	RAB11B	5332.65	0.0420523	0.18693	0.224963	0.822008
ENSG00000166321	NUDT13	46.8228	-0.103812	0.461551	-0.22492	0.822042
ENSG00000148700	ADD3	4309.28	0.0673044	0.299242	0.224917	0.822044
ENSG00000165948	IFI27L1	274.641	-0.132534	0.589387	-0.224867	0.822083
ENSG00000105605	CACNG7	3650.28	0.0479906	0.213431	0.224853	0.822094
ENSG00000107614	TRDMT1	143.266	0.0888223	0.395196	0.224755	0.82217
ENSG00000177628	GBA1	2059.05	-0.0603776	0.268898	-0.224537	0.822339
ENSG00000237765	FAM200B	665.066	0.0531322	0.236669	0.2245	0.822368
ENSG00000100211	CBY1	810.072	0.0430122	0.191601	0.224488	0.822378
ENSG00000073711	PPP2R3A	285.364	-0.0719597	0.320569	-0.224475	0.822388
ENSG00000158683	PKD1L1	50.5639	0.151939	0.677039	0.224416	0.822433
ENSG00000164880	INTS1	3606.91	-0.0567936	0.253103	-0.22439	0.822454
ENSG00000259726	CSPG4P11	23.2976	-0.283119	1.26176	-0.224383	0.822459
ENSG00000164123	SPMIP2	3.45184	-0.304053	1.35588	-0.224249	0.822564
ENSG00000100242	SUN2	9417.05	-0.0836902	0.373675	-0.223965	0.822784
ENSG00000108825	PTGES3L-AARSD1	24.4489	-0.305647	1.36497	-0.223922	0.822818
ENSG00000113734	BNIP1	422.111	0.030597	0.136707	0.223815	0.822901
ENSG00000168769	TET2	288.525	0.0482426	0.215601	0.223758	0.822945
ENSG00000168610	STAT3	2882.33	0.077833	0.348082	0.223605	0.823064
ENSG00000124787	RPP40	103.226	-0.0788561	0.352961	-0.223413	0.823214
ENSG00000235098	ANKRD65	938.968	0.0932716	0.417685	0.223306	0.823297
ENSG00000185271	KLHL33	12.3188	0.161977	0.725649	0.223217	0.823367
ENSG00000165997	ARL5B	150.069	0.04534	0.203213	0.223116	0.823445
ENSG00000105219	CCNP	66.9116	0.120878	0.54202	0.223015	0.823524
ENSG00000080709	KCNN2	279.14	0.056233	0.252174	0.222993	0.823541
ENSG00000173535	TNFRSF10C	9.09679	-0.288919	1.29596	-0.222939	0.823583
ENSG00000121073	SLC35B1	1243.32	-0.048152	0.216258	-0.222659	0.823801
ENSG00000267318	ENSG00000267318	3.60245	-0.360986	1.62162	-0.222608	0.823841
ENSG00000137960	GIPC2	18.476	0.286923	1.28898	0.222597	0.823849
ENSG00000120055	C10orf95	8.22649	-0.201617	0.905791	-0.222586	0.823858
ENSG00000134020	PEBP4	151.722	0.0899231	0.404065	0.222546	0.823889
ENSG00000213762	ZNF134	500.785	-0.0405867	0.182414	-0.222498	0.823926
ENSG00000126249	PDCD2L	206.308	-0.064002	0.2879	-0.222307	0.824075
ENSG00000123179	EBPL	204.64	0.0692297	0.311476	0.222263	0.824109
ENSG00000153317	ASAP1	916.894	-0.0614363	0.276424	-0.222254	0.824116
ENSG00000157570	TSPAN18	243.824	-0.0691509	0.311221	-0.222193	0.824164
ENSG00000168286	THAP11	847.109	-0.0252343	0.11358	-0.222172	0.82418
ENSG00000144278	GALNT13	667.384	-0.0674169	0.30346	-0.222161	0.824189
ENSG00000143515	ATP8B2	1242.99	0.0377839	0.170363	0.221785	0.824482
ENSG00000177051	FBXO46	367.379	0.0585844	0.264156	0.22178	0.824485
ENSG00000179151	EDC3	1113.94	0.0470044	0.212089	0.221625	0.824606
ENSG00000129450	SIGLEC9	28.3015	0.193971	0.875836	0.221469	0.824727
ENSG00000148734	NPFFR1	62.2221	0.0955442	0.431674	0.221334	0.824832
ENSG00000136541	ERMN	7578.89	0.124851	0.564164	0.221302	0.824857
ENSG00000205403	CFI	109.943	-0.180198	0.814424	-0.221258	0.824891
ENSG00000109339	MAPK10	4446.76	-0.0704483	0.318512	-0.22118	0.824952
ENSG00000125037	EMC3	1644.41	-0.0346333	0.156728	-0.220977	0.82511
ENSG00000198756	COLGALT2	2243.9	0.0920026	0.416354	0.220972	0.825114
ENSG00000162236	STX5	1316.24	0.0300974	0.136443	0.220586	0.825415
ENSG00000177556	ATOX1	1531.59	-0.0457659	0.207529	-0.220528	0.82546
ENSG00000277998	ENSG00000277998	17.2102	0.644341	2.92238	0.220485	0.825493
ENSG00000144026	ZNF514	1269.89	0.0885419	0.401638	0.220452	0.825519
ENSG00000161813	LARP4	402.095	0.0411527	0.186719	0.220399	0.82556
ENSG00000169071	ROR2	45.8829	-0.107611	0.48834	-0.22036	0.825591
ENSG00000227001	NBPF2P	3.89455	-0.298886	1.35739	-0.220191	0.825722
ENSG00000180616	SSTR2	1394.83	-0.10676	0.485305	-0.219985	0.825883
ENSG00000159556	ISL2	3.25071	0.334842	1.52255	0.219922	0.825932
ENSG00000114520	SNX4	405.762	-0.0864591	0.393244	-0.219861	0.825979
ENSG00000175467	SART1	2302.43	0.0810155	0.368804	0.219671	0.826128
ENSG00000105290	APLP1	34933	0.0823641	0.375045	0.219611	0.826174
ENSG00000116774	OLFML3	144.994	0.102979	0.468918	0.219609	0.826176
ENSG00000171532	NEUROD2	1789.68	-0.133583	0.608596	-0.219494	0.826266
ENSG00000163512	AZI2	773.969	-0.0635012	0.289371	-0.219446	0.826303
ENSG00000171295	ZNF440	256.286	0.0432245	0.196973	0.219443	0.826305
ENSG00000125898	FAM110A	130.398	-0.0642118	0.29266	-0.219407	0.826333
ENSG00000072694	FCGR2B	18.7349	0.185469	0.846351	0.219139	0.826542
ENSG00000113583	C5orf15	617.348	-0.0461047	0.210431	-0.219096	0.826575
ENSG00000196664	TLR7	13.0593	-0.226411	1.03351	-0.219069	0.826596
ENSG00000161048	NAPEPLD	486.797	-0.0849669	0.387884	-0.219052	0.826609
ENSG00000111305	GSG1	31.2044	-0.200437	0.915133	-0.219025	0.82663
ENSG00000169194	IL13	4.48351	0.220555	1.00748	0.218918	0.826714
ENSG00000180855	ZNF443	133.926	-0.0580026	0.264998	-0.218879	0.826744
ENSG00000118322	ATP10B	484.962	0.0973455	0.444933	0.218787	0.826816
ENSG00000015592	STMN4	8887.97	-0.053982	0.247262	-0.218319	0.827181
ENSG00000271303	SRXN1	1241.98	-0.0562742	0.257884	-0.218215	0.827262
ENSG00000050344	NFE2L3	61.6454	-0.115273	0.528273	-0.218208	0.827267
ENSG00000167011	NAT16	103.325	0.111585	0.5114	0.218194	0.827278
ENSG00000134697	GNL2	825.071	0.0856184	0.392474	0.21815	0.827312
ENSG00000285854	ENSG00000285854	7.89867	0.26771	1.22722	0.218143	0.827318
ENSG00000090061	CCNK	673.064	0.0306233	0.14043	0.218068	0.827376
ENSG00000166478	ZNF143	261.166	-0.0693756	0.31818	-0.218039	0.827399
ENSG00000149571	KIRREL3	2234.37	-0.0479161	0.219793	-0.218005	0.827425
ENSG00000198835	GJC2	1115.39	0.135562	0.622007	0.217943	0.827473
ENSG00000158717	RNF166	700.001	0.0564226	0.258954	0.217887	0.827517
ENSG00000151322	NPAS3	1299.48	0.0590622	0.271413	0.21761	0.827733
ENSG00000106328	FSCN3	33.169	-0.127047	0.583915	-0.217577	0.827759
ENSG00000139219	COL2A1	35.7275	-0.165307	0.760029	-0.217501	0.827818
ENSG00000165046	LETM2	138.158	-0.0689779	0.317228	-0.217439	0.827866
ENSG00000105229	PIAS4	809.668	0.0603258	0.277481	0.217405	0.827893
ENSG00000124491	F13A1	72.5314	0.124528	0.572845	0.217385	0.827908
ENSG00000121361	KCNJ8	117.609	-0.0808389	0.371985	-0.217318	0.827961
ENSG00000064961	HMG20B	1305.94	0.0956487	0.440407	0.217182	0.828066
ENSG00000164749	HNF4G	13.0113	-0.181221	0.834885	-0.217061	0.828161
ENSG00000171451	DSEL	587.866	0.0388481	0.179081	0.21693	0.828263
ENSG00000064687	ABCA7	562.343	0.0563656	0.259873	0.216897	0.828289
ENSG00000145332	KLHL8	282.913	0.055203	0.254521	0.21689	0.828294
ENSG00000080345	RIF1	769.397	-0.0707185	0.32609	-0.216868	0.828311
ENSG00000273559	CWC25	455.378	0.0382028	0.176177	0.216844	0.82833
ENSG00000099974	DDTL	4.26118	-0.637748	2.94142	-0.216817	0.828351
ENSG00000171916	LGALS9C	4.47321	0.355202	1.63902	0.216716	0.82843
ENSG00000116489	CAPZA1	987.677	-0.0338854	0.156434	-0.216611	0.828511
ENSG00000156599	ZDHHC5	1324.49	0.0357578	0.1651	0.216583	0.828533
ENSG00000156113	KCNMA1	3754.67	-0.0533006	0.246118	-0.216565	0.828548
ENSG00000184047	DIABLO	1412.61	0.0428556	0.197916	0.216534	0.828571
ENSG00000130818	ZNF426	310.75	0.0409715	0.189245	0.216499	0.828599
ENSG00000082074	FYB1	73.0326	0.15857	0.733027	0.216322	0.828737
ENSG00000146858	ZC3HAV1L	21.2088	-0.162833	0.752829	-0.216295	0.828758
ENSG00000095587	TLL2	204.643	0.102704	0.475042	0.2162	0.828832
ENSG00000143797	MBOAT2	1563.45	0.0606117	0.280395	0.216166	0.828859
ENSG00000064652	SNX24	359.258	-0.0409664	0.189541	-0.216134	0.828883
ENSG00000103540	CCP110	1163.21	-0.0809938	0.374755	-0.216125	0.828891
ENSG00000121350	PYROXD1	144.037	0.0971251	0.449892	0.215885	0.829077
ENSG00000163749	CCDC158	14.8501	0.13825	0.640799	0.215746	0.829186
ENSG00000122584	NXPH1	408.404	-0.123712	0.573762	-0.215615	0.829288
ENSG00000141994	DUS3L	553.413	0.0755532	0.350411	0.215613	0.829289
ENSG00000204370	SDHD	725.207	0.0720135	0.334011	0.215602	0.829298
ENSG00000160999	SH2B2	243.505	0.0953339	0.442323	0.21553	0.829354
ENSG00000112319	EYA4	39.7263	-0.164073	0.76129	-0.21552	0.829362
ENSG00000095752	IL11	37.5757	-0.154443	0.717085	-0.215377	0.829474
ENSG00000260335	ENSG00000260335	33.5662	0.346387	1.6083	0.215375	0.829475
ENSG00000198796	ALPK2	7.39325	-0.29248	1.35834	-0.215322	0.829517
ENSG00000093144	ECHDC1	653.342	-0.0589112	0.273807	-0.215156	0.829646
ENSG00000161265	U2AF1L4	777.46	-0.0377101	0.175286	-0.215135	0.829662
ENSG00000074054	CLASP1	3676.41	0.0377967	0.175701	0.215119	0.829674
ENSG00000101052	IFT52	484.851	0.0346465	0.161067	0.215107	0.829684
ENSG00000267630	ENSG00000267630	7.92291	-0.294379	1.36894	-0.215042	0.829735
ENSG00000080947	CROCCP3	179.885	0.0536257	0.249396	0.215023	0.82975
ENSG00000137747	TMPRSS13	18.1722	0.138403	0.643711	0.215009	0.829761
ENSG00000105559	PLEKHA4	400.729	-0.143866	0.669649	-0.214838	0.829893
ENSG00000107262	BAG1	2862.83	-0.0270705	0.126025	-0.214802	0.829922
ENSG00000143437	ARNT	917.785	0.0222778	0.103764	0.214697	0.830003
ENSG00000205213	LGR4	331.174	-0.0746046	0.347598	-0.214629	0.830057
ENSG00000114480	GBE1	145.125	-0.0948468	0.441914	-0.214627	0.830058
ENSG00000088543	C3orf18	1083.28	0.0479883	0.223605	0.214612	0.83007
ENSG00000221978	CCNL2	5019.13	0.0544485	0.253759	0.214568	0.830104
ENSG00000152689	RASGRP3	840.122	0.132028	0.615364	0.214552	0.830116
ENSG00000167969	ECI1	1020.92	0.0633691	0.295394	0.214524	0.830138
ENSG00000100393	EP300	1924.79	0.0345165	0.1609	0.214521	0.830141
ENSG00000142039	CCDC97	794.327	0.0464331	0.216569	0.214403	0.830233
ENSG00000162643	DNAI3	8.6552	0.217285	1.0138	0.214327	0.830292
ENSG00000131381	RBSN	1906.47	-0.0433288	0.202239	-0.214246	0.830355
ENSG00000115263	GCG	3.32407	-0.330642	1.54414	-0.214127	0.830448
ENSG00000144744	UBA3	660.745	-0.0658937	0.308101	-0.213871	0.830648
ENSG00000140937	CDH11	744.937	-0.0564403	0.263977	-0.213808	0.830697
ENSG00000120693	SMAD9	249.75	-0.0629432	0.294516	-0.213718	0.830767
ENSG00000144362	PHOSPHO2	14.1057	0.149763	0.700936	0.213662	0.830811
ENSG00000156650	KAT6B	1043.8	0.0357144	0.167157	0.213658	0.830814
ENSG00000144115	THNSL2	882.03	0.126406	0.591638	0.213655	0.830816
ENSG00000101222	SPEF1	481.282	0.0671658	0.314587	0.213505	0.830933
ENSG00000147118	ZNF182	322.295	0.0485268	0.2273	0.213493	0.830943
ENSG00000184831	APOO	663.246	-0.0640251	0.300082	-0.213359	0.831047
ENSG00000102984	ZNF821	660.803	0.0318047	0.149144	0.213248	0.831134
ENSG00000085831	TTC39A	98.9545	0.0662259	0.310618	0.213207	0.831166
ENSG00000240253	FAR2P3	23.1449	-0.284559	1.3348	-0.213184	0.831183
ENSG00000117616	RSRP1	2529.94	0.0530398	0.248888	0.213107	0.831243
ENSG00000149548	CCDC15	13.5106	0.132773	0.623396	0.212983	0.83134
ENSG00000074935	TUBE1	458.949	0.0423628	0.198918	0.212966	0.831354
ENSG00000204677	FAM153CP	1301.98	-0.0955555	0.448693	-0.212964	0.831355
ENSG00000104067	TJP1	1804.28	0.050666	0.238096	0.212796	0.831486
ENSG00000111249	CUX2	648.967	0.108957	0.512058	0.212782	0.831497
ENSG00000118520	ARG1	4.3525	0.274161	1.28866	0.212749	0.831523
ENSG00000107872	FBXL15	1121.61	-0.0587595	0.276209	-0.212736	0.831533
ENSG00000143248	RGS5	2497.66	-0.0769222	0.361633	-0.212708	0.831555
ENSG00000133246	PRAM1	175.438	-0.109794	0.516362	-0.21263	0.831616
ENSG00000228300	FAM174C	405.674	-0.0573207	0.269608	-0.212608	0.831633
ENSG00000158062	UBXN11	1210.52	-0.0463271	0.218007	-0.212503	0.831715
ENSG00000184792	OSBP2	1183.54	0.0413967	0.194818	0.212489	0.831725
ENSG00000182487	NCF1B	15.8536	0.213649	1.00608	0.212357	0.831828
ENSG00000181577	LINC03040	19.8084	-0.123056	0.579612	-0.212308	0.831866
ENSG00000178093	TSSK6	25.0969	-0.139716	0.65813	-0.212292	0.831879
ENSG00000085840	ORC1	13.8134	0.162538	0.766084	0.212167	0.831976
ENSG00000055070	SZRD1	1695.13	-0.260115	1.22646	-0.212087	0.83204
ENSG00000153266	FEZF2	683.869	-0.102133	0.481608	-0.212068	0.832054
ENSG00000288681	ENSG00000288681	13.7967	-0.539255	2.54328	-0.212031	0.832083
ENSG00000227986	TRIM60P18	19.4363	-0.205038	0.967079	-0.212018	0.832093
ENSG00000146067	FAM193B	2373.67	0.0788606	0.371989	0.211997	0.832109
ENSG00000289701	ENSG00000289701	195.064	0.101464	0.478656	0.211978	0.832124
ENSG00000095321	CRAT	2199.87	-0.0506329	0.239008	-0.211846	0.832227
ENSG00000284740	ENSG00000284740	8.67399	-0.177607	0.838434	-0.211832	0.832238
ENSG00000196338	NLGN3	4211.4	0.0287108	0.135559	0.211796	0.832267
ENSG00000108604	SMARCD2	986.665	0.0802301	0.378845	0.211775	0.832282
ENSG00000250982	GAPDHP35	8.71657	-0.155874	0.736034	-0.211775	0.832282
ENSG00000183960	KCNH8	1141.9	0.123452	0.582951	0.211771	0.832286
ENSG00000256223	ZNF10	270.281	-0.0719948	0.340018	-0.211738	0.832311
ENSG00000105127	AKAP8	763.224	0.0413226	0.195219	0.211673	0.832362
ENSG00000122873	CISD1	738.481	-0.0671704	0.31736	-0.211653	0.832377
ENSG00000134571	MYBPC3	8.69394	0.16037	0.757816	0.211622	0.832402
ENSG00000067057	PFKP	5831.2	-0.0676748	0.319895	-0.211553	0.832456
ENSG00000182175	RGMA	2480.05	-0.0785958	0.371537	-0.211542	0.832464
ENSG00000141429	GALNT1	484.423	-0.0811784	0.383766	-0.211531	0.832473
ENSG00000142892	PIGK	373.291	-0.0817302	0.386391	-0.211522	0.83248
ENSG00000130270	ATP8B3	34.0041	0.0993412	0.469734	0.211484	0.83251
ENSG00000224106	CYP4F25P	69.4561	0.0883127	0.417668	0.211442	0.832542
ENSG00000156675	RAB11FIP1	166.559	-0.0639284	0.302498	-0.211335	0.832626
ENSG00000213147	RPL23AP60	23.9374	-0.333672	1.57913	-0.211301	0.832653
ENSG00000143258	USP21	1273.72	0.0533717	0.252619	0.211273	0.832674
ENSG00000163517	HDAC11	5376.54	0.060974	0.288712	0.211194	0.832736
ENSG00000164068	RNF123	1738.29	0.0550626	0.260859	0.211081	0.832824
ENSG00000013306	SLC25A39	2657.62	0.0521308	0.247092	0.210977	0.832905
ENSG00000148357	HMCN2	40.7091	-0.168304	0.797837	-0.21095	0.832926
ENSG00000175344	CHRNA7	373.689	-0.155937	0.739742	-0.210799	0.833044
ENSG00000163689	CFAP20DC	31.1746	-0.129288	0.613909	-0.210597	0.833202
ENSG00000172053	QARS1	2000.92	0.0628578	0.298501	0.210578	0.833216
ENSG00000151012	SLC7A11	1237.49	0.0670234	0.318429	0.210481	0.833292
ENSG00000123983	ACSL3	1787.42	-0.0459975	0.218551	-0.210466	0.833304
ENSG00000150637	CD226	33.784	0.138685	0.65897	0.210458	0.83331
ENSG00000163867	ZMYM6	409.212	-0.0289896	0.137812	-0.210355	0.833391
ENSG00000175161	CADM2	1306.95	-0.0483338	0.22995	-0.210193	0.833517
ENSG00000105246	EBI3	33.9332	-0.190655	0.90745	-0.210099	0.83359
ENSG00000215305	VPS16	1379.59	0.0462328	0.220217	0.209942	0.833713
ENSG00000141522	ARHGDIA	10196.1	-0.0629635	0.299929	-0.209928	0.833724
ENSG00000163605	PPP4R2	635.912	0.0605891	0.288658	0.209899	0.833746
ENSG00000108846	ABCC3	23.5674	0.206893	0.986029	0.209824	0.833805
ENSG00000141349	G6PC3	1728.05	-0.0497082	0.237173	-0.209587	0.83399
ENSG00000129028	THAP10	71.0841	-0.0788656	0.376557	-0.209439	0.834106
ENSG00000100336	APOL4	197.331	-0.289717	1.38362	-0.209391	0.834143
ENSG00000167900	TK1	96.6055	-0.0938125	0.4482	-0.209309	0.834207
ENSG00000162444	RBP7	227.277	0.141158	0.674425	0.209301	0.834213
ENSG00000173588	CEP83	260.791	-0.0433566	0.207209	-0.209241	0.83426
ENSG00000130545	CRB3	13.2164	0.113514	0.542703	0.209164	0.83432
ENSG00000088882	CPXM1	63.5284	0.156485	0.748449	0.209079	0.834387
ENSG00000196562	SULF2	2626.74	-0.0553802	0.264937	-0.209032	0.834423
ENSG00000166526	ZNF3	723.012	0.0670518	0.320799	0.209015	0.834436
ENSG00000054965	FAM168A	9003.99	-0.0249826	0.119544	-0.208982	0.834462
ENSG00000128609	NDUFA5	1706.51	-0.0814373	0.390101	-0.208759	0.834636
ENSG00000270339	PPIAL4H	6.42543	0.261832	1.2549	0.208649	0.834722
ENSG00000220685	TFB2MP1	12.2051	0.13627	0.653516	0.208519	0.834824
ENSG00000140386	SCAPER	686.879	-0.0401176	0.192433	-0.208476	0.834857
ENSG00000123338	NCKAP1L	176.406	-0.134136	0.643455	-0.208463	0.834868
ENSG00000068001	HYAL2	852.823	0.0936242	0.449274	0.20839	0.834925
ENSG00000163930	BAP1	6206.92	0.0615191	0.29525	0.208362	0.834946
ENSG00000136521	NDUFB5	1718.45	0.0491189	0.235756	0.208346	0.834959
ENSG00000122515	ZMIZ2	6362.12	-0.0308749	0.148326	-0.208156	0.835107
ENSG00000042753	AP2S1	2814.83	-0.0374668	0.180052	-0.208088	0.83516
ENSG00000187051	RPS19BP1	2819.8	-0.0354364	0.170311	-0.208068	0.835176
ENSG00000105971	CAV2	124.867	0.0880021	0.423474	0.20781	0.835378
ENSG00000177599	ZNF491	75.6098	-0.0835955	0.402314	-0.207787	0.835396
ENSG00000076043	REXO2	508.942	0.0376938	0.181469	0.207714	0.835452
ENSG00000021300	PLEKHB1	31478.2	0.101562	0.489309	0.207562	0.835571
ENSG00000196466	ZNF799	112.674	0.066953	0.322699	0.207478	0.835636
ENSG00000271605	MILR1	71.3474	0.134972	0.650562	0.20747	0.835643
ENSG00000213015	ZNF580	1695.3	0.0425997	0.205407	0.207392	0.835704
ENSG00000154133	ROBO4	698.563	0.113656	0.548028	0.207391	0.835705
ENSG00000081181	ARG2	250.84	-0.0833328	0.401907	-0.207343	0.835742
ENSG00000179526	SHARPIN	1466.13	0.0542907	0.261859	0.207328	0.835754
ENSG00000184840	TMED9	2373.87	0.0390165	0.188196	0.207318	0.835762
ENSG00000267809	NDUFV2P1	27.5642	-0.117562	0.567499	-0.207158	0.835887
ENSG00000167468	GPX4	9020.29	-0.0226266	0.109289	-0.207035	0.835983
ENSG00000179772	FOXS1	60.3075	0.106201	0.513047	0.207001	0.836009
ENSG00000103502	CDIPT	3536.42	0.0431424	0.208435	0.206982	0.836024
ENSG00000229865	RPL31P54	7.59217	0.212334	1.02628	0.206897	0.83609
ENSG00000102030	NAA10	2621.92	-0.0402074	0.194351	-0.206881	0.836103
ENSG00000173253	DMRT2	86.7785	0.143897	0.695669	0.206847	0.836129
ENSG00000310576	FAM174C	329.358	-0.0697929	0.337435	-0.206833	0.83614
ENSG00000167981	ZNF597	82.7985	0.0641442	0.310197	0.206785	0.836178
ENSG00000164597	COG5	333.543	0.0732664	0.354366	0.206753	0.836203
ENSG00000155229	MMS19	1968.39	0.0346141	0.16744	0.206726	0.836224
ENSG00000068323	TFE3	3112.08	-0.0325726	0.15766	-0.2066	0.836322
ENSG00000258818	RNASE4	21.6847	-0.13532	0.655302	-0.2065	0.836401
ENSG00000137824	RMDN3	2306.29	-0.0221124	0.107107	-0.206451	0.836439
ENSG00000147571	CRH	232.096	-0.116633	0.565329	-0.206309	0.836549
ENSG00000078579	FGF20	13.8652	-0.19162	0.930104	-0.206019	0.836776
ENSG00000154263	ABCA10	55.5896	-0.0938322	0.455633	-0.205938	0.836839
ENSG00000120992	LYPLA1	155.14	-0.0982978	0.477491	-0.205863	0.836898
ENSG00000124702	KLHDC3	7891.52	-0.0481037	0.233679	-0.205853	0.836905
ENSG00000002822	MAD1L1	714.415	-0.0651097	0.316327	-0.20583	0.836924
ENSG00000142102	PGGHG	537.43	0.0852697	0.414365	0.205784	0.83696
ENSG00000167930	FAM234A	1675.73	-0.0606063	0.294523	-0.205778	0.836964
ENSG00000250138	ENSG00000250138	112.168	0.147103	0.715074	0.205717	0.837012
ENSG00000115339	GALNT3	26.9279	0.124094	0.603457	0.205638	0.837073
ENSG00000204560	DHX16	649.128	0.0635258	0.309064	0.205542	0.837148
ENSG00000140848	CPNE2	2973.54	0.087784	0.42714	0.205516	0.837169
ENSG00000085377	PREP	574.317	-0.0438769	0.213517	-0.205496	0.837185
ENSG00000197632	SERPINB2	4.6503	-0.4046	1.96943	-0.20544	0.837228
ENSG00000148671	ADIRF	2322.04	0.0903416	0.43991	0.205364	0.837288
ENSG00000113360	DROSHA	1566.91	0.0418459	0.203827	0.205301	0.837337
ENSG00000217930	PAM16	716.033	0.0422468	0.20602	0.205062	0.837524
ENSG00000162783	IER5	668.173	0.0755945	0.368797	0.204976	0.837591
ENSG00000178852	EFCAB13	13.1393	-0.123776	0.604195	-0.204861	0.837681
ENSG00000119906	SLF2	1399.53	0.0743419	0.363259	0.204653	0.837844
ENSG00000147099	HDAC8	852.008	0.0520419	0.254312	0.204638	0.837855
ENSG00000204947	ZNF425	204.977	-0.0525078	0.25662	-0.204613	0.837874
ENSG00000101247	NDUFAF5	573.813	-0.0616631	0.301452	-0.204554	0.837921
ENSG00000197430	OPALIN	7531.46	0.12852	0.628494	0.204489	0.837971
ENSG00000226278	PSPHP1	15.8403	-0.312333	1.52798	-0.204409	0.838034
ENSG00000132600	PRMT7	1628.9	0.0369768	0.180924	0.204378	0.838058
ENSG00000227868	TEX46	6.11796	0.294202	1.43974	0.204344	0.838085
ENSG00000144848	ATG3	1052.7	0.041988	0.205481	0.20434	0.838088
ENSG00000288031	ENSG00000288031	11.089	0.180914	0.885607	0.204283	0.838132
ENSG00000149115	TNKS1BP1	2904.58	0.0895257	0.438269	0.204271	0.838142
ENSG00000173867	ENSG00000173867	34.268	-0.278138	1.36363	-0.203969	0.838378
ENSG00000198865	CCDC152	79.7326	-0.0881152	0.432026	-0.203958	0.838386
ENSG00000104853	CLPTM1	5258.5	0.0413009	0.202507	0.203948	0.838394
ENSG00000100605	ITPK1	11198.3	0.0355233	0.174261	0.203851	0.83847
ENSG00000100129	EIF3L	5484.98	0.0286015	0.140451	0.203641	0.838634
ENSG00000180739	S1PR5	1111.41	0.145187	0.713461	0.203496	0.838747
ENSG00000187764	SEMA4D	6347.04	0.103186	0.507171	0.203454	0.838781
ENSG00000162194	LBHD1	75.203	0.0523239	0.257187	0.203447	0.838786
ENSG00000090487	SPG21	1015.99	-0.0354807	0.174407	-0.203436	0.838794
ENSG00000268400	ENSG00000268400	18.0511	0.306805	1.50823	0.203421	0.838806
ENSG00000183077	AFMID	1255.23	0.0777303	0.382351	0.203295	0.838904
ENSG00000283496	ZNF511-PRAP1	8.37898	-0.364805	1.79609	-0.203111	0.839048
ENSG00000169174	PCSK9	10.333	0.180836	0.891174	0.202919	0.839199
ENSG00000002330	BAD	2620.75	-0.046251	0.227933	-0.202915	0.839202
ENSG00000171604	CXXC5	3695.42	0.0514866	0.253893	0.202788	0.8393
ENSG00000285508	ENSG00000285508	103.43	-0.17817	0.878681	-0.20277	0.839315
ENSG00000197961	ZNF121	461.475	0.0457092	0.225427	0.202767	0.839317
ENSG00000100600	LGMN	971.745	-0.0356624	0.175914	-0.202727	0.839349
ENSG00000168243	GNG4	3405.68	-0.0785529	0.387542	-0.202695	0.839373
ENSG00000288558	DUS4L-BCAP29	925.809	-0.0306732	0.151347	-0.202668	0.839395
ENSG00000176635	HORMAD2	4.86088	-0.215088	1.06148	-0.202631	0.839424
ENSG00000100429	HDAC10	907.869	-0.0433489	0.214054	-0.202514	0.839515
ENSG00000183092	BEGAIN	2717.41	0.066198	0.326942	0.202476	0.839544
ENSG00000168517	HEXIM2	304.444	-0.0465026	0.229738	-0.202416	0.839592
ENSG00000223501	VPS52	546.681	0.0904083	0.446822	0.202336	0.839654
ENSG00000144228	SPOPL	246.625	0.0653349	0.322974	0.202292	0.839689
ENSG00000213281	NRAS	629.893	0.0361402	0.178734	0.202201	0.83976
ENSG00000163491	NEK10	204.361	0.0944847	0.467514	0.2021	0.839838
ENSG00000155893	PXYLP1	611.463	-0.0688447	0.340768	-0.202028	0.839895
ENSG00000184508	HDDC3	583.16	-0.0361096	0.178771	-0.201988	0.839926
ENSG00000024526	DEPDC1	3.1829	0.266409	1.31905	0.201971	0.839939
ENSG00000176171	BNIP3	2327.4	-0.0655266	0.324539	-0.201907	0.83999
ENSG00000147894	C9orf72	341.516	-0.0429194	0.212679	-0.201803	0.84007
ENSG00000149091	DGKZ	17054.5	-0.0743839	0.368749	-0.20172	0.840136
ENSG00000229117	RPL41	22498.3	0.0536788	0.266505	0.201418	0.840372
ENSG00000163040	CCDC74A	413.906	0.0489591	0.243093	0.201401	0.840385
ENSG00000189043	NDUFA4	9363.98	0.0652751	0.32438	0.201231	0.840518
ENSG00000101049	SGK2	314.944	-0.112199	0.557732	-0.201171	0.840565
ENSG00000175634	RPS6KB2	986.447	0.0637547	0.316959	0.201145	0.840585
ENSG00000132589	FLOT2	4565.76	-0.0705575	0.350833	-0.201114	0.840609
ENSG00000091640	SPAG7	1958.86	-0.034467	0.171407	-0.201082	0.840634
ENSG00000135617	PRADC1	916.875	0.0476717	0.237163	0.201008	0.840692
ENSG00000139547	RDH16	46.0007	0.118651	0.590289	0.201005	0.840695
ENSG00000270757	HSPE1-MOB4	20.688	0.389533	1.9381	0.200987	0.840708
ENSG00000186814	ZSCAN30	794.912	-0.0508513	0.25313	-0.20089	0.840785
ENSG00000135953	MFSD9	205.318	0.0636592	0.317034	0.200796	0.840858
ENSG00000112486	CCR6	43.9881	0.172827	0.861316	0.200655	0.840968
ENSG00000065057	NTHL1	600.556	-0.0447856	0.223408	-0.200466	0.841116
ENSG00000114737	CISH	32.5291	0.144044	0.718751	0.200408	0.841161
ENSG00000150594	ADRA2A	238.039	-0.0945964	0.472315	-0.200283	0.84126
ENSG00000083838	ZNF446	620.826	0.0592911	0.296093	0.200244	0.841289
ENSG00000197471	SPN	24.6547	0.126687	0.63274	0.200219	0.841309
ENSG00000284627	ENSG00000284627	44.7764	0.0733842	0.366532	0.200213	0.841314
ENSG00000126500	FLRT1	748.947	-0.0725901	0.362822	-0.200071	0.841425
ENSG00000117054	ACADM	830.728	0.0520116	0.259989	0.200054	0.841439
ENSG00000090554	FLT3LG	167.736	-0.0799453	0.399722	-0.200002	0.841479
ENSG00000160321	ZNF208	61.9751	0.143194	0.716256	0.19992	0.841543
ENSG00000265303	ENSG00000265303	26.3922	-0.254134	1.27121	-0.199915	0.841547
ENSG00000156603	MED19	517.543	-0.0369859	0.185065	-0.199853	0.841595
ENSG00000143207	1	697.903	-0.0581013	0.290761	-0.199825	0.841617
ENSG00000173369	C1QB	618.168	0.136365	0.682694	0.199746	0.841679
ENSG00000256192	OOEPP2	3.39156	0.291178	1.45785	0.199731	0.841691
ENSG00000164096	C4orf3	2591.47	-0.0353313	0.176913	-0.19971	0.841707
ENSG00000254997	KRTAP5-9	19.1234	0.0925296	0.463356	0.199694	0.84172
ENSG00000002745	WNT16	15.355	0.197097	0.987237	0.199645	0.841758
ENSG00000014914	MTMR11	334.586	-0.044273	0.222173	-0.199273	0.842049
ENSG00000112695	COX7A2	3515.86	0.0608376	0.305407	0.199202	0.842105
ENSG00000148826	NKX6-2	3398.39	0.143684	0.721477	0.199153	0.842143
ENSG00000083844	ZNF264	641.323	-0.0372048	0.186906	-0.199056	0.842219
ENSG00000069248	NUP133	891.512	-0.038419	0.193013	-0.199049	0.842224
ENSG00000251079	BMS1P2	20.7848	-0.158143	0.794533	-0.199039	0.842233
ENSG00000213047	DENND1B	85.1307	0.0905054	0.455695	0.19861	0.842568
ENSG00000102409	BEX4	5697.42	-0.0459393	0.231397	-0.19853	0.84263
ENSG00000006128	TAC1	566.918	0.142665	0.718923	0.198442	0.842699
ENSG00000205929	EPCIP	19.7086	0.130153	0.656032	0.198394	0.842736
ENSG00000088881	EBF4	981.974	-0.0894866	0.451118	-0.198366	0.842758
ENSG00000156500	PABIR3	141.528	0.0584576	0.294733	0.198341	0.842778
ENSG00000105821	DNAJC2	577.338	0.0472828	0.238402	0.198332	0.842785
ENSG00000131730	CKMT2	217.278	0.0794441	0.400668	0.198279	0.842827
ENSG00000241186	CRIPTO	22.141	0.19405	0.979274	0.198157	0.842922
ENSG00000188227	ZNF793	500.955	-0.0630566	0.318236	-0.198144	0.842932
ENSG00000250565	ATP6V1E2	206.645	-0.0548203	0.276687	-0.198131	0.842943
ENSG00000132716	DCAF8	4417.21	-0.0293946	0.148362	-0.198128	0.842945
ENSG00000169228	RAB24	1828.39	0.0251457	0.126994	0.198006	0.84304
ENSG00000134884	ARGLU1	3809.13	-0.0429355	0.216842	-0.198003	0.843042
ENSG00000197584	KCNMB2	96.9075	-0.111371	0.562589	-0.197962	0.843075
ENSG00000251429	AIDAP2	117.628	-0.137449	0.69484	-0.197814	0.84319
ENSG00000227191	TRGC2	45.0565	0.141173	0.714081	0.197698	0.843281
ENSG00000118894	EEF2KMT	226.128	0.0431111	0.218071	0.197693	0.843285
ENSG00000224383	PRR29	338.245	-0.0966201	0.489019	-0.197579	0.843374
ENSG00000142459	EVI5L	4292.12	-0.0257376	0.13027	-0.197572	0.84338
ENSG00000288640	ENSG00000288640	196.993	0.0726838	0.368116	0.197448	0.843477
ENSG00000172775	PSME3IP1	3698.09	-0.0345443	0.175034	-0.197358	0.843547
ENSG00000079841	RIMS1	2640.5	0.114406	0.579785	0.197325	0.843573
ENSG00000136783	NIPSNAP3A	369.511	-0.0665613	0.337345	-0.197309	0.843585
ENSG00000167196	FBXO22	541.523	-0.0845354	0.42864	-0.197218	0.843657
ENSG00000255508	ENSG00000255508	128.906	-0.129488	0.657217	-0.197024	0.843809
ENSG00000138135	CH25H	32.9316	-0.14618	0.742269	-0.196936	0.843877
ENSG00000119900	OGFRL1	1691.62	-0.0465663	0.236483	-0.196912	0.843897
ENSG00000138658	ZGRF1	127.343	-0.10604	0.538585	-0.196886	0.843917
ENSG00000112294	ALDH5A1	2335.52	-0.0652486	0.331567	-0.196788	0.843993
ENSG00000196735	HLA-DQA1	35.3866	-0.31105	1.58108	-0.196732	0.844037
ENSG00000159712	ANKRD18CP	45.3647	-0.056553	0.287467	-0.196729	0.84404
ENSG00000110200	ANAPC15	1272.47	0.0399725	0.203215	0.1967	0.844062
ENSG00000172469	MANEA	104.634	0.0675846	0.343607	0.196692	0.844069
ENSG00000184922	FMNL1	2119.3	-0.0845473	0.430077	-0.196586	0.844151
ENSG00000116285	ERRFI1	662.342	0.0337514	0.171725	0.196543	0.844185
ENSG00000130812	ANGPTL6	33.8439	-0.097349	0.495579	-0.196435	0.84427
ENSG00000117528	ABCD3	586.692	0.0372586	0.189676	0.196433	0.844272
ENSG00000115561	CHMP3	2305.06	0.0607924	0.309507	0.196417	0.844284
ENSG00000100034	PPM1F	1544.77	-0.0422138	0.214924	-0.196413	0.844287
ENSG00000091536	MYO15A	173.677	-0.0932532	0.475005	-0.19632	0.844359
ENSG00000100100	PIK3IP1	1568.22	-0.0503174	0.256393	-0.196251	0.844414
ENSG00000170142	UBE2E1	1044.83	0.0504693	0.257243	0.196193	0.844459
ENSG00000103599	IQCH	26.5938	0.131345	0.670216	0.195974	0.84463
ENSG00000136643	RPS6KC1	906.349	-0.0514736	0.262762	-0.195895	0.844693
ENSG00000125813	PAX1	13.4707	-0.267916	1.36774	-0.195882	0.844703
ENSG00000267368	UPK3BL1	2068.01	-0.0946811	0.483426	-0.195854	0.844724
ENSG00000021762	OSBPL5	809.091	0.0558798	0.285356	0.195825	0.844747
ENSG00000118046	STK11	2074.56	0.0437663	0.223582	0.19575	0.844806
ENSG00000145736	GTF2H2	47.2987	0.259033	1.32347	0.195722	0.844828
ENSG00000141959	PFKL	6333.86	-0.0283714	0.144961	-0.195717	0.844832
ENSG00000136002	ARHGEF4	4494.72	-0.0461702	0.235999	-0.195637	0.844894
ENSG00000138380	CARF	266.782	-0.0861712	0.440503	-0.19562	0.844908
ENSG00000144834	TAGLN3	8324.86	-0.0609691	0.311713	-0.195594	0.844928
ENSG00000119782	FKBP1B	1580.63	-0.0759707	0.389022	-0.195286	0.845169
ENSG00000274602	PI4KAP1	679.866	0.0786652	0.402894	0.195251	0.845197
ENSG00000100982	PCIF1	1145.95	0.0558864	0.286263	0.195228	0.845215
ENSG00000157637	SLC38A10	1724.22	0.0474448	0.243071	0.195189	0.845245
ENSG00000215695	RSC1A1	4.46857	0.392994	2.01357	0.195173	0.845258
ENSG00000106261	ZKSCAN1	2674.52	0.0522671	0.267807	0.195167	0.845262
ENSG00000141642	ELAC1	135.725	-0.0731786	0.375064	-0.195109	0.845307
ENSG00000196576	PLXNB2	3248.05	-0.0781515	0.401064	-0.19486	0.845502
ENSG00000148704	VAX1	42.8753	0.149199	0.765701	0.194853	0.845508
ENSG00000129946	SHC2	3214.74	0.0570472	0.292832	0.194812	0.84554
ENSG00000254633	STRA6LP	29.743	0.0738956	0.379398	0.19477	0.845573
ENSG00000139173	TMEM117	185.741	0.0606025	0.311298	0.194677	0.845646
ENSG00000180357	ZNF609	1754.11	0.0253138	0.130035	0.194669	0.845652
ENSG00000100722	ZC3H14	1304.59	0.0338371	0.173826	0.194661	0.845659
ENSG00000177054	ZDHHC13	243.262	0.0360938	0.185482	0.194595	0.84571
ENSG00000173898	SPTBN2	8265.86	0.085318	0.438578	0.194533	0.845758
ENSG00000256235	SMIM3	348.818	0.114549	0.588873	0.194522	0.845767
ENSG00000063169	BICRA	715.759	0.0594403	0.30558	0.194517	0.845771
ENSG00000184743	ATL3	600.838	0.0388458	0.199753	0.194469	0.845809
ENSG00000103047	TANGO6	347.467	-0.057216	0.294232	-0.194459	0.845817
ENSG00000114544	SLC41A3	3063.95	-0.0510811	0.262845	-0.194339	0.84591
ENSG00000244119	PDCL3P4	99.4612	-0.0940778	0.484197	-0.194297	0.845944
ENSG00000196353	CPNE4	1010.99	-0.101385	0.521863	-0.194275	0.84596
ENSG00000134769	DTNA	9458.28	0.0704286	0.362959	0.19404	0.846145
ENSG00000135083	CCNJL	111.896	0.0479139	0.246959	0.194016	0.846164
ENSG00000161992	PRR35	20.5049	-0.226459	1.16764	-0.193947	0.846218
ENSG00000114209	PDCD10	331.802	0.0600981	0.310119	0.19379	0.84634
ENSG00000141338	ABCA8	943.935	0.103425	0.533896	0.193717	0.846398
ENSG00000198838	RYR3	2351.16	-0.0550875	0.284495	-0.193632	0.846464
ENSG00000166682	TMPRSS5	819.206	0.0942626	0.486813	0.193632	0.846464
ENSG00000120162	MOB3B	568.831	0.0871251	0.450129	0.193556	0.846524
ENSG00000143845	ETNK2	650.117	0.0604393	0.312262	0.193553	0.846526
ENSG00000285932	ENSG00000285932	9.1633	-0.151184	0.781438	-0.193469	0.846591
ENSG00000186575	NF2	2649.74	-0.04529	0.2341	-0.193464	0.846596
ENSG00000251250	ENSG00000251250	32.3508	-0.137492	0.711357	-0.193281	0.846739
ENSG00000131459	GFPT2	490.685	0.065933	0.341232	0.19322	0.846786
ENSG00000141034	GID4	571.69	0.0372898	0.193	0.193211	0.846794
ENSG00000004487	KDM1A	1738.05	-0.0317928	0.164555	-0.193204	0.846799
ENSG00000070669	ASNS	2356.55	-0.0362204	0.18749	-0.193186	0.846813
ENSG00000101294	HM13	1985.87	-0.0545352	0.282305	-0.193178	0.846819
ENSG00000285257	ENSG00000285257	14.8969	0.133396	0.690738	0.193121	0.846864
ENSG00000179364	PACS2	8929.03	0.0647128	0.335148	0.193087	0.846891
ENSG00000214941	ZSWIM7	670.078	0.0479684	0.248473	0.193052	0.846918
ENSG00000165915	SLC39A13	1560.72	-0.0465897	0.241545	-0.192882	0.847052
ENSG00000197614	MFAP5	6.92896	-0.262356	1.36069	-0.192811	0.847107
ENSG00000128626	MRPS12	393.004	0.0362668	0.188126	0.192779	0.847132
ENSG00000167106	EEIG1	6943.29	0.0415786	0.215731	0.192733	0.847168
ENSG00000243679	ENSG00000243679	153.243	0.0753487	0.391236	0.192591	0.847279
ENSG00000161179	YDJC	693.038	-0.0585982	0.304308	-0.192562	0.847302
ENSG00000141424	SLC39A6	733.326	-0.0755497	0.392469	-0.192499	0.847352
ENSG00000173662	TAS1R1	8.27257	-0.129425	0.672474	-0.192461	0.847381
ENSG00000138002	IFT172	1779.82	0.0570745	0.296877	0.19225	0.847546
ENSG00000163235	TGFA	821.927	0.068316	0.355505	0.192166	0.847612
ENSG00000133816	MICAL2	4742.6	0.0922638	0.48045	0.192036	0.847714
ENSG00000198691	ABCA4	40.001	-0.102443	0.53357	-0.191996	0.847745
ENSG00000163762	TM4SF18	151.548	-0.0967831	0.50452	-0.191832	0.847874
ENSG00000103148	NPRL3	1537.64	0.0358251	0.186852	0.19173	0.847954
ENSG00000147437	GNRH1	99.17	0.129066	0.673753	0.191563	0.848085
ENSG00000183054	RGPD6	1459.02	-0.0415699	0.217089	-0.191488	0.848143
ENSG00000135406	PRPH	30.1901	-0.128742	0.672355	-0.19148	0.84815
ENSG00000211450	SELENOH	1805.21	-0.0400266	0.209106	-0.191418	0.848198
ENSG00000108443	RPS6KB1	446.812	0.0399594	0.20878	0.191395	0.848217
ENSG00000145192	AHSG	4.11369	-0.251368	1.31404	-0.191294	0.848295
ENSG00000105428	ZNRF4	12.4547	0.154855	0.809597	0.191274	0.848311
ENSG00000167094	TTC16	42.0894	0.0893304	0.467064	0.191259	0.848322
ENSG00000102710	SUPT20H	735.347	-0.0480174	0.2511	-0.191228	0.848347
ENSG00000154945	ANKRD40	4659.14	0.0701838	0.367029	0.191221	0.848352
ENSG00000050730	TNIP3	8.33083	-0.153611	0.803368	-0.191209	0.848362
ENSG00000172568	FNDC9	394.242	-0.154789	0.809694	-0.19117	0.848392
ENSG00000104290	FZD3	728.99	-0.0596899	0.312265	-0.191152	0.848407
ENSG00000175573	C11orf68	2200.98	-0.0250085	0.130903	-0.191047	0.848489
ENSG00000072864	NDE1	663.124	0.0851867	0.445922	0.191035	0.848498
ENSG00000101421	CHMP4B	4882.35	-0.0247978	0.129813	-0.191027	0.848504
ENSG00000147654	EBAG9	456.316	-0.0542495	0.284027	-0.191001	0.848525
ENSG00000108819	PPP1R9B	9509.68	-0.0569197	0.298355	-0.190779	0.848699
ENSG00000159917	ZNF235	193.603	0.0529265	0.277583	0.190669	0.848785
ENSG00000150593	PDCD4	999.027	0.0417564	0.219048	0.190627	0.848818
ENSG00000197816	CCDC180	825.524	0.0597684	0.313637	0.190565	0.848866
ENSG00000163629	PTPN13	1027.4	0.0365312	0.191914	0.190352	0.849034
ENSG00000178522	AMBN	5.98728	-0.264622	1.39069	-0.190282	0.849088
ENSG00000100197	CYP2D6	14.8865	0.344076	1.80898	0.190205	0.849149
ENSG00000283782	ENSG00000283782	465.565	0.0534315	0.280943	0.190186	0.849163
ENSG00000110011	DNAJC4	1218.44	0.0554063	0.291563	0.190032	0.849284
ENSG00000100227	POLDIP3	2836.9	-0.0377618	0.198712	-0.190032	0.849284
ENSG00000135740	SLC9A5	626.185	-0.0424608	0.223509	-0.189973	0.84933
ENSG00000132535	DLG4	15512.9	-0.0631676	0.33252	-0.189966	0.849336
ENSG00000256294	ZNF225	140.667	0.0443454	0.233447	0.18996	0.849341
ENSG00000116809	ZBTB17	1409.46	0.0703325	0.370342	0.189912	0.849378
ENSG00000175193	PARL	816.435	-0.0430562	0.226784	-0.189856	0.849422
ENSG00000169919	GUSB	1001.86	0.0659913	0.348178	0.189533	0.849675
ENSG00000069849	ATP1B3	1374.22	-0.027483	0.145049	-0.189474	0.849721
ENSG00000262664	OVCA2	560.797	0.0531678	0.280656	0.189442	0.849747
ENSG00000136888	ATP6V1G1	1379.15	-0.0304121	0.160544	-0.189431	0.849755
ENSG00000100221	JOSD1	2415.14	-0.0395827	0.209076	-0.189322	0.84984
ENSG00000188735	TMEM120B	1143.13	0.0485535	0.256497	0.189295	0.849862
ENSG00000182263	FIGN	175.989	0.0460942	0.24364	0.18919	0.849944
ENSG00000178188	SH2B1	3622.6	0.0281856	0.149016	0.189144	0.84998
ENSG00000205111	CDKL4	6.40971	-0.173142	0.916254	-0.188968	0.850118
ENSG00000270977	ENSG00000270977	2.1224	-0.382002	2.02191	-0.188931	0.850147
ENSG00000148335	NTMT1	786.82	-0.0350065	0.185291	-0.188927	0.85015
ENSG00000143751	SDE2	267.485	0.041483	0.219751	0.188772	0.850271
ENSG00000289720	ENSG00000289720	24.8912	-0.185104	0.98059	-0.188768	0.850274
ENSG00000137275	RIPK1	760.584	0.0479818	0.254201	0.188755	0.850285
ENSG00000116586	LAMTOR2	1100.71	0.0288774	0.153147	0.18856	0.850438
ENSG00000018699	TTC27	180.926	0.0641796	0.340747	0.18835	0.850602
ENSG00000154803	FLCN	1836.15	0.0499835	0.265382	0.188346	0.850606
ENSG00000188931	CFAP126	31.394	0.127937	0.679544	0.188269	0.850666
ENSG00000170624	SGCD	478.28	-0.039269	0.208748	-0.188117	0.850785
ENSG00000164975	SNAPC3	733.167	-0.0507193	0.269645	-0.188096	0.850801
ENSG00000142235	LMTK3	3438.77	-0.0502408	0.267332	-0.187934	0.850928
ENSG00000182771	GRID1	1675.13	0.0497729	0.264866	0.187917	0.850942
ENSG00000182492	BGN	1373.97	0.0912062	0.485526	0.18785	0.850994
ENSG00000167535	CACNB3	4431.17	-0.0737008	0.392353	-0.187843	0.851
ENSG00000118260	CREB1	646.557	-0.0538547	0.286892	-0.187718	0.851098
ENSG00000079387	SENP1	233.868	-0.0415913	0.221763	-0.187548	0.851231
ENSG00000171084	FAM86JP	4.00342	0.290381	1.54833	0.187544	0.851234
ENSG00000185303	SFTPA2	26.8296	-0.116856	0.623246	-0.187497	0.851271
ENSG00000164764	SBSPON	5.68653	-0.243869	1.30069	-0.187492	0.851275
ENSG00000196605	ZNF846	227.778	-0.0376514	0.201035	-0.187288	0.851435
ENSG00000101695	RNF125	153.458	0.0988955	0.528163	0.187244	0.851469
ENSG00000196639	HRH1	309.244	0.0664476	0.354882	0.187239	0.851474
ENSG00000130479	MAP1S	1794.49	0.0672469	0.359272	0.187175	0.851523
ENSG00000197971	MBP	561598	0.127547	0.681589	0.187132	0.851557
ENSG00000104131	EIF3J	909.89	-0.0491599	0.262857	-0.187021	0.851644
ENSG00000103363	ELOB	6717.95	0.0420206	0.224711	0.186999	0.851662
ENSG00000142546	NOSIP	1318.42	0.033219	0.177749	0.186887	0.851749
ENSG00000269307	ENSG00000269307	2.10166	0.51313	2.74613	0.186856	0.851774
ENSG00000100445	SDR39U1	1875.13	-0.0319156	0.170863	-0.186791	0.851825
ENSG00000285920	ENSG00000285920	108.431	-0.0504151	0.269913	-0.186783	0.851831
ENSG00000149761	NUDT22	813.786	0.0438407	0.234806	0.18671	0.851888
ENSG00000220848	RPS18P9	33.1409	0.072747	0.390334	0.186371	0.852154
ENSG00000164032	H2AZ1	1301.55	-0.0493756	0.264953	-0.186356	0.852166
ENSG00000197249	SERPINA1	62.4793	0.180539	0.968994	0.186315	0.852197
ENSG00000146090	RASGEF1C	586.326	-0.0632405	0.339477	-0.186288	0.852219
ENSG00000197619	ZNF615	280.085	0.0427527	0.229577	0.186224	0.852269
ENSG00000172115	CYCS	2638.12	-0.0798498	0.429093	-0.18609	0.852374
ENSG00000198105	ZNF248	1181.49	-0.032621	0.175325	-0.18606	0.852397
ENSG00000013619	MAMLD1	984.097	0.0482224	0.259355	0.185932	0.852498
ENSG00000096968	JAK2	229.33	-0.0623634	0.335442	-0.185914	0.852512
ENSG00000078699	CBFA2T2	1965.38	0.0348861	0.187791	0.185771	0.852624
ENSG00000182853	VMO1	44.7385	-0.0797417	0.429276	-0.185759	0.852634
ENSG00000151575	TEX9	48.2897	-0.0976131	0.525501	-0.185752	0.852639
ENSG00000168124	OR1F1	43.9216	-0.138287	0.744568	-0.185727	0.852658
ENSG00000261652	PIERCE2	40.0058	0.0760668	0.409565	0.185726	0.85266
ENSG00000101134	DOK5	648.67	0.0704127	0.379457	0.185562	0.852788
ENSG00000170234	PWWP2A	469.991	0.0524068	0.282446	0.185546	0.852801
ENSG00000169967	MAP3K2	452.818	-0.0256297	0.138144	-0.185529	0.852814
ENSG00000117425	PTCH2	671.387	-0.0500704	0.269904	-0.185512	0.852828
ENSG00000136720	HS6ST1	4223.43	-0.0421316	0.227154	-0.185476	0.852856
ENSG00000173575	CHD2	3395.81	-0.0343673	0.185304	-0.185465	0.852864
ENSG00000204410	MSH5	78.7372	0.114785	0.618921	0.185459	0.852869
ENSG00000149054	ZNF215	35.2012	-0.169272	0.913407	-0.185319	0.852979
ENSG00000089682	RBM41	361.618	0.0374629	0.202256	0.185225	0.853053
ENSG00000269113	TRABD2B	21.9051	0.170645	0.921689	0.185143	0.853117
ENSG00000204599	TRIM39	219.983	-0.334872	1.80907	-0.185107	0.853145
ENSG00000048405	ZNF800	155.763	0.0462131	0.249871	0.184948	0.85327
ENSG00000112977	DAP	1760.04	-0.0416278	0.225288	-0.184776	0.853405
ENSG00000020922	MRE11	364.592	0.0429553	0.232662	0.184625	0.853523
ENSG00000151718	WWC2	434.812	-0.064426	0.349132	-0.184532	0.853596
ENSG00000166750	SLFN5	276.311	0.0805195	0.436457	0.184484	0.853633
ENSG00000161217	PCYT1A	1445.2	-0.0274034	0.148666	-0.184329	0.853756
ENSG00000081237	PTPRC	72.4025	0.09531	0.517245	0.184265	0.853806
ENSG00000287725	ENSG00000287725	280.416	-0.0627398	0.340767	-0.184114	0.853924
ENSG00000124920	MYRF	10782.7	0.119058	0.646884	0.184049	0.853975
ENSG00000172766	NAA16	215.5	0.0446442	0.242746	0.183913	0.854082
ENSG00000186198	SLC51B	6.37119	0.177342	0.96445	0.183879	0.854108
ENSG00000116161	CACYBP	2464.92	0.0660644	0.359326	0.183856	0.854126
ENSG00000146729	NIPSNAP2	1409.46	-0.0529861	0.288193	-0.183856	0.854126
ENSG00000026559	KCNG1	1564.32	-0.105166	0.572027	-0.183848	0.854132
ENSG00000156931	VPS8	1891.16	0.0208287	0.113383	0.183703	0.854246
ENSG00000119121	TRPM6	267.202	0.110563	0.602143	0.183615	0.854316
ENSG00000159905	ZNF221	27.7395	-0.108954	0.593946	-0.183442	0.854452
ENSG00000132326	PER2	506.104	0.0481634	0.262591	0.183416	0.854472
ENSG00000184261	KCNK12	889.192	-0.0641972	0.350038	-0.1834	0.854484
ENSG00000101417	PXMP4	703.902	-0.0242087	0.132096	-0.183265	0.85459
ENSG00000180354	MTURN	68027.1	0.0815991	0.445322	0.183236	0.854613
ENSG00000100302	RASD2	2030.22	-0.08331	0.454864	-0.183154	0.854677
ENSG00000204634	TBC1D8	468.184	-0.0419509	0.229103	-0.18311	0.854712
ENSG00000168291	PDHB	1720.15	-0.0427768	0.233691	-0.183049	0.85476
ENSG00000183496	MEX3B	130.284	-0.0625598	0.341822	-0.183018	0.854784
ENSG00000026652	AGPAT4	3672.89	0.0683064	0.373394	0.182934	0.85485
ENSG00000184988	TMEM106A	49.9472	-0.0976291	0.534019	-0.182819	0.85494
ENSG00000179363	TMEM31	22.7907	0.136148	0.745103	0.182724	0.855015
ENSG00000270249	ENSG00000270249	11.1005	0.163819	0.896672	0.182697	0.855036
ENSG00000185946	RNPC3	606.312	-0.0735816	0.402805	-0.182673	0.855055
ENSG00000148143	ZNF462	860.916	0.0561213	0.307286	0.182636	0.855084
ENSG00000174827	PDZK1	20.3519	-0.16479	0.902592	-0.182574	0.855132
ENSG00000188729	OSTN	10.5327	0.251285	1.3772	0.18246	0.855222
ENSG00000080189	SLC35C2	1888.57	-0.0451864	0.247674	-0.182443	0.855235
ENSG00000196660	SLC30A10	516.106	-0.0556847	0.305268	-0.182413	0.855259
ENSG00000176769	TCERG1L	220.505	-0.0879026	0.482028	-0.18236	0.8553
ENSG00000130173	ANGPTL8	7.01089	-0.139434	0.765124	-0.182238	0.855396
ENSG00000104892	KLC3	7.82442	0.156649	0.859589	0.182237	0.855397
ENSG00000258590	NBEAP1	3.45258	-0.261189	1.43352	-0.182201	0.855425
ENSG00000171448	ZBTB26	130.75	-0.0512779	0.281724	-0.182015	0.855571
ENSG00000168538	TRAPPC11	714.109	-0.0306439	0.168361	-0.182013	0.855573
ENSG00000159210	SNF8	1431.5	0.0334272	0.183712	0.181955	0.855618
ENSG00000165935	SMCO2	9.4884	0.136278	0.749031	0.181939	0.85563
ENSG00000117385	P3H1	605.991	-0.062106	0.341477	-0.181875	0.855681
ENSG00000187097	ENTPD5	337.278	0.0448672	0.246714	0.181859	0.855694
ENSG00000165195	PIGA	150.87	0.0489527	0.269226	0.181828	0.855718
ENSG00000204954	UQCC6	329.471	-0.0502519	0.276472	-0.181761	0.85577
ENSG00000181029	TRAPPC5	1669.96	0.0421922	0.232271	0.181651	0.855857
ENSG00000231007	CDC20P1	40.0157	-0.0819904	0.452393	-0.181237	0.856181
ENSG00000159023	EPB41	339.787	0.0607118	0.33501	0.181224	0.856192
ENSG00000163293	NIPAL1	19.8738	-0.163798	0.904049	-0.181182	0.856224
ENSG00000129226	CD68	211.737	0.0877154	0.484137	0.181179	0.856227
ENSG00000154134	ROBO3	1506.93	0.0769657	0.425099	0.181054	0.856326
ENSG00000205464	ATP6AP1L	153.888	-0.0688448	0.380386	-0.180987	0.856378
ENSG00000184007	PTP4A2	7705.87	0.0656423	0.362738	0.180963	0.856396
ENSG00000287908	ENSG00000287908	779.248	0.147812	0.817012	0.180918	0.856432
ENSG00000141985	SH3GL1	2381.56	0.0468409	0.25896	0.180881	0.856461
ENSG00000165698	SPACA9	617.658	0.0254328	0.140652	0.18082	0.856509
ENSG00000196636	SDHAF3	127.688	-0.0594252	0.328813	-0.180726	0.856582
ENSG00000047579	DTNBP1	1289.19	0.0340791	0.188674	0.180624	0.856663
ENSG00000262814	MRPL12	1480.09	-0.0267798	0.148591	-0.180226	0.856975
ENSG00000121417	ZNF211	1061.75	-0.0337293	0.187158	-0.180218	0.856981
ENSG00000181830	SLC35C1	445.379	-0.0367715	0.204086	-0.180177	0.857014
ENSG00000183888	SRARP	320.745	0.129303	0.717687	0.180166	0.857022
ENSG00000226321	CROCC2	12.2627	-0.210533	1.16888	-0.180116	0.857062
ENSG00000141428	C18orf21	249.174	0.0293049	0.162708	0.180107	0.857068
ENSG00000120509	PDZD11	1417.67	0.0307507	0.170771	0.18007	0.857098
ENSG00000137822	TUBGCP4	730.713	-0.0404117	0.224445	-0.180051	0.857112
ENSG00000211455	STK38L	321.764	0.0632699	0.351647	0.179925	0.857212
ENSG00000284800	ENSG00000284800	13.0375	-0.202499	1.12548	-0.179922	0.857214
ENSG00000144648	ACKR2	30.0369	0.0928551	0.516299	0.179848	0.857272
ENSG00000183831	ANKRD45	83.2711	-0.0794865	0.442061	-0.179809	0.857302
ENSG00000050393	MCUR1	957.914	0.0352325	0.196032	0.179728	0.857366
ENSG00000149218	ENDOD1	2261.75	-0.05192	0.288933	-0.179696	0.857391
ENSG00000175274	TP53I11	4772.34	0.0936367	0.521554	0.179534	0.857518
ENSG00000072195	SPEG	2879.29	-0.033513	0.1867	-0.179501	0.857544
ENSG00000144736	SHQ1	204.697	0.0467674	0.260561	0.179488	0.857555
ENSG00000125991	ERGIC3	3343.93	0.0458795	0.255634	0.179473	0.857566
ENSG00000112855	HARS2	1225.76	-0.0423504	0.236218	-0.179286	0.857713
ENSG00000105438	KDELR1	2237.33	-0.0300427	0.167594	-0.17926	0.857734
ENSG00000115841	RMDN2	42.0806	0.0930021	0.519115	0.179155	0.857816
ENSG00000134809	TIMM10	772.332	0.0378018	0.211251	0.178943	0.857982
ENSG00000171931	FBXW10	16.8805	0.147571	0.826084	0.178639	0.858221
ENSG00000125895	TMEM74B	680.261	0.0447913	0.250836	0.178568	0.858277
ENSG00000130307	USHBP1	272.463	0.1038	0.581775	0.178419	0.858394
ENSG00000161082	CELF5	8562.42	-0.0556104	0.311708	-0.178406	0.858404
ENSG00000100151	PICK1	1723.19	-0.0444875	0.249596	-0.178238	0.858536
ENSG00000280537	ENSG00000280537	5.1597	-0.233979	1.3128	-0.178229	0.858543
ENSG00000162434	JAK1	2351.86	-0.025735	0.144547	-0.178039	0.858692
ENSG00000182796	TMEM198B	137.699	0.0421575	0.236906	0.177951	0.858762
ENSG00000187720	THSD4	220.765	-0.0812524	0.456842	-0.177856	0.858836
ENSG00000066322	ELOVL1	2928.53	0.104819	0.589361	0.177851	0.85884
ENSG00000189423	USP32P3	242.877	0.0515482	0.289862	0.177837	0.858851
ENSG00000136295	TTYH3	5890.87	-0.0535797	0.301383	-0.177779	0.858896
ENSG00000127957	PMS2P3	77.6575	0.0789303	0.444138	0.177716	0.858946
ENSG00000183828	NUDT14	942.119	-0.0466346	0.262822	-0.177438	0.859165
ENSG00000157106	SMG1	1396.18	-0.0294478	0.166291	-0.177085	0.859441
ENSG00000123500	COL10A1	17.4756	-0.224823	1.27008	-0.177015	0.859497
ENSG00000198862	LTN1	250.297	-0.0388386	0.219679	-0.176797	0.859668
ENSG00000185475	TMEM179B	639.775	0.0572849	0.324035	0.176786	0.859676
ENSG00000099937	SERPIND1	9.35675	0.2046	1.15737	0.17678	0.859681
ENSG00000170379	TCAF2	33.5879	-0.228306	1.29193	-0.176718	0.85973
ENSG00000258315	C17orf49	1543.18	0.0430839	0.243814	0.176708	0.859737
ENSG00000101265	RASSF2	5489.84	0.0796804	0.45094	0.176698	0.859745
ENSG00000175518	UBQLNL	16.3055	0.165377	0.936542	0.176582	0.859837
ENSG00000170445	HARS1	3848.23	-0.0323013	0.183114	-0.1764	0.859979
ENSG00000023839	ABCC2	31.0371	0.181593	1.03271	0.175841	0.860419
ENSG00000256552	ENSG00000256552	17.497	-0.125158	0.712147	-0.175747	0.860493
ENSG00000169955	ZNF747	541.541	-0.0267647	0.152425	-0.175592	0.860614
ENSG00000065600	PACC1	746.41	-0.0735771	0.419232	-0.175505	0.860683
ENSG00000094631	HDAC6	2875.88	-0.0406877	0.23188	-0.175469	0.860711
ENSG00000107672	NSMCE4A	515.6	0.0532898	0.303794	0.175414	0.860754
ENSG00000131504	DIAPH1	1632.28	-0.0410411	0.234021	-0.175373	0.860786
ENSG00000115904	1	893.687	0.0366605	0.209108	0.175319	0.860829
ENSG00000130741	EIF2S3	1559.24	-0.0210003	0.119808	-0.175282	0.860858
ENSG00000166965	RCCD1	536.923	-0.0602432	0.343717	-0.17527	0.860868
ENSG00000077713	SLC25A43	126.988	-0.0661747	0.377611	-0.175246	0.860887
ENSG00000204673	AKT1S1	1742.91	-0.036939	0.210788	-0.175242	0.86089
ENSG00000234911	TEX21P	8.22243	0.138553	0.790915	0.17518	0.860938
ENSG00000015153	YAF2	429.959	-0.06913	0.394636	-0.175174	0.860943
ENSG00000114541	FRMD4B	702.541	0.0780946	0.445912	0.175135	0.860974
ENSG00000096384	HSP90AB1	35214.9	-0.0403333	0.230337	-0.175105	0.860997
ENSG00000110811	P3H3	643.471	0.0423718	0.242115	0.175007	0.861074
ENSG00000134057	CCNB1	123.8	-0.0806585	0.46092	-0.174995	0.861084
ENSG00000284431	ENSG00000284431	88.5953	-0.184072	1.05264	-0.174867	0.861184
ENSG00000234585	CCT6P3	79.6268	-0.0874851	0.500295	-0.174867	0.861184
ENSG00000180929	GPR62	656.609	0.113655	0.650272	0.174781	0.861251
ENSG00000126882	FAM78A	361.097	0.0592451	0.339133	0.174696	0.861318
ENSG00000135457	TFCP2	1026.2	-0.0332047	0.190146	-0.174627	0.861372
ENSG00000160408	ST6GALNAC6	11746.1	-0.0540856	0.309851	-0.174553	0.861431
ENSG00000213085	CFAP45	29.0547	0.110182	0.631328	0.174524	0.861454
ENSG00000181666	ZNF875	1741.58	-0.0194042	0.11125	-0.17442	0.861535
ENSG00000080839	RBL1	102.836	0.0537331	0.308263	0.174309	0.861622
ENSG00000155903	RASA2	337.146	0.0609305	0.34971	0.174231	0.861684
ENSG00000021355	SERPINB1	359.344	0.117476	0.67531	0.173959	0.861898
ENSG00000181789	COPG1	2979.99	-0.0343801	0.197655	-0.17394	0.861912
ENSG00000072135	PTPN18	1776.62	-0.0310601	0.178627	-0.173883	0.861958
ENSG00000156261	CCT8	2698.4	-0.0324809	0.186934	-0.173755	0.862058
ENSG00000105963	ADAP1	6305.37	-0.0424453	0.244307	-0.173737	0.862072
ENSG00000156313	RPGR	250.168	-0.0789622	0.455061	-0.17352	0.862243
ENSG00000205531	NAP1L4	3602.06	-0.233002	1.34342	-0.173439	0.862306
ENSG00000063177	RPL18	14690.1	0.0644358	0.371526	0.173436	0.862309
ENSG00000145681	HAPLN1	196.486	0.100826	0.581457	0.173402	0.862336
ENSG00000117448	AKR1A1	1185.16	-0.0327428	0.18889	-0.173343	0.862382
ENSG00000119812	FAM98A	929.814	-0.0495301	0.285744	-0.173337	0.862386
ENSG00000197006	METTL9	2069.75	-0.0413107	0.23836	-0.173312	0.862406
ENSG00000183148	ANKRD20A2P	69.199	0.0768595	0.443491	0.173306	0.862411
ENSG00000114120	SLC25A36	631.047	-0.0505394	0.29178	-0.173211	0.862486
ENSG00000236905	ENSG00000236905	9.07013	-0.174191	1.00579	-0.173188	0.862503
ENSG00000211584	SLC48A1	6832.65	0.060878	0.351728	0.173083	0.862586
ENSG00000130558	OLFM1	23573.6	-0.0788975	0.455973	-0.173031	0.862627
ENSG00000101132	PFDN4	293.428	-0.0592488	0.34276	-0.172858	0.862763
ENSG00000185565	LSAMP	5014.06	-0.0493342	0.285575	-0.172754	0.862845
ENSG00000113369	ARRDC3	393.017	-0.0835083	0.483675	-0.172654	0.862924
ENSG00000276840	PMS2P13	7.81376	-0.17078	0.989471	-0.172597	0.862968
ENSG00000151687	ANKAR	23.5084	-0.0840245	0.487066	-0.172512	0.863035
ENSG00000061273	HDAC7	1970.54	0.0697828	0.404594	0.172476	0.863063
ENSG00000264364	DYNLL2	12694.6	-0.0316369	0.183432	-0.172472	0.863066
ENSG00000174917	MICOS13	1942.62	-0.0326767	0.189484	-0.172451	0.863083
ENSG00000171202	TMEM126A	369.527	0.0384275	0.222856	0.172432	0.863098
ENSG00000003989	SLC7A2	343.337	-0.0795129	0.461161	-0.172419	0.863108
ENSG00000139910	NOVA1	2582.06	0.0616133	0.357434	0.172377	0.863141
ENSG00000139644	TMBIM6	14436.6	0.0265245	0.154123	0.1721	0.863359
ENSG00000175602	CCDC85B	5119.53	-0.0407642	0.236943	-0.172042	0.863405
ENSG00000149311	ATM	972.626	-0.0600013	0.348832	-0.172006	0.863433
ENSG00000187556	NANOS3	30.1301	0.140453	0.816702	0.171976	0.863457
ENSG00000169896	ITGAM	223.319	0.130587	0.75938	0.171965	0.863465
ENSG00000105808	RASA4	3015.62	-0.0617693	0.35923	-0.171949	0.863477
ENSG00000224886	ENSG00000224886	17.4248	-0.118195	0.687754	-0.171857	0.86355
ENSG00000088179	PTPN4	557.591	-0.0622521	0.362255	-0.171846	0.863558
ENSG00000142700	DMRTA2	62.8334	-0.150583	0.876335	-0.171833	0.863569
ENSG00000164932	CTHRC1	31.9579	-0.0805233	0.468655	-0.171818	0.863581
ENSG00000188124	OR2AG2	3.78027	-0.24774	1.44201	-0.171802	0.863594
ENSG00000163528	CHCHD4	383.75	-0.0215665	0.125636	-0.171658	0.863706
ENSG00000160058	BSDC1	4525.64	-0.0243186	0.141675	-0.171651	0.863712
ENSG00000197150	ABCB8	1787.33	-0.0183304	0.106828	-0.171588	0.863761
ENSG00000204628	RACK1	10721.8	0.0429001	0.250022	0.171585	0.863764
ENSG00000087116	ADAMTS2	92.7279	-0.0797099	0.464743	-0.171514	0.86382
ENSG00000260211	ENSG00000260211	5.91686	-0.368076	2.14654	-0.171475	0.863851
ENSG00000264204	AGAP7P	10.1988	-0.272448	1.58916	-0.171442	0.863876
ENSG00000110717	NDUFS8	2804.25	0.0305773	0.17841	0.171388	0.863919
ENSG00000162746	FCRLB	36.5385	-0.0865631	0.505224	-0.171336	0.863959
ENSG00000165240	ATP7A	87.5799	0.0760284	0.443741	0.171335	0.86396
ENSG00000170088	TMEM192	599.717	-0.0456778	0.266777	-0.171221	0.86405
ENSG00000164406	LEAP2	41.7378	0.10998	0.642496	0.171176	0.864085
ENSG00000171475	WIPF2	2503.02	0.0263928	0.154222	0.171135	0.864118
ENSG00000129673	AANAT	7.93384	-0.158688	0.927426	-0.171106	0.864141
ENSG00000091947	TMEM101	671.64	0.0412425	0.241215	0.170978	0.864241
ENSG00000015568	RGPD5	195.069	0.0912052	0.533525	0.170948	0.864264
ENSG00000237412	PRSS56	19.5378	-0.149137	0.87273	-0.170886	0.864314
ENSG00000224425	SSBP3P2	7.7234	0.192836	1.12848	0.170881	0.864317
ENSG00000158113	LRRC43	76.4311	0.0769058	0.450369	0.170762	0.864411
ENSG00000116539	ASH1L	2261.43	-0.0406668	0.238185	-0.170736	0.864432
ENSG00000186417	GLDN	1306.11	-0.11046	0.647001	-0.170726	0.864439
ENSG00000215914	MMP23A	9.54526	-0.389567	2.28473	-0.170509	0.86461
ENSG00000168418	KCNG4	7.82964	0.156204	0.916124	0.170505	0.864613
ENSG00000123975	CKS2	80.0421	-0.0685956	0.40233	-0.170496	0.86462
ENSG00000144395	CCDC150	72.2169	0.14101	0.82759	0.170387	0.864706
ENSG00000125630	POLR1B	371.802	-0.0437694	0.257282	-0.170122	0.864914
ENSG00000157764	BRAF	933.259	0.0360136	0.211714	0.170105	0.864928
ENSG00000213199	ASIC3	657.727	0.068432	0.402559	0.169993	0.865016
ENSG00000151806	GUF1	706.638	-0.0283313	0.16688	-0.169771	0.86519
ENSG00000160113	NR2F6	994.098	0.045003	0.265327	0.169613	0.865314
ENSG00000094916	CBX5	4260.72	0.0375757	0.221729	0.169467	0.86543
ENSG00000203666	EFCAB2	517.295	-0.0452954	0.267405	-0.169388	0.865491
ENSG00000175455	CCDC14	720.716	0.0354807	0.20954	0.169327	0.86554
ENSG00000092208	GEMIN2	165.417	-0.0341442	0.201791	-0.169206	0.865635
ENSG00000124160	NCOA5	1234.71	-0.0283482	0.167566	-0.169177	0.865657
ENSG00000186847	KRT14	22.4562	0.234346	1.38654	0.169014	0.865785
ENSG00000172014	ANKRD20A4P	28.9589	0.177464	1.05049	0.168935	0.865848
ENSG00000228782	MRPL45P2	18.9661	-0.148	0.876631	-0.168828	0.865932
ENSG00000179630	LACC1	283.486	0.0719304	0.426664	0.168588	0.866121
ENSG00000165071	TMEM71	11.0143	-0.0996509	0.59112	-0.16858	0.866127
ENSG00000111341	MGP	149.63	-0.100546	0.596551	-0.168545	0.866154
ENSG00000182253	SYNM	1787.49	0.0387695	0.230084	0.168501	0.866189
ENSG00000185482	STAC3	105.914	-0.0587686	0.348933	-0.168423	0.86625
ENSG00000232815	DUX4L50	8.34633	0.164211	0.975915	0.168263	0.866376
ENSG00000108448	TRIM16L	164.718	0.0403966	0.240218	0.168166	0.866453
ENSG00000105655	ISYNA1	1032.38	0.0477443	0.28434	0.167912	0.866652
ENSG00000196550	FAM72A	52.2637	0.0673789	0.401401	0.167859	0.866694
ENSG00000164283	ESM1	11.036	-0.240265	1.43292	-0.167675	0.866839
ENSG00000102977	ACD	891.595	-0.0344264	0.205409	-0.167599	0.866899
ENSG00000146676	PURB	1273.38	0.0294425	0.175768	0.167508	0.866971
ENSG00000121297	TSHZ3	228.745	0.0447383	0.267099	0.167497	0.866979
ENSG00000156958	GALK2	343.179	-0.03806	0.227764	-0.167103	0.867289
ENSG00000107263	RAPGEF1	3920.92	-0.0372777	0.223261	-0.166969	0.867394
ENSG00000198382	UVRAG	845.943	0.0442089	0.264863	0.166912	0.867439
ENSG00000164323	CFAP97	304.566	-0.0369958	0.221697	-0.166876	0.867468
ENSG00000196812	ZSCAN16	118.292	-0.0778355	0.466484	-0.166856	0.867484
ENSG00000163513	TGFBR2	501.935	-0.0729839	0.437563	-0.166796	0.86753
ENSG00000179277	MEIS3P1	33.3582	0.0980035	0.587648	0.166773	0.867549
ENSG00000130775	THEMIS2	360.62	-0.0695357	0.417079	-0.166721	0.86759
ENSG00000166401	SERPINB8	123.851	-0.0741213	0.445271	-0.166463	0.867792
ENSG00000196569	LAMA2	353.937	-0.0728039	0.437398	-0.166448	0.867804
ENSG00000187240	DYNC2H1	354.785	0.0279757	0.16832	0.166205	0.867996
ENSG00000181847	TIGIT	4.7288	-0.208072	1.25227	-0.166156	0.868034
ENSG00000108469	RECQL5	991.458	0.0592167	0.356581	0.166068	0.868103
ENSG00000278845	MRPL45	291.705	-0.151086	0.910007	-0.166027	0.868136
ENSG00000196821	ILRUN	4434.58	0.0427922	0.257836	0.165966	0.868183
ENSG00000123485	HJURP	8.86921	0.183447	1.10594	0.165874	0.868256
ENSG00000100353	EIF3D	2014.89	-0.034852	0.210247	-0.165767	0.868341
ENSG00000141179	PCTP	234.604	0.0590377	0.356241	0.165724	0.868374
ENSG00000178301	AQP11	82.1108	-0.0564662	0.341249	-0.165469	0.868575
ENSG00000240038	AMY2B	1811.46	0.0344708	0.20835	0.165446	0.868593
ENSG00000125651	GTF2F1	2833.67	-0.0262677	0.1589	-0.16531	0.8687
ENSG00000112335	SNX3	2603.61	-0.0465415	0.281738	-0.165194	0.868791
ENSG00000154227	CERS3	17.9153	-0.18626	1.12753	-0.165194	0.868792
ENSG00000169246	NPIPB3	12002.7	0.0766919	0.464314	0.165173	0.868808
ENSG00000176834	VSIG10	335.236	-0.0553231	0.334948	-0.165169	0.868811
ENSG00000107371	EXOSC3	215.217	-0.0515953	0.312506	-0.165102	0.868864
ENSG00000102904	TSNAXIP1	351.083	-0.032481	0.196888	-0.164972	0.868966
ENSG00000169660	HEXD	777.543	0.0528726	0.320505	0.164966	0.86897
ENSG00000152242	ARK2N	489.314	-0.0334093	0.202752	-0.164779	0.869118
ENSG00000042429	MED17	340.9	-0.0311103	0.18887	-0.164719	0.869165
ENSG00000112701	SENP6	1203.07	0.0484838	0.294424	0.164673	0.869201
ENSG00000088356	PDRG1	767.015	-0.0223093	0.135491	-0.164655	0.869216
ENSG00000164615	CAMLG	1209.55	0.0203817	0.123807	0.164625	0.869239
ENSG00000131409	LRRC4B	7353.51	0.035218	0.214204	0.164414	0.869405
ENSG00000122012	SV2C	538.366	0.133115	0.810599	0.164218	0.86956
ENSG00000143612	C1orf43	4788.36	0.023994	0.146125	0.164202	0.869572
ENSG00000180626	ZNF594	349.7	0.0449315	0.273646	0.164196	0.869577
ENSG00000270136	MICOS10-NBL1	17.9945	-0.479218	2.92003	-0.164114	0.869641
ENSG00000147789	ZNF7	569.968	0.0258403	0.157458	0.164109	0.869645
ENSG00000134516	DOCK2	89.142	-0.0912808	0.556312	-0.164082	0.869667
ENSG00000169220	RGS14	2728.78	0.064247	0.39165	0.164042	0.869698
ENSG00000105717	PBX4	133.98	0.0427356	0.260837	0.16384	0.869857
ENSG00000163257	DCAF16	746.508	0.0438639	0.267785	0.163803	0.869886
ENSG00000264187	ENSG00000264187	12.7465	0.227771	1.39059	0.163794	0.869893
ENSG00000168411	RFWD3	279.58	0.0354717	0.216592	0.163772	0.869911
ENSG00000170903	MSANTD4	498.919	0.0326237	0.199206	0.163769	0.869913
ENSG00000121089	NACA3P	7.19257	0.127524	0.778876	0.163728	0.869946
ENSG00000310517	CAST	959.076	-0.0491996	0.300506	-0.163722	0.86995
ENSG00000108219	TSPAN14	2695.17	-0.035542	0.217124	-0.163695	0.869971
ENSG00000274810	NPHP3-ACAD11	147.067	0.109561	0.669415	0.163667	0.869993
ENSG00000012171	SEMA3B	5518.18	0.107863	0.659322	0.163597	0.870049
ENSG00000176919	C8G	19.925	0.101599	0.621059	0.16359	0.870054
ENSG00000169885	CALML6	38.191	-0.0745864	0.456127	-0.163521	0.870108
ENSG00000100024	UPB1	25.9515	-0.132977	0.813641	-0.163434	0.870177
ENSG00000038358	EDC4	2216.62	0.0400816	0.24529	0.163405	0.870199
ENSG00000109501	WFS1	3498.86	0.0435555	0.266562	0.163397	0.870206
ENSG00000125457	MIF4GD	360.309	-0.0476468	0.291648	-0.163371	0.870226
ENSG00000047578	KATNIP	978.645	-0.0474221	0.290299	-0.163356	0.870238
ENSG00000165553	NGB	327.48	0.069628	0.426471	0.163265	0.870309
ENSG00000110330	BIRC2	676.035	0.0404562	0.247851	0.163228	0.870339
ENSG00000223508	RPL23AP53	11.8537	-0.148063	0.907445	-0.163165	0.870389
ENSG00000080166	DCT	66.7092	0.06127	0.376095	0.162911	0.870588
ENSG00000196214	ZNF766	295.026	0.0436896	0.268308	0.162834	0.870649
ENSG00000160963	COL26A1	1248.61	-0.0859489	0.528365	-0.16267	0.870778
ENSG00000149403	GRIK4	637.678	0.0560141	0.344354	0.162665	0.870783
ENSG00000114423	CBLB	317.599	0.0667054	0.410287	0.162582	0.870847
ENSG00000180071	ANKRD18A	881.01	0.0970677	0.597151	0.162551	0.870872
ENSG00000142748	FCN3	14.7995	0.227685	1.40192	0.16241	0.870983
ENSG00000131148	EMC8	701.106	0.0285714	0.175923	0.162408	0.870985
ENSG00000148814	LRRC27	824.187	-0.0200151	0.123268	-0.162371	0.871013
ENSG00000244313	ENSG00000244313	7.92588	-0.179568	1.10604	-0.162353	0.871028
ENSG00000136866	ZFP37	139.669	0.0456672	0.281317	0.162333	0.871043
ENSG00000131375	CAPN7	327.37	0.0421824	0.259855	0.16233	0.871046
ENSG00000141084	RANBP10	1017.03	0.0283434	0.174615	0.16232	0.871054
ENSG00000085563	ABCB1	725.071	-0.0792437	0.488373	-0.162261	0.871101
ENSG00000285901	ENSG00000285901	1.40003	0.486138	2.99652	0.162234	0.871122
ENSG00000188610	FAM72B	31.6885	0.103133	0.63668	0.161985	0.871317
ENSG00000185716	MOSMO	405.321	-0.0249739	0.154231	-0.161925	0.871365
ENSG00000121903	ZSCAN20	218.713	0.0392737	0.24264	0.16186	0.871416
ENSG00000121101	TEX14	51.3579	-0.133849	0.827163	-0.161817	0.87145
ENSG00000082068	WDR70	533.316	-0.0471899	0.291642	-0.161808	0.871457
ENSG00000167716	WDR81	575.338	-0.0981844	0.606866	-0.161789	0.871472
ENSG00000288721	ENSG00000288721	15.6015	0.120558	0.745532	0.161708	0.871536
ENSG00000189266	PNRC2	1196.82	0.038517	0.238204	0.161697	0.871544
ENSG00000103091	WDR59	2036.21	-0.0438902	0.271509	-0.161653	0.871579
ENSG00000131634	TMEM204	336.663	0.0994438	0.615406	0.16159	0.871628
ENSG00000197766	CFD	81.7814	0.0846912	0.524137	0.161582	0.871635
ENSG00000124493	GRM4	424.229	0.0883702	0.54691	0.161581	0.871636
ENSG00000291317	TMEM276	1014.5	-0.0369761	0.228894	-0.161543	0.871666
ENSG00000134001	EIF2S1	965.722	-0.0361713	0.22396	-0.161508	0.871694
ENSG00000070476	ZXDC	749.58	0.0379062	0.234735	0.161485	0.871711
ENSG00000144354	CDCA7	43.4748	-0.0961996	0.596003	-0.161408	0.871772
ENSG00000144671	SLC22A14	27.5398	-0.0917514	0.568448	-0.161407	0.871773
ENSG00000168314	MOBP	33737.2	0.112845	0.700319	0.161134	0.871988
ENSG00000161911	TREML1	21.2136	0.122326	0.759271	0.16111	0.872007
ENSG00000251192	ZNF674	103.791	0.0477816	0.296677	0.161056	0.872049
ENSG00000204305	AGER	116.505	0.105132	0.652811	0.161045	0.872058
ENSG00000082684	SEMA5B	1294.37	-0.0434841	0.27017	-0.160951	0.872132
ENSG00000175756	AURKAIP1	2947.17	0.0271105	0.168451	0.16094	0.87214
ENSG00000103978	TMEM87A	1000.19	-0.043508	0.270398	-0.160903	0.87217
ENSG00000249715	FER1L5	28.5293	-0.0797357	0.49579	-0.160826	0.872231
ENSG00000110955	ATP5F1B	11003.2	-0.0258338	0.160752	-0.160706	0.872325
ENSG00000011132	APBA3	466.888	0.0476046	0.296378	0.160621	0.872392
ENSG00000150459	SAP18	4820.67	0.0317679	0.197812	0.160597	0.872411
ENSG00000064933	PMS1	224.672	-0.0463685	0.288851	-0.160527	0.872466
ENSG00000196371	FUT4	116.554	-0.0319144	0.198898	-0.160456	0.872522
ENSG00000136877	FPGS	851.038	-0.0349605	0.217916	-0.160431	0.872541
ENSG00000136717	BIN1	17431.6	0.0610291	0.380522	0.160383	0.87258
ENSG00000243943	ZNF512	1013.24	0.0203246	0.126797	0.160292	0.872651
ENSG00000019169	MARCO	8.88949	0.196505	1.2269	0.160164	0.872752
ENSG00000120963	ZNF706	1806.7	-0.0317252	0.198157	-0.160101	0.872801
ENSG00000008300	CELSR3	1725.04	-0.0397756	0.248825	-0.159854	0.872996
ENSG00000189001	SBSN	15.46	0.138223	0.865346	0.159732	0.873092
ENSG00000188282	RUFY4	18.9926	-0.132879	0.832196	-0.159672	0.873139
ENSG00000170677	SOCS6	227.854	0.0518389	0.324767	0.159619	0.873181
ENSG00000196405	EVL	9339.71	0.0283058	0.177534	0.159439	0.873323
ENSG00000157005	SST	5029.84	-0.113332	0.711008	-0.159396	0.873357
ENSG00000292373	IL9R	12.8743	0.1854	1.1644	0.159224	0.873492
ENSG00000167272	POP5	542.446	-0.0439336	0.275974	-0.159194	0.873516
ENSG00000115211	EIF2B4	1289.59	0.0407398	0.256028	0.159122	0.873572
ENSG00000108309	RUNDC3A	14937.5	-0.0523609	0.329204	-0.159053	0.873627
ENSG00000168818	STX18	1066.37	-0.0325763	0.204903	-0.158984	0.873682
ENSG00000168763	CNNM3	830.936	-0.0401457	0.252562	-0.158954	0.873705
ENSG00000183309	ZNF623	511.377	-0.102504	0.645284	-0.158851	0.873786
ENSG00000105383	CD33	41.1053	0.122983	0.774334	0.158824	0.873808
ENSG00000198133	TMEM229B	1085.11	0.0375015	0.236153	0.158801	0.873825
ENSG00000240342	RPS2P5	1263.14	-0.0951142	0.599035	-0.158779	0.873843
ENSG00000164082	GRM2	844.051	-0.0837248	0.527463	-0.158731	0.873881
ENSG00000170231	FABP6	338.906	0.0489055	0.30823	0.158666	0.873932
ENSG00000140015	KCNH5	185.355	0.113776	0.717127	0.158655	0.873941
ENSG00000112561	TFEB	1553.81	0.0947107	0.597265	0.158574	0.874004
ENSG00000183648	NDUFB1	1639.97	0.0283694	0.178955	0.158528	0.874041
ENSG00000277972	CISD3	12.043	0.224454	1.41598	0.158515	0.874051
ENSG00000084628	NKAIN1	304.648	0.0650251	0.410237	0.158506	0.874058
ENSG00000197302	KRBOX5	352.214	0.051512	0.32506	0.158469	0.874087
ENSG00000158467	AHCYL2	1392.13	-0.0414377	0.261519	-0.15845	0.874102
ENSG00000109519	GRPEL1	870.871	-0.0497789	0.314201	-0.15843	0.874118
ENSG00000124596	OARD1	570.72	0.0322316	0.203485	0.158398	0.874143
ENSG00000124795	DEK	473.998	-0.0369924	0.233887	-0.158164	0.874328
ENSG00000257122	RRN3P3	8.20547	0.250372	1.58522	0.157941	0.874503
ENSG00000196418	ZNF124	42.0664	-0.0786241	0.497981	-0.157886	0.874547
ENSG00000284308	C2orf81	261.747	-0.04606	0.291788	-0.157854	0.874572
ENSG00000173452	TMEM196	79.2803	0.0989395	0.626849	0.157836	0.874586
ENSG00000242337	INHCAP	9.02683	-0.145695	0.923496	-0.157765	0.874642
ENSG00000263956	NBPF11	512.207	0.0373759	0.236925	0.157754	0.874651
ENSG00000071054	MAP4K4	15189.6	0.0681801	0.432198	0.157752	0.874652
ENSG00000122376	SHLD2	292.815	0.0280393	0.177852	0.157655	0.874729
ENSG00000267119	RPL10P15	8.94177	0.0832433	0.52831	0.157565	0.874799
ENSG00000168395	ING5	1888.3	0.0299883	0.190449	0.157461	0.874881
ENSG00000171551	ECEL1	108.045	0.128067	0.813481	0.157431	0.874906
ENSG00000170264	FAM161A	154.132	-0.0554361	0.352372	-0.157323	0.87499
ENSG00000100360	IFT27	1748.36	-0.0300019	0.190721	-0.157308	0.875002
ENSG00000131203	IDO1	6.02565	-0.149681	0.951526	-0.157307	0.875003
ENSG00000183696	UPP1	1068.17	-0.060276	0.383281	-0.157263	0.875037
ENSG00000181704	YIPF6	1074.11	-0.021258	0.135219	-0.157211	0.875078
ENSG00000123360	PDE1B	4286.31	0.0627145	0.399101	0.15714	0.875135
ENSG00000233426	EIF3FP3	105.654	-0.117957	0.750749	-0.157119	0.875151
ENSG00000214050	FBXO16	176.697	-0.0598612	0.38119	-0.157038	0.875215
ENSG00000150907	FOXO1	661.173	0.0400662	0.255176	0.157014	0.875234
ENSG00000144285	SCN1A	562.14	-0.0597536	0.380825	-0.156906	0.875319
ENSG00000147059	SPIN2A	59.5362	0.0912965	0.582303	0.156785	0.875414
ENSG00000182768	NGRN	11214.2	-0.0307887	0.196608	-0.1566	0.87556
ENSG00000147677	EIF3H	2927.78	0.0380604	0.243125	0.156547	0.875602
ENSG00000204228	HSD17B8	139.438	0.0974001	0.622344	0.156505	0.875635
ENSG00000173013	CFAP184	110.258	0.0471747	0.301576	0.156427	0.875696
ENSG00000183479	TREX2	19.8508	-0.134276	0.85846	-0.156415	0.875706
ENSG00000146700	SSC4D	100.814	0.0620139	0.39649	0.156407	0.875712
ENSG00000165819	METTL3	1379.89	0.033521	0.214364	0.156374	0.875738
ENSG00000114757	PEX5L	2021.61	-0.0470975	0.301548	-0.156186	0.875887
ENSG00000292277	ENSG00000292277	4.39236	0.20203	1.29452	0.156066	0.875981
ENSG00000273154	ENSG00000273154	616.075	-0.051093	0.327774	-0.155879	0.876128
ENSG00000162769	FLVCR1	251.447	-0.0405171	0.259934	-0.155875	0.876132
ENSG00000231245	C1DP1	14.9626	0.312165	2.00384	0.155783	0.876204
ENSG00000145439	CBR4	469.329	-0.0252891	0.162346	-0.155772	0.876212
ENSG00000188897	ENSG00000188897	50.3329	0.0887182	0.569925	0.155667	0.876296
ENSG00000168591	TMUB2	1575.38	0.0263906	0.16957	0.155632	0.876323
ENSG00000135052	GOLM1	3846.82	0.0356607	0.229243	0.155558	0.876381
ENSG00000183161	FANCF	163.972	-0.0375289	0.241443	-0.155436	0.876478
ENSG00000136718	IMP4	2038.68	0.0223465	0.143867	0.155327	0.876563
ENSG00000285528	ENSG00000285528	11.7376	-0.200426	1.29199	-0.15513	0.876719
ENSG00000023171	GRAMD1B	4259.79	-0.041493	0.267545	-0.155088	0.876752
ENSG00000125872	LRRN4	18.4148	0.115336	0.744019	0.155018	0.876807
ENSG00000126266	FFAR1	116.304	0.132501	0.854768	0.155014	0.876811
ENSG00000074582	BCS1L	751.768	0.0225091	0.145289	0.154926	0.87688
ENSG00000000457	SCYL3	255.618	0.0345049	0.222778	0.154885	0.876912
ENSG00000138639	ARHGAP24	172.864	-0.0468195	0.302388	-0.154832	0.876953
ENSG00000180900	SCRIB	1601.29	-0.0702422	0.454384	-0.154588	0.877146
ENSG00000104320	NBN	527.183	0.0287723	0.186179	0.154541	0.877183
ENSG00000259609	ENSG00000259609	2.54071	-0.231721	1.50016	-0.154464	0.877244
ENSG00000100412	ACO2	10800.3	-0.0305701	0.197997	-0.154396	0.877297
ENSG00000175658	DRD5P2	6.33099	0.242318	1.56958	0.154383	0.877308
ENSG00000126878	AIF1L	8663.71	-0.0732228	0.474442	-0.154335	0.877346
ENSG00000084733	RAB10	1446.77	-0.0448772	0.290865	-0.154289	0.877382
ENSG00000114853	ZBTB47	6437.98	0.0393752	0.255284	0.154241	0.87742
ENSG00000185838	GNB1L	195.612	-0.0373504	0.242192	-0.154218	0.877437
ENSG00000119929	CUTC	352.22	0.0371261	0.240785	0.154188	0.877462
ENSG00000255190	TRIM51DP	3.39853	0.226219	1.46725	0.154178	0.877469
ENSG00000166482	MFAP4	131.59	0.0761403	0.494656	0.153926	0.877668
ENSG00000077549	CAPZB	6373.94	-0.0243547	0.15825	-0.1539	0.877688
ENSG00000232303	DFFBP1	4.64601	0.201282	1.30821	0.15386	0.87772
ENSG00000265763	ZNF488	1224.63	0.0503457	0.327327	0.153808	0.877761
ENSG00000146013	GFRA3	6.35632	-0.156998	1.02386	-0.153339	0.878131
ENSG00000108556	CHRNE	18.8159	0.140597	0.917037	0.153317	0.878149
ENSG00000090470	PDCD7	825	0.0239033	0.156007	0.153219	0.878226
ENSG00000170214	ADRA1B	310.609	-0.0852724	0.556738	-0.153164	0.878269
ENSG00000177971	IMP3	1271.9	-0.0190256	0.124228	-0.153151	0.87828
ENSG00000136243	NUP42	391.341	0.0192326	0.125641	0.153075	0.878339
ENSG00000157214	STEAP2	272.744	-0.0394111	0.257537	-0.153031	0.878374
ENSG00000278259	MYO19	159.171	-0.110831	0.724534	-0.152968	0.878423
ENSG00000183762	KREMEN1	1114.02	-0.0458755	0.300021	-0.152908	0.878471
ENSG00000121690	DEPDC7	77.6781	-0.108166	0.707715	-0.152838	0.878526
ENSG00000172007	RAB33B	127.903	0.0432095	0.282858	0.152761	0.878587
ENSG00000163636	PSMD6	1215.19	0.0252942	0.165605	0.152738	0.878605
ENSG00000080200	CRYBG3	339.852	0.0548013	0.358836	0.15272	0.878619
ENSG00000224837	GCSHP5	270.772	0.0543501	0.355934	0.152697	0.878637
ENSG00000117640	MTFR1L	3153.8	-0.0236924	0.155341	-0.152518	0.878778
ENSG00000100596	SPTLC2	2257.52	0.0590025	0.38687	0.152513	0.878783
ENSG00000162927	PUS10	90.7988	0.0559523	0.366942	0.152483	0.878806
ENSG00000092969	TGFB2	481.955	-0.053666	0.352022	-0.152451	0.878831
ENSG00000171189	GRIK1	568.5	0.0593324	0.389461	0.152345	0.878915
ENSG00000101898	MCTS2	157.193	-0.0735773	0.48326	-0.152252	0.878988
ENSG00000138031	ADCY3	1981.45	-0.0307079	0.201754	-0.152204	0.879026
ENSG00000119777	TMEM214	1362.18	-0.0304812	0.20028	-0.152193	0.879035
ENSG00000179454	KLHL28	87.6714	0.0537	0.352857	0.152186	0.87904
ENSG00000262919	CCNQ	849.242	-0.0223247	0.146745	-0.152132	0.879082
ENSG00000228327	ENSG00000228327	7.58081	0.345697	2.27303	0.152086	0.879119
ENSG00000102230	PCYT1B	1493.64	0.0191885	0.126371	0.151843	0.879311
ENSG00000157216	SSBP3	4626.21	0.0356207	0.234606	0.151832	0.87932
ENSG00000122034	GTF3A	2336.32	0.0257232	0.169582	0.151686	0.879435
ENSG00000237854	LINC00674	9.2802	0.153156	1.0098	0.151669	0.879448
ENSG00000157456	CCNB2	8.08061	-0.157289	1.03802	-0.151528	0.879559
ENSG00000112655	PTK7	290.285	-0.0524839	0.346596	-0.151427	0.879639
ENSG00000076344	RGS11	3163.98	-0.0423412	0.279794	-0.15133	0.879716
ENSG00000101224	CDC25B	2009.77	0.043975	0.290718	0.151263	0.879768
ENSG00000175575	PAAF1	2439.39	0.0354105	0.234181	0.15121	0.87981
ENSG00000205038	PKHD1L1	9.63049	0.230106	1.52237	0.15115	0.879857
ENSG00000273024	INTS4P2	5.08299	-0.183507	1.21459	-0.151085	0.879909
ENSG00000185670	ZBTB3	198.911	-0.0581505	0.384992	-0.151044	0.879941
ENSG00000187736	NHEJ1	199.646	-0.0287156	0.190137	-0.151026	0.879955
ENSG00000265690	ENSG00000265690	94.0581	-0.0537497	0.3559	-0.151025	0.879956
ENSG00000169612	RAMAC	291.446	0.0475145	0.314764	0.150953	0.880013
ENSG00000116874	WARS2	112.106	0.0466776	0.309225	0.15095	0.880015
ENSG00000169962	TAS1R3	12.0805	0.105637	0.69995	0.150921	0.880038
ENSG00000178947	SMIM10L2A	4386.12	-0.0564467	0.374313	-0.150801	0.880133
ENSG00000171943	SRGAP2C	658.143	-0.0398323	0.264165	-0.150786	0.880145
ENSG00000001167	NFYA	1028.88	-0.0236088	0.156689	-0.150673	0.880234
ENSG00000158863	FHIP2B	1847.65	0.0322904	0.214335	0.150654	0.880249
ENSG00000052126	PLEKHA5	654.555	-0.0422256	0.280329	-0.150629	0.880269
ENSG00000121775	TMEM39B	592.818	-0.033787	0.224467	-0.150521	0.880354
ENSG00000150403	TMCO3	982.835	-0.0337517	0.224248	-0.15051	0.880362
ENSG00000188153	COL4A5	1569.51	0.0915374	0.608889	0.150335	0.8805
ENSG00000161091	MFSD12	2450.54	0.037347	0.24852	0.150278	0.880545
ENSG00000292348	CD99	2890.58	0.0696851	0.46374	0.150267	0.880554
ENSG00000188486	H2AX	1747.23	0.0515665	0.343285	0.150215	0.880595
ENSG00000198793	MTOR	2484.05	0.0195521	0.130206	0.150163	0.880636
ENSG00000153147	SMARCA5	1678.94	-0.0381345	0.254256	-0.149985	0.880776
ENSG00000167881	SRP68	2049.39	0.0125498	0.0837374	0.14987	0.880867
ENSG00000101161	PRPF6	3215.94	-0.0235086	0.156938	-0.149796	0.880926
ENSG00000115520	COQ10B	492.611	-0.0396891	0.265095	-0.149716	0.880988
ENSG00000126264	HCST	63.0702	-0.0815428	0.544994	-0.149621	0.881063
ENSG00000185669	SNAI3	17.9131	-0.104657	0.700377	-0.149429	0.881215
ENSG00000117691	NENF	4130.18	0.0586448	0.392523	0.149405	0.881234
ENSG00000171552	BCL2L1	3939.75	0.019576	0.131081	0.149343	0.881283
ENSG00000169247	SH3TC2	1253.99	0.0916841	0.614058	0.149309	0.88131
ENSG00000273345	ENSG00000273345	93.6799	0.1033	0.691965	0.149284	0.881329
ENSG00000070526	ST6GALNAC1	130.99	-0.11403	0.763847	-0.149284	0.88133
ENSG00000149577	SIDT2	2049.27	-0.0279419	0.187241	-0.14923	0.881372
ENSG00000196517	SLC6A9	1193.62	0.0648608	0.434661	0.149222	0.881379
ENSG00000188223	ENSG00000188223	95.2945	-0.267712	1.79544	-0.149106	0.88147
ENSG00000259414	ENSG00000259414	8.01891	0.175367	1.17634	0.149078	0.881492
ENSG00000288534	ENSG00000288534	360.87	-0.329597	2.2125	-0.148971	0.881577
ENSG00000284057	ENSG00000284057	46.4913	-0.395164	2.65361	-0.148916	0.88162
ENSG00000148019	CEP78	522.819	-0.0356237	0.239487	-0.14875	0.881751
ENSG00000188566	NDOR1	769.978	0.0333977	0.22457	0.148718	0.881776
ENSG00000143621	ILF2	2038.15	-0.018427	0.123915	-0.148706	0.881785
ENSG00000125910	S1PR4	6.69462	-0.155206	1.04422	-0.148634	0.881843
ENSG00000197912	SPG7	4793.93	-0.030063	0.202284	-0.148618	0.881855
ENSG00000060971	ACAA1	3151.34	0.0265565	0.179009	0.148353	0.882064
ENSG00000155366	RHOC	4047.37	-0.0615683	0.415271	-0.148261	0.882137
ENSG00000116350	SRSF4	2557.23	0.0161956	0.109262	0.148228	0.882163
ENSG00000248099	INSL3	9.71865	-0.163415	1.10282	-0.148179	0.882201
ENSG00000166866	MYO1A	7.1818	-0.150843	1.01929	-0.147988	0.882352
ENSG00000197889	MEIG1	15.7507	0.110102	0.745538	0.147682	0.882594
ENSG00000131408	NR1H2	2001.1	0.0355694	0.240932	0.147633	0.882633
ENSG00000123728	RAP2C	216.59	-0.0551987	0.373893	-0.147632	0.882633
ENSG00000144847	IGSF11	865.924	-0.0250977	0.170003	-0.147631	0.882634
ENSG00000066735	KIF26A	163.348	-0.043128	0.292194	-0.147601	0.882658
ENSG00000123219	CENPK	7.53495	-0.130843	0.887765	-0.147385	0.882828
ENSG00000143811	PYCR2	2399.66	-0.026146	0.177518	-0.147286	0.882906
ENSG00000134759	ELP2	1814.9	0.0433369	0.294309	0.14725	0.882935
ENSG00000244242	IFITM10	94.3906	0.07834	0.532212	0.147197	0.882977
ENSG00000189045	ANKDD1B	17.3329	0.0936307	0.636134	0.147187	0.882984
ENSG00000046647	GEMIN8	699.897	0.0380967	0.258869	0.147166	0.883001
ENSG00000178623	GPR35	258.308	-0.0612912	0.417127	-0.146937	0.883182
ENSG00000170836	PPM1D	219.667	0.0388674	0.264526	0.146933	0.883185
ENSG00000028277	POU2F2	376.367	-0.0353339	0.240575	-0.146873	0.883232
ENSG00000126970	ZC4H2	480.396	-0.0349282	0.237867	-0.146839	0.883259
ENSG00000149131	SERPING1	1129.92	-0.0763911	0.520532	-0.146756	0.883325
ENSG00000136816	TOR1B	441.303	-0.0205043	0.139757	-0.146714	0.883358
ENSG00000012124	CD22	2711.63	-0.09367	0.638492	-0.146705	0.883365
ENSG00000163606	CD200R1	10.5361	-0.147702	1.00725	-0.146638	0.883417
ENSG00000100324	TAB1	1885.87	-0.0292261	0.199396	-0.146573	0.883469
ENSG00000161055	SCGB3A1	6.85073	-0.136941	0.934366	-0.146561	0.883479
ENSG00000066032	CTNNA2	4219.63	-0.045405	0.309891	-0.146519	0.883511
ENSG00000100628	ASB2	17.2237	-0.191676	1.30835	-0.146502	0.883525
ENSG00000130005	GAMT	2171.15	0.0453732	0.309713	0.146501	0.883526
ENSG00000186716	BCR	6824.36	0.0492077	0.336067	0.146422	0.883588
ENSG00000197134	ZNF257	15.3126	-0.114052	0.779146	-0.146381	0.88362
ENSG00000249319	ENSG00000249319	11.4875	-0.23145	1.58126	-0.14637	0.883629
ENSG00000163655	GMPS	560.73	-0.0305206	0.208553	-0.146345	0.883649
ENSG00000112539	C6orf118	27.9378	-0.0953045	0.651737	-0.146231	0.883739
ENSG00000204713	TRIM27	145.764	-0.121036	0.828212	-0.146142	0.88381
ENSG00000171298	GAA	1328.9	0.0481247	0.329469	0.146067	0.883868
ENSG00000277494	GPIHBP1	625.982	-0.100521	0.6891	-0.145873	0.884022
ENSG00000100359	SGSM3	3113.72	0.0261101	0.179296	0.145626	0.884217
ENSG00000286088	ENSG00000286088	12.0539	0.225222	1.54943	0.145358	0.884428
ENSG00000198597	ZNF536	1228.58	0.0680614	0.468679	0.14522	0.884537
ENSG00000152253	SPC25	9.32103	-0.107832	0.742574	-0.145214	0.884542
ENSG00000185010	F8	290.073	0.0577923	0.398182	0.14514	0.8846
ENSG00000178028	DMAP1	2281.52	-0.0255866	0.176298	-0.145133	0.884606
ENSG00000101003	GINS1	85.1091	0.0659908	0.4547	0.14513	0.884608
ENSG00000160679	CHTOP	2354.22	0.0209867	0.144673	0.145063	0.884661
ENSG00000176463	SLCO3A1	2283.8	-0.0484954	0.334348	-0.145045	0.884676
ENSG00000213930	GALT	942.744	-0.0185003	0.127769	-0.144795	0.884873
ENSG00000110536	PTPMT1	1152.33	-0.0357127	0.246653	-0.144789	0.884877
ENSG00000261716	H2BC20P	4.92387	-0.216331	1.49575	-0.144631	0.885002
ENSG00000005189	REXO5	111.493	0.0510418	0.353054	0.144572	0.885049
ENSG00000156206	CFAP161	10.0818	0.17653	1.22171	0.144495	0.88511
ENSG00000185104	FAF1	1437.2	0.0238139	0.164867	0.144443	0.885151
ENSG00000146147	MLIP	113.528	-0.102196	0.707827	-0.144381	0.8852
ENSG00000159714	ZDHHC1	240.067	-0.0453974	0.31466	-0.144275	0.885284
ENSG00000143379	SETDB1	1055.64	0.0410682	0.284901	0.144149	0.885383
ENSG00000182575	NXPH3	452.318	-0.0544578	0.378317	-0.143947	0.885542
ENSG00000273763	ENSG00000273763	6.05437	0.166824	1.15916	0.143917	0.885566
ENSG00000111452	ADGRD1	88.6335	0.0872309	0.606204	0.143897	0.885582
ENSG00000185869	ZNF829	79.593	0.0482258	0.335374	0.143797	0.885661
ENSG00000251322	SHANK3	6431.73	0.0407194	0.283218	0.143774	0.885679
ENSG00000140157	NIPA2	725.349	-0.03466	0.241182	-0.143709	0.88573
ENSG00000174059	CD34	787.942	-0.074919	0.52138	-0.143694	0.885742
ENSG00000106399	RPA3	199.029	0.0545917	0.380032	0.14365	0.885777
ENSG00000224769	MUC20P1	34.6171	-0.166535	1.15963	-0.143611	0.885808
ENSG00000134830	C5AR2	48.8172	0.111957	0.779719	0.143587	0.885827
ENSG00000107077	KDM4C	762.348	0.0219506	0.15296	0.143505	0.885891
