## Supplementary material for "Transcriptomic Profiling of the Amygdala of Children with Autism Spectrum Disorder": Babu et al Supplemental Tables (part 2 of 3)

### Sheet: STable 1  DEGs (continued)
Supplemental Table 1: Differentially Expressed Genes
ENSG00000171827	ZNF570	221.632	0.0514075	0.358549	0.143377	0.885993
ENSG00000158865	SLC5A11	304.482	-0.252041	1.75907	-0.143281	0.886068
ENSG00000102359	SRPX2	60.0428	-0.134306	0.938225	-0.143149	0.886173
ENSG00000169031	COL4A3	102.276	0.080445	0.562265	0.143073	0.886232
ENSG00000233932	CTXN2	134.967	-0.0374056	0.261515	-0.143034	0.886263
ENSG00000089063	TMEM230	1626.72	-0.0283218	0.19803	-0.143018	0.886276
ENSG00000166398	GARRE1	413.382	-0.0479637	0.335499	-0.142962	0.88632
ENSG00000115750	TAF1B	109.755	0.0545009	0.381651	0.142803	0.886446
ENSG00000173269	MMRN2	402.948	0.0550821	0.385812	0.142769	0.886473
ENSG00000184990	SIVA1	1155.21	0.0255925	0.179351	0.142695	0.886531
ENSG00000087460	GNAS	46390.8	-0.0357346	0.250433	-0.142692	0.886534
ENSG00000111404	RERGL	109.396	0.0783221	0.549168	0.142619	0.886591
ENSG00000110958	PTGES3	2286.22	-0.03456	0.242385	-0.142583	0.88662
ENSG00000141076	UTP4	307.074	-0.0428761	0.300745	-0.142566	0.886633
ENSG00000172171	TEFM	86.9309	0.039288	0.275614	0.142547	0.886648
ENSG00000196411	EPHB4	244.385	0.0674098	0.473104	0.142484	0.886698
ENSG00000198680	TUSC1	475.667	-0.0284749	0.199931	-0.142424	0.886745
ENSG00000107362	ABHD17B	790.979	0.0508002	0.356815	0.142371	0.886787
ENSG00000224728	IMPDH1P8	14.3545	0.0859608	0.604502	0.142201	0.886921
ENSG00000169840	GSX1	12.6227	0.153272	1.07879	0.142077	0.887019
ENSG00000168754	FAM178B	245.729	0.106018	0.746624	0.141996	0.887083
ENSG00000285655	ENSG00000285655	5.42122	-0.166823	1.17565	-0.141898	0.88716
ENSG00000105662	CRTC1	4876	-0.0376955	0.265777	-0.141831	0.887213
ENSG00000185607	ACTBP7	16.8632	0.189213	1.33576	0.141652	0.887355
ENSG00000158315	RHBDL2	138.821	0.0805581	0.568908	0.141601	0.887395
ENSG00000132680	KHDC4	1273.05	0.0200776	0.1418	0.141591	0.887403
ENSG00000203705	TATDN3	560.937	0.0473084	0.335036	0.141204	0.887709
ENSG00000105699	LSR	390.799	-0.0721377	0.510947	-0.141185	0.887724
ENSG00000135297	MTO1	405.363	-0.0305191	0.216298	-0.141097	0.887793
ENSG00000285816	ENSG00000285816	64.9132	-0.101622	0.72028	-0.141087	0.887801
ENSG00000176428	VPS37D	406.534	-0.0375118	0.265903	-0.141073	0.887812
ENSG00000107957	SH3PXD2A	5410.71	-0.0443288	0.314227	-0.141073	0.887813
ENSG00000006611	USH1C	280.801	-0.112555	0.798213	-0.141008	0.887863
ENSG00000203791	EEF1AKMT2	367.758	0.0329721	0.233968	0.140926	0.887928
ENSG00000169738	DCXR	3470.96	0.0531886	0.377461	0.140912	0.88794
ENSG00000143756	FBXO28	397.874	-0.050193	0.356258	-0.14089	0.887957
ENSG00000117226	GBP3	90.1517	0.0728072	0.517027	0.140819	0.888013
ENSG00000106588	PSMA2	1016.76	-0.0272487	0.193675	-0.140693	0.888112
ENSG00000269891	ARHGAP19-SLIT1	35.8474	-0.100412	0.713768	-0.140679	0.888124
ENSG00000069702	TGFBR3	210.692	-0.0495784	0.352561	-0.140623	0.888167
ENSG00000119630	PGF	198.037	0.0734881	0.523174	0.140466	0.888292
ENSG00000112118	MCM3	808.252	0.0253618	0.180585	0.140442	0.888311
ENSG00000117594	HSD11B1	35.4562	-0.0769269	0.547778	-0.140434	0.888317
ENSG00000228038	VN1R51P	10.6527	0.0998586	0.711352	0.140379	0.888361
ENSG00000006377	DLX6	99.457	-0.0949005	0.676259	-0.140331	0.888398
ENSG00000142606	MMEL1	17.1339	0.173869	1.23967	0.140255	0.888459
ENSG00000095906	NUBP2	1432.59	-0.0296085	0.211138	-0.140233	0.888476
ENSG00000142273	CBLC	4.26644	-0.160039	1.14157	-0.140192	0.888509
ENSG00000152422	XRCC4	71.6818	-0.0471852	0.337249	-0.139912	0.88873
ENSG00000124251	TP53TG5	227.417	0.103912	0.743441	0.139772	0.88884
ENSG00000143869	GDF7	18.047	0.123524	0.884128	0.139713	0.888887
ENSG00000141837	CACNA1A	4273.22	-0.0331026	0.236938	-0.13971	0.888889
ENSG00000150401	DCUN1D2	555.376	0.0282852	0.202537	0.139655	0.888933
ENSG00000170439	TMT1B	62.5354	-0.0749397	0.536765	-0.139614	0.888965
ENSG00000161203	AP2M1	17549.4	0.0337869	0.242217	0.13949	0.889063
ENSG00000103194	USP10	978.141	-0.0308622	0.221474	-0.139349	0.889174
ENSG00000113240	CLK4	762.549	0.0304623	0.218826	0.139208	0.889286
ENSG00000184005	ST6GALNAC3	150.125	0.0637724	0.458383	0.139125	0.889352
ENSG00000139168	ZCRB1	1334.42	0.029146	0.20958	0.139068	0.889396
ENSG00000074219	TEAD2	220.037	0.077405	0.557025	0.138962	0.88948
ENSG00000178913	TAF7	2205.61	0.0317402	0.22848	0.138918	0.889515
ENSG00000159692	CTBP1	6237.77	-0.0171098	0.123209	-0.138868	0.889555
ENSG00000264324	ENSG00000264324	8.336	-0.210989	1.51966	-0.13884	0.889576
ENSG00000137947	GTF2B	440.278	-0.0301689	0.217303	-0.138833	0.889582
ENSG00000155561	NUP205	572.182	0.0501832	0.361738	0.138728	0.889665
ENSG00000219814	RPL23AP47	24.1463	0.404977	2.9201	0.138686	0.889698
ENSG00000122008	POLK	566.371	0.0268026	0.19342	0.138572	0.889788
ENSG00000152749	GPR180	244.867	0.0312756	0.225741	0.138546	0.889809
ENSG00000115942	ORC2	385.649	-0.0380313	0.27456	-0.138518	0.889831
ENSG00000124549	BTN2A3P	11.0951	-0.105679	0.763329	-0.138444	0.889889
ENSG00000187147	RNF220	5443.34	0.0287352	0.207647	0.138385	0.889936
ENSG00000011201	ANOS1	702.381	-0.0384854	0.278187	-0.138344	0.889969
ENSG00000106628	POLD2	2226.8	-0.0262343	0.1897	-0.138293	0.890009
ENSG00000140543	DET1	181.145	-0.0472607	0.341756	-0.138288	0.890013
ENSG00000143178	TBX19	100.164	-0.0481407	0.348186	-0.138262	0.890034
ENSG00000144895	EIF2A	815.603	0.0286886	0.207582	0.138204	0.89008
ENSG00000198853	RUSC2	5353.73	-0.0264894	0.191825	-0.138092	0.890168
ENSG00000225973	PIGBOS1	138.004	0.0348946	0.252693	0.138091	0.890169
ENSG00000135211	TMEM60	149.832	0.0356013	0.257824	0.138084	0.890174
ENSG00000140323	DISP2	1701	-0.0535524	0.387975	-0.138031	0.890216
ENSG00000284130	TUBA3FP	58.9094	-0.050144	0.363992	-0.137761	0.890429
ENSG00000260220	CCDC187	11.574	-0.0983551	0.71416	-0.137721	0.890461
ENSG00000162869	PPP1R21	1271.1	0.0273631	0.198933	0.137549	0.890597
ENSG00000139567	ACVRL1	548.252	-0.0793475	0.577801	-0.137327	0.890773
ENSG00000261147	ENSG00000261147	15.3378	0.133862	0.976325	0.137108	0.890945
ENSG00000108239	TBC1D12	593.701	-0.0538031	0.392915	-0.136933	0.891084
ENSG00000261408	TEN1-CDK3	149.66	0.0602456	0.440383	0.136803	0.891187
ENSG00000160360	GPSM1	2753.58	0.0333128	0.243979	0.13654	0.891395
ENSG00000183098	GPC6	39.405	-0.0911276	0.667461	-0.136529	0.891403
ENSG00000180902	D2HGDH	1003.09	0.0345253	0.252967	0.136482	0.89144
ENSG00000114626	ABTB1	1939.45	0.0325926	0.239104	0.136311	0.891575
ENSG00000174607	UGT8	2211.95	-0.0819133	0.600986	-0.136298	0.891586
ENSG00000162068	NTN3	8.8109	0.132143	0.969528	0.136297	0.891587
ENSG00000139946	PELI2	232.471	-0.0314829	0.23115	-0.136202	0.891662
ENSG00000169914	OTUD3	704.483	0.0375483	0.27575	0.136168	0.891689
ENSG00000019102	VSIG2	37.0003	-0.0867808	0.637354	-0.136158	0.891697
ENSG00000039068	CDH1	167.444	0.0554605	0.407907	0.135964	0.89185
ENSG00000163803	PLB1	270.737	0.0590337	0.434367	0.135908	0.891894
ENSG00000100485	2	737.74	0.0307085	0.225963	0.1359	0.8919
ENSG00000235453	SMIM27	190.08	0.0400948	0.295346	0.135755	0.892015
ENSG00000135925	WNT10A	35.0644	0.0824334	0.607322	0.135733	0.892033
ENSG00000205702	CYP2D7	13.0829	0.163404	1.20405	0.135712	0.892049
ENSG00000156017	CARNMT1	197.858	0.039804	0.293318	0.135703	0.892056
ENSG00000105568	PPP2R1A	18973.6	-0.0389241	0.286948	-0.135649	0.892099
ENSG00000179071	CCDC89	17.5655	-0.0885283	0.652641	-0.135646	0.892101
ENSG00000144535	DIS3L2	923.843	0.0471908	0.347962	0.135621	0.892121
ENSG00000165886	UBTD1	662.003	0.0530725	0.391498	0.135563	0.892167
ENSG00000114686	MRPL3	841.32	-0.0261009	0.192561	-0.135546	0.89218
ENSG00000114353	GNAI2	9410.38	0.0310353	0.228965	0.135546	0.89218
ENSG00000114904	NEK4	595.375	0.0416141	0.30705	0.135529	0.892194
ENSG00000101198	NKAIN4	2935.14	-0.0658814	0.486186	-0.135507	0.892211
ENSG00000224916	APOC4-APOC2	28.5918	-0.105266	0.77711	-0.135458	0.89225
ENSG00000243716	NPIPB5	7775.68	-0.0424265	0.313437	-0.135359	0.892328
ENSG00000163635	ATXN7	544.363	0.028744	0.21243	0.13531	0.892367
ENSG00000175387	SMAD2	1167.64	-0.0395517	0.292549	-0.135197	0.892456
ENSG00000215032	GNL3LP1	4.64662	-0.365567	2.70662	-0.135064	0.892561
ENSG00000135763	URB2	197.968	0.0270037	0.200093	0.134955	0.892647
ENSG00000186272	ZNF17	192.593	-0.0269342	0.199756	-0.134836	0.892742
ENSG00000132329	RAMP1	3514.5	0.0410884	0.304852	0.134782	0.892784
ENSG00000173120	KDM2A	2467.16	-0.0176584	0.131128	-0.134665	0.892877
ENSG00000139329	LUM	11.8465	-0.141378	1.05084	-0.134538	0.892977
ENSG00000248830	ZNF807P	4.7315	-0.174203	1.29517	-0.134502	0.893006
ENSG00000182568	SATB1	1681.24	0.0525888	0.391087	0.134468	0.893032
ENSG00000173465	ZNRD2	786.638	-0.029547	0.219952	-0.134334	0.893139
ENSG00000054277	OPN3	222.052	-0.0311474	0.231937	-0.134293	0.893171
ENSG00000154447	SH3RF1	911.729	-0.0395024	0.294304	-0.134223	0.893226
ENSG00000139428	MMAB	1076.25	0.02683	0.199893	0.134222	0.893227
ENSG00000134253	TRIM45	372.974	0.0414612	0.309133	0.134121	0.893307
ENSG00000196071	OR2L13	75.958	-0.0730377	0.544604	-0.134112	0.893314
ENSG00000158292	GPR153	1319.75	-0.0669233	0.499081	-0.134093	0.893329
ENSG00000204711	CFAP95	29.0772	0.0901354	0.672354	0.13406	0.893355
ENSG00000204291	COL15A1	76.9187	0.0494594	0.369188	0.133968	0.893428
ENSG00000127399	LRRC61	497.621	0.0351941	0.262706	0.133968	0.893428
ENSG00000162928	PEX13	261.635	0.0248891	0.185911	0.133877	0.8935
ENSG00000170917	NUDT6	144.325	0.0254282	0.190023	0.133816	0.893548
ENSG00000146830	GIGYF1	2856.14	0.0367939	0.274982	0.133805	0.893557
ENSG00000274717	ADAMTS7P5	4.54146	-0.212099	1.58528	-0.133793	0.893567
ENSG00000113068	PFDN1	2165.12	-0.019685	0.14714	-0.133784	0.893574
ENSG00000146963	LUC7L2	1815.48	0.031632	0.236508	0.133746	0.893604
ENSG00000005961	ITGA2B	86.8659	-0.0598689	0.447652	-0.13374	0.893608
ENSG00000110844	PRPF40B	1731.34	0.0220528	0.164901	0.133733	0.893613
ENSG00000278615	C11orf98	953.313	0.0286065	0.214	0.133675	0.893659
ENSG00000140830	TXNL4B	569.855	-0.0249977	0.187048	-0.133643	0.893685
ENSG00000187260	WDR86	468.874	-0.0526801	0.394402	-0.13357	0.893743
ENSG00000128815	WDFY4	155.106	0.0974909	0.730176	0.133517	0.893785
ENSG00000117620	SLC35A3	215.346	-0.0294274	0.220644	-0.133371	0.8939
ENSG00000108187	PBLD	150.923	-0.0377172	0.282881	-0.133333	0.89393
ENSG00000001036	FUCA2	529.164	-0.0263825	0.19792	-0.133299	0.893957
ENSG00000147874	HAUS6	271.664	0.0305087	0.228948	0.133256	0.893991
ENSG00000156928	MALSU1	365.096	-0.025521	0.191669	-0.133151	0.894074
ENSG00000112245	PTP4A1	1190.44	-0.0313478	0.235439	-0.133146	0.894078
ENSG00000230042	AK3P3	5.46097	0.118119	0.889985	0.13272	0.894415
ENSG00000106404	CLDN15	343.055	-0.0634573	0.478286	-0.132676	0.894449
ENSG00000130167	TSPAN16	18.474	0.108584	0.818623	0.132642	0.894476
ENSG00000160877	NACC1	5069.35	0.0379353	0.286108	0.132591	0.894517
ENSG00000187243	MAGED4B	4296.34	0.0415782	0.313959	0.132432	0.894643
ENSG00000085872	CHERP	1818.06	0.0225267	0.170243	0.13232	0.894731
ENSG00000100206	DMC1	31.7317	0.109421	0.82768	0.132203	0.894824
ENSG00000147669	POLR2K	1009.56	0.0288717	0.218567	0.132096	0.894909
ENSG00000230124	ACBD6	1138.04	-0.0203545	0.154091	-0.132094	0.89491
ENSG00000143190	POU2F1	1200.6	0.0324202	0.245711	0.131944	0.895028
ENSG00000139842	CUL4A	911.57	-0.0279274	0.211873	-0.131812	0.895133
ENSG00000166046	TCP11L2	172.406	-0.055618	0.422036	-0.131785	0.895154
ENSG00000018189	RUFY3	3625.91	-0.0171542	0.130203	-0.13175	0.895182
ENSG00000175206	NPPA	62.7694	0.0695169	0.527885	0.13169	0.89523
ENSG00000197599	CCDC154	104.508	0.0558189	0.423972	0.131657	0.895256
ENSG00000104859	CLASRP	2100.45	0.0607738	0.46181	0.131599	0.895301
ENSG00000114982	KANSL3	2118.01	-0.0132388	0.100626	-0.131564	0.895329
ENSG00000270441	LAMB2P1	34.5952	-0.0709492	0.539524	-0.131503	0.895377
ENSG00000249931	GOLGA8K	15.7261	-0.170151	1.2942	-0.131472	0.895402
ENSG00000120129	DUSP1	1737.91	0.0617003	0.469352	0.131458	0.895413
ENSG00000146197	SCUBE3	100.407	-0.0500526	0.380807	-0.131438	0.895429
ENSG00000165457	FOLR2	71.8196	0.0778117	0.592094	0.131418	0.895445
ENSG00000229186	ADAM1A	18.8778	-0.202049	1.53808	-0.131365	0.895487
ENSG00000130037	KCNA5	153.619	0.0619821	0.471893	0.131348	0.8955
ENSG00000180758	GPR157	27.7641	0.0953245	0.725825	0.131333	0.895512
ENSG00000110944	IL23A	7.80863	-0.13173	1.00404	-0.1312	0.895617
ENSG00000130560	UBAC1	1937.78	0.0224033	0.170786	0.131177	0.895635
ENSG00000253368	TRNP1	1142.86	-0.0538408	0.411047	-0.130985	0.895787
ENSG00000074603	DPP8	1126.14	0.024224	0.185032	0.130918	0.89584
ENSG00000121068	TBX2	459.203	0.0555401	0.424246	0.130915	0.895843
ENSG00000166265	CYYR1	125.741	-0.0803086	0.613523	-0.130897	0.895857
ENSG00000160949	TONSL	124.218	0.0375781	0.287283	0.130805	0.895929
ENSG00000064419	TNPO3	1357.38	-0.019575	0.149902	-0.130586	0.896103
ENSG00000116830	TTF2	258.037	0.0665847	0.510199	0.130507	0.896165
ENSG00000138193	PLCE1	620.058	0.0495774	0.379928	0.130492	0.896177
ENSG00000138101	DTNB	2383.78	0.0369887	0.283565	0.130442	0.896217
ENSG00000206503	HLA-A	1553.15	-0.100509	0.770596	-0.130431	0.896226
ENSG00000105829	BET1	198.152	0.0379529	0.29105	0.1304	0.89625
ENSG00000038532	CLEC16A	1631.08	-0.0262975	0.201707	-0.130374	0.89627
ENSG00000133624	ZNF767P	51.9192	-0.0373149	0.28636	-0.130307	0.896323
ENSG00000165072	MAMDC2	31.3139	0.0992895	0.762095	0.130285	0.896341
ENSG00000179178	TMEM125	1153.9	0.0873493	0.670557	0.130264	0.896358
ENSG00000167754	KLK5	158.704	0.0851899	0.654141	0.130232	0.896383
ENSG00000224051	CPTP	1114.37	-0.0286103	0.219749	-0.130195	0.896412
ENSG00000169727	GPS1	3611.83	-0.0309469	0.237776	-0.130151	0.896447
ENSG00000163931	TKT	5183.43	0.0216645	0.166619	0.130024	0.896547
ENSG00000183172	SMDT1	1515.26	0.022769	0.175209	0.129954	0.896603
ENSG00000225171	DUTP6	8.3832	0.155601	1.1976	0.129928	0.896624
ENSG00000131153	GINS2	93.417	0.0516997	0.397956	0.129913	0.896635
ENSG00000137720	CFAP68	340.359	0.0351308	0.270442	0.129902	0.896644
ENSG00000181163	NPM1	3597.86	-0.0178015	0.137178	-0.129769	0.896749
ENSG00000135929	CYP27A1	1593.83	0.0576059	0.444105	0.129712	0.896794
ENSG00000113578	FGF1	7551.32	0.0449266	0.346456	0.129675	0.896824
ENSG00000165060	FXN	288.525	0.0199125	0.153598	0.12964	0.896851
ENSG00000240821	RPL9P25	9.73404	-0.17262	1.33166	-0.129627	0.896861
ENSG00000237438	CECR7	8.53991	0.0896122	0.692022	0.129493	0.896967
ENSG00000169026	SLC49A3	92.8037	0.0668381	0.516384	0.129435	0.897014
ENSG00000105419	MEIS3	5535.28	0.0535461	0.413851	0.129385	0.897053
ENSG00000080371	RAB21	1113.98	-0.024811	0.192085	-0.129167	0.897226
ENSG00000128045	RASL11B	308.926	0.042201	0.326852	0.129113	0.897268
ENSG00000086205	FOLH1	1587.36	-0.0902897	0.700214	-0.128946	0.8974
ENSG00000134061	CD180	19.4355	0.0763016	0.593131	0.128642	0.897641
ENSG00000134962	KLB	3.61296	0.216886	1.68757	0.12852	0.897738
ENSG00000163563	MNDA	47.7576	-0.059033	0.459867	-0.12837	0.897856
ENSG00000213160	KLHL23	608.031	-0.060667	0.472599	-0.128369	0.897857
ENSG00000142733	MAP3K6	599.118	0.0841929	0.656288	0.128287	0.897922
ENSG00000178401	DNAJC22	87.1567	-0.108876	0.84926	-0.128202	0.897989
ENSG00000144843	ADPRH	65.0292	-0.0525941	0.41098	-0.127972	0.898171
ENSG00000196670	ZFP62	528.385	0.0249431	0.195051	0.12788	0.898244
ENSG00000176438	SYNE3	654.341	-0.0625951	0.489718	-0.127819	0.898292
ENSG00000143322	ABL2	1048.77	-0.0200546	0.157181	-0.127589	0.898474
ENSG00000147485	PXDNL	20.6694	0.0808608	0.633786	0.127584	0.898478
ENSG00000099385	BCL7C	1097.47	0.0543942	0.426456	0.127549	0.898506
ENSG00000085231	AK6	197.194	-0.0489516	0.383935	-0.1275	0.898545
ENSG00000217648	PARLP2	29.181	-0.0872555	0.68453	-0.127468	0.89857
ENSG00000175985	PLEKHD1	31.4719	-0.122482	0.960904	-0.127465	0.898572
ENSG00000110074	FOXRED1	1882.77	0.0228321	0.179151	0.127446	0.898588
ENSG00000113615	SEC24A	122.461	0.0316458	0.24844	0.127378	0.898641
ENSG00000171847	FAM90A1	33.2283	0.0676269	0.530918	0.127377	0.898642
ENSG00000163939	PBRM1	665.426	-0.027019	0.212129	-0.127371	0.898647
ENSG00000228477	ENSG00000228477	22.072	0.0910596	0.714981	0.127359	0.898656
ENSG00000126883	NUP214	1745.32	-0.0450919	0.354729	-0.127116	0.898848
ENSG00000160209	PDXK	11495.9	-0.0308846	0.243025	-0.127084	0.898874
ENSG00000137642	SORL1	2465.78	-0.0374705	0.295046	-0.126999	0.898941
ENSG00000020426	MNAT1	326.272	0.0229217	0.180503	0.126988	0.89895
ENSG00000278619	MRM1	66.6183	0.164947	1.29892	0.126988	0.89895
ENSG00000277791	PSMB3	549.644	-0.336539	2.65336	-0.126835	0.899071
ENSG00000135862	LAMC1	599.202	-0.0421144	0.33227	-0.126748	0.89914
ENSG00000101974	ATP11C	91.6764	0.0449879	0.355122	0.126683	0.899192
ENSG00000145861	C1QTNF2	70.7053	0.0307254	0.242851	0.12652	0.89932
ENSG00000121940	CLCC1	1602.25	0.0268501	0.212235	0.126511	0.899328
ENSG00000156876	SASS6	45.8921	-0.0531437	0.420682	-0.126327	0.899473
ENSG00000267426	ENSG00000267426	27.3123	-0.10598	0.839061	-0.126308	0.899488
ENSG00000147854	UHRF2	485.892	0.0272461	0.216084	0.126091	0.89966
ENSG00000063015	SEZ6	2894.68	-0.0443313	0.351636	-0.126072	0.899675
ENSG00000186897	C1QL4	41.691	0.100486	0.797668	0.125974	0.899752
ENSG00000011451	WIZ	2781.58	0.0320219	0.254201	0.125971	0.899755
ENSG00000162144	CYB561A3	624.081	0.0272045	0.215972	0.125963	0.899761
ENSG00000144061	NPHP1	379.703	-0.0385342	0.306084	-0.125894	0.899816
ENSG00000140450	ARRDC4	566.459	-0.0369742	0.293804	-0.125847	0.899853
ENSG00000168334	XIRP1	5.89432	-0.155824	1.23822	-0.125845	0.899854
ENSG00000143106	PSMA5	1329.99	0.0290729	0.231231	0.125731	0.899945
ENSG00000136940	PDCL	239.152	-0.0285043	0.227036	-0.12555	0.900088
ENSG00000140320	BAHD1	1257.18	0.0206821	0.164753	0.125534	0.900101
ENSG00000277072	STAG3L2	65.218	-0.044803	0.357278	-0.125401	0.900206
ENSG00000163531	NFASC	9518.04	0.0361287	0.288129	0.125391	0.900214
ENSG00000144749	LRIG1	4905.51	0.038141	0.304232	0.125368	0.900232
ENSG00000158458	NRG2	298.582	-0.038656	0.308463	-0.125318	0.900272
ENSG00000160294	MCM3AP	2507.26	-0.0245135	0.195629	-0.125306	0.900281
ENSG00000156697	UTP14A	394.992	-0.0201313	0.160695	-0.125276	0.900305
ENSG00000157483	MYO1E	687.45	-0.0694979	0.554853	-0.125255	0.900322
ENSG00000163701	IL17RE	86.9026	-0.0564071	0.450597	-0.125183	0.900379
ENSG00000120948	TARDBP	3953.34	-0.0177941	0.142174	-0.125157	0.9004
ENSG00000163902	RPN1	3073.7	0.0213398	0.170522	0.125144	0.90041
ENSG00000181350	LRRC75A	622.51	-0.0363752	0.290701	-0.125129	0.900421
ENSG00000176623	RMDN1	800.846	-0.0346031	0.276761	-0.125029	0.900501
ENSG00000174669	SLC29A2	287.377	-0.040816	0.326595	-0.124975	0.900544
ENSG00000130176	CNN1	168.842	-0.0657288	0.526139	-0.124927	0.900582
ENSG00000010244	ZNF207	2032.9	0.0203094	0.162576	0.124922	0.900585
ENSG00000285254	ENSG00000285254	8.51821	0.103603	0.829523	0.124895	0.900607
ENSG00000174384	PMS2P6	268.166	0.0235232	0.188589	0.124733	0.900735
ENSG00000198040	ZNF84	1293.41	-0.0378636	0.303788	-0.124638	0.90081
ENSG00000113328	CCNG1	316.701	-0.0468643	0.376152	-0.124589	0.900849
ENSG00000102468	HTR2A	261.529	-0.0763352	0.613403	-0.124446	0.900963
ENSG00000141485	SLC13A5	587.134	-0.0500665	0.4027	-0.124327	0.901056
ENSG00000172986	GXYLT2	47.4473	-0.0613898	0.493943	-0.124285	0.901089
ENSG00000227300	KRT16P2	22.0605	0.207293	1.67014	0.124118	0.901222
ENSG00000157388	CACNA1D	747.531	0.0330608	0.266403	0.124101	0.901235
ENSG00000008952	SEC62	3625.05	-0.0342777	0.276439	-0.123998	0.901317
ENSG00000007171	NOS2	92.256	0.057475	0.463799	0.123922	0.901377
ENSG00000184611	KCNH7	22.8644	0.145208	1.17483	0.123599	0.901633
ENSG00000099968	BCL2L13	1056.51	-0.0283714	0.229768	-0.123478	0.901728
ENSG00000138785	INTS12	421.674	-0.0205851	0.166742	-0.123455	0.901747
ENSG00000106829	TLE4	964.363	-0.0460809	0.373311	-0.123438	0.90176
ENSG00000204272	NBDY	810.553	0.0213982	0.173468	0.123355	0.901826
ENSG00000136943	CTSV	81.4779	0.0825075	0.66889	0.12335	0.90183
ENSG00000151532	VTI1A	337.303	0.0390244	0.31676	0.123199	0.90195
ENSG00000136810	TXN	1902.28	-0.0273118	0.22202	-0.123015	0.902095
ENSG00000161905	ALOX15	25.5484	-0.0725177	0.590336	-0.122841	0.902233
ENSG00000141446	ESCO1	155.059	0.0283154	0.230511	0.122838	0.902236
ENSG00000268357	VN1R81P	11.9474	-0.125059	1.01854	-0.122782	0.90228
ENSG00000128917	DLL4	323.791	-0.068661	0.560667	-0.122463	0.902532
ENSG00000167807	ENSG00000167807	107.502	0.0244209	0.199448	0.122443	0.902548
ENSG00000070190	DAPP1	6.83428	0.125077	1.02235	0.122343	0.902628
ENSG00000089248	ERP29	2305.6	0.0200149	0.163837	0.122163	0.90277
ENSG00000214113	LYRM4	789.225	-0.0206294	0.16894	-0.122111	0.902811
ENSG00000025770	NCAPH2	2333.91	-0.0233254	0.191069	-0.122079	0.902837
ENSG00000030582	GRN	1648.87	0.0246287	0.201915	0.121976	0.902918
ENSG00000259707	ENSG00000259707	5.53911	-0.099911	0.819392	-0.121933	0.902952
ENSG00000132801	ZSWIM3	156.446	-0.0250014	0.205084	-0.121908	0.902972
ENSG00000103852	TTC23	329.252	-0.0454177	0.372677	-0.121869	0.903003
ENSG00000106133	NSUN5P2	313.98	0.0355862	0.292086	0.121835	0.90303
ENSG00000041988	THAP3	749.712	0.0192567	0.158092	0.121807	0.903052
ENSG00000116704	SLC35D1	427	-0.0223569	0.183736	-0.12168	0.903152
ENSG00000178700	DHFR2	291.817	-0.0374339	0.308141	-0.121483	0.903309
ENSG00000158516	CPA2	31.9777	0.0868067	0.714897	0.121425	0.903354
ENSG00000173011	TADA2B	862.499	0.0119664	0.0985994	0.121364	0.903403
ENSG00000278662	GOLGA6L10	31.3041	0.110607	0.911404	0.121359	0.903407
ENSG00000164684	ZNF704	1337.43	0.0308244	0.25401	0.121351	0.903413
ENSG00000166426	CRABP1	443.922	-0.071682	0.591917	-0.121101	0.903611
ENSG00000111581	NUP107	367.394	-0.0409767	0.338494	-0.121056	0.903647
ENSG00000171603	CLSTN1	21041.6	-0.0351561	0.290648	-0.120958	0.903725
ENSG00000136527	TRA2B	1412.99	0.0283973	0.23518	0.120747	0.903891
ENSG00000133805	AMPD3	453.762	0.0464062	0.384386	0.120728	0.903906
ENSG00000111348	ARHGDIB	506.004	0.0522091	0.432879	0.120609	0.904001
ENSG00000259330	INAFM2	874.975	-0.0316263	0.262226	-0.120607	0.904002
ENSG00000163743	RCHY1	314.407	-0.0396498	0.328772	-0.1206	0.904008
ENSG00000288867	PPIAL4C	15.2567	0.105811	0.877681	0.120558	0.904041
ENSG00000164654	MIOS	383.087	0.0217339	0.180321	0.120529	0.904064
ENSG00000115641	FHL2	287.411	-0.0732915	0.608083	-0.120529	0.904064
ENSG00000164879	CA3	22.4924	0.0470973	0.391894	0.120179	0.904341
ENSG00000219626	FAM228B	793.71	-0.0377547	0.314215	-0.120156	0.90436
ENSG00000254772	EEF1G	20922.6	-0.0300808	0.250379	-0.120141	0.904371
ENSG00000213694	S1PR3	227.502	0.0546376	0.455952	0.119832	0.904616
ENSG00000149972	CNTN5	261.62	0.0852856	0.711722	0.11983	0.904618
ENSG00000119559	C19orf25	1563.25	-0.0235053	0.196263	-0.119764	0.90467
ENSG00000135898	GPR55	13.3352	-0.0909634	0.759545	-0.11976	0.904673
ENSG00000169567	HINT1	4671.09	-0.0318689	0.266249	-0.119696	0.904724
ENSG00000254595	ENSG00000254595	20.0614	-0.0470256	0.392983	-0.119663	0.90475
ENSG00000000971	CFH	351.854	-0.0788435	0.659727	-0.119509	0.904872
ENSG00000127329	PTPRB	935.288	-0.0539711	0.451658	-0.119495	0.904883
ENSG00000204177	BMS1P1	11.6269	0.116256	0.973172	0.119461	0.90491
ENSG00000198646	NCOA6	2210.26	0.0400859	0.335608	0.119443	0.904925
ENSG00000132740	IGHMBP2	783.736	-0.022791	0.190824	-0.119435	0.904931
ENSG00000090006	LTBP4	1847.85	0.0315185	0.264014	0.119382	0.904973
ENSG00000100162	CENPM	21.974	-0.0719053	0.602571	-0.119331	0.905013
ENSG00000089091	DZANK1	298.437	-0.0277365	0.232506	-0.119294	0.905043
ENSG00000125861	GFRA4	20.5575	0.106998	0.897083	0.119273	0.905059
ENSG00000135773	CAPN9	41.658	0.0975972	0.818751	0.119202	0.905115
ENSG00000163154	TNFAIP8L2	45.0818	0.099583	0.835758	0.119153	0.905154
ENSG00000071205	ARHGAP10	228.83	-0.0354902	0.298128	-0.119043	0.905241
ENSG00000160062	ZBTB8A	184.64	-0.0224808	0.18886	-0.119034	0.905248
ENSG00000198833	UBE2J1	903.053	0.0140139	0.117771	0.118993	0.905281
ENSG00000172500	FIBP	2286.14	0.0163942	0.137816	0.118957	0.90531
ENSG00000136986	DERL1	853.384	-0.0292249	0.245889	-0.118854	0.905391
ENSG00000132003	ZSWIM4	152.158	-0.104962	0.883345	-0.118823	0.905416
ENSG00000143630	HCN3	157.704	0.0755382	0.636441	0.118688	0.905522
ENSG00000180694	TMEM64	238.566	0.0636596	0.536453	0.118668	0.905539
ENSG00000118503	TNFAIP3	159.085	0.0665276	0.560622	0.118667	0.905539
ENSG00000289258	ENSG00000289258	24.9629	-0.10401	0.877036	-0.118593	0.905598
ENSG00000145244	CORIN	11.4403	-0.109015	0.91955	-0.118553	0.90563
ENSG00000065809	FAM107B	2271.85	0.0602429	0.508578	0.118453	0.905708
ENSG00000178950	GAK	3190.04	-0.0353437	0.298412	-0.118439	0.90572
ENSG00000130032	PRRG3	727.831	0.0433954	0.366397	0.118438	0.905721
ENSG00000104872	PIH1D1	1716.07	-0.0231813	0.195794	-0.118396	0.905754
ENSG00000167644	C19orf33	11.9493	0.113922	0.962212	0.118396	0.905754
ENSG00000116525	TRIM62	746.661	0.0286393	0.242126	0.118283	0.905844
ENSG00000122042	UBL3	1503.38	-0.0244243	0.206491	-0.118283	0.905844
ENSG00000130224	LRCH2	201.879	0.0285706	0.241789	0.118163	0.905938
ENSG00000104915	STX10	1323.39	0.0286057	0.24219	0.118113	0.905978
ENSG00000157423	HYDIN	396.671	0.0295833	0.25068	0.118012	0.906058
ENSG00000240089	BMS1P3	12.0928	0.097858	0.829585	0.11796	0.906099
ENSG00000108561	C1QBP	1789.03	-0.02931	0.248794	-0.117808	0.906219
ENSG00000144426	NBEAL1	112.363	-0.0590329	0.501617	-0.117685	0.906317
ENSG00000186792	HYAL3	276.227	0.0443336	0.377312	0.117499	0.906465
ENSG00000139572	GPR84	8.80063	-0.0880436	0.749322	-0.117498	0.906466
ENSG00000173391	OLR1	67.2926	0.0813169	0.692244	0.117469	0.906489
ENSG00000198755	RPL10A	8538.39	-0.0265741	0.22625	-0.117455	0.9065
ENSG00000130304	SLC27A1	2911.99	0.0333183	0.283747	0.117423	0.906525
ENSG00000109079	TNFAIP1	2112.14	0.0243786	0.207626	0.117416	0.90653
ENSG00000172399	MYOZ2	6.58048	0.119156	1.0168	0.117187	0.906712
ENSG00000198270	TMEM116	256.105	0.0284721	0.243107	0.117118	0.906767
ENSG00000127530	OR7C1	16.9995	0.13114	1.12027	0.117061	0.906812
ENSG00000034239	CLXN	155.771	0.0629074	0.537725	0.116988	0.90687
ENSG00000141699	RETREG3	1571.39	-0.0173932	0.148687	-0.116978	0.906877
ENSG00000092201	SUPT16H	2092.11	0.0153942	0.131639	0.116942	0.906906
ENSG00000236085	ACTG1P4	19.7697	0.15692	1.3436	0.116791	0.907026
ENSG00000139437	TCHP	785.823	-0.0221429	0.189839	-0.116641	0.907145
ENSG00000105671	DDX49	1682.73	-0.0250821	0.215044	-0.116637	0.907148
ENSG00000180787	ZFP3	311.098	0.0256962	0.220343	0.116619	0.907162
ENSG00000051180	RAD51	8.11089	-0.104454	0.895782	-0.116606	0.907172
ENSG00000197841	ZNF181	275.433	-0.0331858	0.284618	-0.116598	0.907179
ENSG00000138798	EGF	52.0019	0.0695436	0.59748	0.116395	0.90734
ENSG00000136932	TRMO	282.477	0.0272709	0.234857	0.116117	0.90756
ENSG00000168421	RHOH	7.83182	-0.128814	1.11068	-0.115977	0.90767
ENSG00000085465	OVGP1	281.884	-0.0322153	0.277861	-0.11594	0.9077
ENSG00000150540	HNMT	384.408	-0.0385718	0.332749	-0.115919	0.907717
ENSG00000116353	MECR	1085.45	-0.0287574	0.24813	-0.115896	0.907735
ENSG00000174740	PABPC5	37.299	-0.0596238	0.514534	-0.115879	0.907748
ENSG00000125459	MSTO1	1026.4	0.0286386	0.247351	0.115781	0.907826
ENSG00000256043	CTSO	432.303	-0.0326942	0.282562	-0.115706	0.907885
ENSG00000132646	PCNA	428.145	0.0265658	0.229682	0.115663	0.90792
ENSG00000104824	HNRNPL	448.149	0.0393896	0.340612	0.115644	0.907935
ENSG00000168748	CA7	233.89	-0.0519277	0.449139	-0.115616	0.907957
ENSG00000143772	ITPKB	7117.31	0.0538096	0.465887	0.115499	0.908049
ENSG00000138756	BMP2K	514.561	0.0323799	0.280359	0.115495	0.908053
ENSG00000119335	SET	4829.97	0.0212286	0.183823	0.115484	0.908061
ENSG00000182450	KCNK4	595.302	-0.0501054	0.434106	-0.115422	0.908111
ENSG00000133958	UNC79	523.537	-0.161735	1.40154	-0.115398	0.90813
ENSG00000146802	TMEM168	313.346	-0.0444236	0.385099	-0.115356	0.908163
ENSG00000118855	MFSD1	355.676	0.0371697	0.322715	0.115178	0.908304
ENSG00000114779	ABHD14B	637.821	0.0326247	0.283444	0.115101	0.908365
ENSG00000186081	KRT5	50.8598	-0.121158	1.05337	-0.115019	0.90843
ENSG00000221869	CEBPD	671.162	0.0840446	0.731118	0.114954	0.908482
ENSG00000244560	ENSG00000244560	60.6322	0.0678561	0.590428	0.114927	0.908503
ENSG00000183117	CSMD1	893.233	0.0388076	0.33819	0.114751	0.908643
ENSG00000138778	CENPE	20.9	0.0473312	0.413272	0.114528	0.908819
ENSG00000121892	PDS5A	1114.8	0.013093	0.11433	0.11452	0.908826
ENSG00000185189	NRBP2	5369.79	-0.0302549	0.264425	-0.114418	0.908907
ENSG00000165119	HNRNPK	8312.95	-0.0182091	0.159189	-0.114386	0.908932
ENSG00000246922	UBAP1L	1358.85	-0.0347598	0.30402	-0.114334	0.908973
ENSG00000110911	SLC11A2	1275.59	-0.0246541	0.215749	-0.114272	0.909022
ENSG00000250462	LRRC37BP1	69.6729	-0.0354908	0.31088	-0.114163	0.909109
ENSG00000123560	PLP1	89940.2	0.0714226	0.625695	0.114149	0.90912
ENSG00000136813	ECPAS	3975.34	0.0199848	0.175195	0.114072	0.909181
ENSG00000162894	FCMR	18.056	-0.11093	0.972702	-0.114043	0.909204
ENSG00000215029	TCP11X2	7.0742	0.160706	1.40973	0.113998	0.909239
ENSG00000167281	RBFOX3	4532.67	-0.0459333	0.403204	-0.113921	0.909301
ENSG00000162695	SLC30A7	96.5365	0.0189133	0.166098	0.113868	0.909342
ENSG00000183111	ARHGEF37	1517.91	-0.0492592	0.432693	-0.113843	0.909362
ENSG00000102595	UGGT2	531.433	0.024844	0.218245	0.113835	0.909368
ENSG00000197561	ELANE	11.0115	0.0985232	0.865688	0.113809	0.909389
ENSG00000154305	MIA3	1256.62	0.0182522	0.160432	0.113769	0.909421
ENSG00000234444	ZNF736	319.91	-0.0314777	0.276712	-0.113756	0.909431
ENSG00000174871	CNIH2	6438.13	0.0404522	0.355643	0.113744	0.909441
ENSG00000002016	RAD52	501.162	-0.0352402	0.30986	-0.11373	0.909452
ENSG00000141668	CBLN2	326.544	-0.0670251	0.589388	-0.11372	0.90946
ENSG00000101443	WFDC2	244.531	-0.0412303	0.362661	-0.113688	0.909485
ENSG00000102897	LYRM1	576.568	0.0218861	0.192602	0.113634	0.909528
ENSG00000086544	ITPKC	761.925	0.0539592	0.475295	0.113528	0.909612
ENSG00000092330	TINF2	637.746	0.0470693	0.414638	0.113519	0.909619
ENSG00000125912	NCLN	2083.08	-0.0397343	0.350095	-0.113496	0.909638
ENSG00000130511	SSBP4	4147.21	0.025886	0.228121	0.113475	0.909654
ENSG00000185359	HGS	3969.65	0.0354549	0.312612	0.113415	0.909702
ENSG00000115306	SPTBN1	31153.3	-0.0144198	0.127154	-0.113404	0.90971
ENSG00000172725	CORO1B	1293.18	-0.0388693	0.342821	-0.113381	0.909729
ENSG00000213519	RPL36P7	8.13652	-0.0988611	0.875042	-0.112979	0.910048
ENSG00000147533	GOLGA7	2210.66	0.0342656	0.303518	0.112895	0.910114
ENSG00000173258	ZNF483	675.111	0.0324965	0.288068	0.112808	0.910183
ENSG00000040531	CTNS	428.516	0.0256993	0.227824	0.112803	0.910187
ENSG00000090661	CERS4	1668.36	-0.0254323	0.225543	-0.112761	0.91022
ENSG00000164488	DACT2	149.208	0.0746046	0.662215	0.112659	0.910301
ENSG00000120471	TP53AIP1	48.8809	0.0459581	0.407945	0.112657	0.910302
ENSG00000153561	RMND5A	1471.2	-0.0182068	0.161745	-0.112565	0.910376
ENSG00000264343	NOTCH2NLA	590.514	-0.0535781	0.476055	-0.112546	0.91039
ENSG00000180096	SEPTIN1	111.95	0.0434823	0.386561	0.112485	0.910439
ENSG00000092068	SLC7A8	911.924	0.0287876	0.255961	0.112469	0.910452
ENSG00000243156	MICAL3	4747.71	-0.0194009	0.172736	-0.112315	0.910573
ENSG00000176208	ATAD5	28.8925	-0.0666988	0.593867	-0.112313	0.910575
ENSG00000174951	FUT1	123.118	0.0382827	0.34091	0.112296	0.910589
ENSG00000264617	ENSG00000264617	4.16701	-0.147052	1.3097	-0.112279	0.910602
ENSG00000078403	MLLT10	587.272	-0.0136783	0.121876	-0.112231	0.910641
ENSG00000125319	HROB	22.6537	-0.0626621	0.558832	-0.112131	0.91072
ENSG00000108684	ASIC2	1102.16	-0.0322852	0.288263	-0.111999	0.910824
ENSG00000137860	SLC28A2	4.77743	0.188435	1.6826	0.11199	0.910831
ENSG00000123374	CDK2	139.264	0.0684936	0.61181	0.111952	0.910861
ENSG00000198933	TBKBP1	2417.07	0.027099	0.242079	0.111943	0.910869
ENSG00000125995	ROMO1	1069.9	0.0285357	0.255125	0.11185	0.910942
ENSG00000163050	COQ8A	1175.28	-0.017083	0.152781	-0.111814	0.910971
ENSG00000122882	ECD	603.217	-0.0267657	0.239813	-0.111611	0.911132
ENSG00000154814	OXNAD1	183.123	-0.0249561	0.223616	-0.111603	0.911139
ENSG00000006194	ZNF263	1120.55	-0.0168158	0.150891	-0.111443	0.911265
ENSG00000136052	SLC41A2	156.842	0.0673273	0.604697	0.111341	0.911346
ENSG00000146833	TRIM4	387.04	-0.0192696	0.173087	-0.111329	0.911356
ENSG00000152520	PAN3	421.497	0.027899	0.250653	0.111305	0.911374
ENSG00000153914	SREK1	828.08	-0.0242566	0.218188	-0.111173	0.911479
ENSG00000219438	TAFA5	4139.81	0.0258846	0.23292	0.111131	0.911512
ENSG00000018869	ZNF582	141.524	-0.0387729	0.349251	-0.111017	0.911603
ENSG00000183763	TRAIP	143.688	0.0384081	0.346126	0.110966	0.911644
ENSG00000117408	IPO13	6152.45	0.0445268	0.401747	0.110833	0.911749
ENSG00000135686	KLHL36	1452.9	0.0236267	0.213228	0.110805	0.911771
ENSG00000143498	TAF1A	35.3551	0.0523374	0.473306	0.110578	0.911951
ENSG00000100104	SRRD	849.991	-0.0288504	0.26115	-0.110475	0.912033
ENSG00000107281	NPDC1	7965.35	-0.0261265	0.236565	-0.110441	0.91206
ENSG00000216775	ENSG00000216775	7.26779	-0.103508	0.937431	-0.110417	0.912079
ENSG00000166851	PLK1	253.883	0.0378344	0.342918	0.110331	0.912147
ENSG00000082516	GEMIN5	508.488	-0.0306382	0.278276	-0.1101	0.91233
ENSG00000232528	ENSG00000232528	37.0424	0.0669828	0.608543	0.110071	0.912353
ENSG00000181982	CCDC149	1379.17	0.016759	0.152351	0.110003	0.912407
ENSG00000205336	ADGRG1	9083.25	0.0380516	0.346403	0.109848	0.91253
ENSG00000197483	ZNF628	119.427	-0.0367915	0.335486	-0.109666	0.912674
ENSG00000124813	RUNX2	37.2178	-0.0469	0.427832	-0.109622	0.912709
ENSG00000179546	HTR1D	140.975	-0.0789687	0.720988	-0.109528	0.912783
ENSG00000089157	RPLP0	12273.2	-0.0322354	0.294829	-0.109336	0.912936
ENSG00000171634	BPTF	1646.24	-0.0257925	0.235913	-0.109331	0.91294
ENSG00000067646	ZFY	86.4752	-0.0536716	0.491125	-0.109283	0.912978
ENSG00000164934	DCAF13	386.95	0.0210514	0.192907	0.109127	0.913102
ENSG00000172638	EFEMP2	1511.96	0.0390361	0.357767	0.10911	0.913115
ENSG00000124074	ENKD1	534.822	-0.0421439	0.386696	-0.108984	0.913215
ENSG00000128513	POT1	204.954	0.0485017	0.445673	0.108828	0.913339
ENSG00000227268	KLLN	31.81	-0.0639339	0.587863	-0.108756	0.913396
ENSG00000137710	RDX	1777.65	-0.0271206	0.249455	-0.108719	0.913425
ENSG00000171700	RGS19	234.376	0.0396804	0.365	0.108714	0.91343
ENSG00000196924	FLNA	6467.8	0.0566725	0.52167	0.108637	0.913491
ENSG00000213471	TTLL13	27.1312	0.0966659	0.89029	0.108578	0.913537
ENSG00000180353	HCLS1	223.653	-0.0539421	0.497009	-0.108534	0.913572
ENSG00000122729	ACO1	1047.13	-0.0164338	0.15142	-0.108531	0.913574
ENSG00000236411	NDUFAF4P3	6.24184	0.100682	0.927958	0.108498	0.9136
ENSG00000084652	TXLNA	1694.77	0.0220904	0.203736	0.108427	0.913657
ENSG00000162961	DPY30	576.953	0.018035	0.166637	0.108229	0.913814
ENSG00000138382	METTL5	408.353	-0.0254333	0.235123	-0.108171	0.91386
ENSG00000148429	USP6NL	243.963	-0.0201719	0.186589	-0.108109	0.913909
ENSG00000163702	IL17RC	664.661	0.044677	0.41342	0.108067	0.913943
ENSG00000115884	SDC1	33.2556	0.047508	0.439638	0.108062	0.913947
ENSG00000177728	TMEM94	5865.17	-0.0212765	0.196906	-0.108054	0.913953
ENSG00000100124	ANKRD54	1608.13	-0.0211771	0.19599	-0.108052	0.913955
ENSG00000102900	NUP93	1497	0.0181023	0.167668	0.107965	0.914023
ENSG00000116819	TFAP2E	381.227	0.0439605	0.408101	0.10772	0.914218
ENSG00000006555	TTC22	43.128	-0.0617293	0.574307	-0.107485	0.914404
ENSG00000151445	VIPAS39	674.055	-0.0225076	0.209568	-0.1074	0.914472
ENSG00000134574	DDB2	205.572	-0.0535616	0.499504	-0.107229	0.914607
ENSG00000196367	TRRAP	1942.17	0.0195709	0.18254	0.107214	0.914619
ENSG00000023041	ZDHHC6	783.567	0.0254053	0.237022	0.107185	0.914642
ENSG00000213186	TRIM59	239.169	-0.0605124	0.564676	-0.107163	0.91466
ENSG00000017797	RALBP1	1963.26	0.0186078	0.173641	0.107163	0.91466
ENSG00000089335	ZNF302	931.315	-0.0220218	0.20551	-0.107157	0.914665
ENSG00000185722	ANKFY1	2456.2	-0.0166211	0.155121	-0.10715	0.91467
ENSG00000149308	NPAT	187.367	0.0371916	0.347138	0.107138	0.91468
ENSG00000213741	RPS29	3885.25	0.0351086	0.327822	0.107097	0.914712
ENSG00000010270	STARD3NL	1095.93	0.0198251	0.185158	0.107071	0.914733
ENSG00000186020	ZNF529	667.818	-0.0298867	0.279175	-0.107054	0.914747
ENSG00000187325	TAF9B	527.559	-0.0195466	0.182685	-0.106996	0.914792
ENSG00000254305	MRPL9P1	5.31414	0.111541	1.04483	0.106755	0.914984
ENSG00000156795	NTAQ1	239.438	0.02255	0.21141	0.106665	0.915055
ENSG00000115290	GRB14	164.474	0.0492279	0.461909	0.106575	0.915126
ENSG00000117614	SYF2	740.923	0.0156659	0.146999	0.106572	0.915129
ENSG00000140983	RHOT2	2806.47	-0.0274824	0.258098	-0.10648	0.915201
ENSG00000138385	SSB	1830.16	-0.0111856	0.10505	-0.106479	0.915202
ENSG00000139218	SCAF11	817.068	-0.0306292	0.287744	-0.106446	0.915228
ENSG00000197616	MYH6	10.2192	0.14202	1.33438	0.106432	0.91524
ENSG00000161011	SQSTM1	6501.41	0.0171748	0.161419	0.106399	0.915266
ENSG00000157873	TNFRSF14	172.316	0.104948	0.987793	0.106245	0.915388
ENSG00000186765	FSCN2	10.2346	-0.108782	1.02393	-0.106239	0.915392
ENSG00000142530	GARIN5A	316.724	-0.0260417	0.245238	-0.10619	0.915432
ENSG00000006025	OSBPL7	968.38	-0.0326818	0.30793	-0.106134	0.915476
ENSG00000155827	RNF20	1221.19	-0.0214642	0.202319	-0.106091	0.91551
ENSG00000137714	FDX1	352.831	-0.0162093	0.152899	-0.106013	0.915572
ENSG00000166471	TMEM41B	828.155	0.0350535	0.330654	0.106013	0.915572
ENSG00000167182	SP2	605.798	-0.0180441	0.170493	-0.105835	0.915713
ENSG00000179922	ZNF784	198.646	0.0265738	0.25119	0.105792	0.915748
ENSG00000163378	EOGT	174.762	0.0363113	0.343283	0.105776	0.91576
ENSG00000255663	ENSG00000255663	4.5433	-0.237063	2.24294	-0.105693	0.915826
ENSG00000019144	PHLDB1	13304.3	0.0535695	0.50699	0.105662	0.915851
ENSG00000129083	COPB1	983.175	-0.017057	0.161457	-0.105644	0.915865
ENSG00000109113	RAB34	1090.53	0.0461345	0.436791	0.105621	0.915883
ENSG00000230804	CDRT15P14	35.4205	0.0991919	0.94015	0.105506	0.915974
ENSG00000168495	POLR3D	515.472	-0.033663	0.319132	-0.105483	0.915993
ENSG00000122180	MYOG	6.79169	-0.0940156	0.891444	-0.105464	0.916007
ENSG00000130054	NALF2	437.36	-0.0256947	0.243891	-0.105353	0.916095
ENSG00000112812	PRSS16	35.057	0.0939289	0.891785	0.105327	0.916116
ENSG00000214063	TSPAN4	471.119	-0.0340849	0.323822	-0.105258	0.916171
ENSG00000109927	TECTA	213.147	-0.0294602	0.279963	-0.105229	0.916194
ENSG00000006534	ALDH3B1	122.948	0.0344143	0.327485	0.105087	0.916307
ENSG00000232433	GXYLT1P3	6.46979	-0.138297	1.31646	-0.105052	0.916335
ENSG00000106692	FKTN	427.027	-0.0319332	0.304089	-0.105013	0.916366
ENSG00000105289	TJP3	84.312	0.0577182	0.550622	0.104824	0.916516
ENSG00000137942	FNBP1L	888.083	-0.0266642	0.25447	-0.104784	0.916548
ENSG00000197928	ZNF677	204.018	-0.0281584	0.268858	-0.104733	0.916588
ENSG00000254783	ENSG00000254783	18.1467	-0.0640265	0.611606	-0.104686	0.916625
ENSG00000085721	RRN3	566.144	-0.0668855	0.638993	-0.104673	0.916635
ENSG00000170891	CYTL1	9.45364	-0.100553	0.961374	-0.104593	0.916699
ENSG00000188725	SMIM15	313.466	0.0350711	0.335505	0.104532	0.916747
ENSG00000184916	JAG2	1177.12	-0.017776	0.170219	-0.10443	0.916828
ENSG00000214223	HNRNPA1P10	7.71343	-0.08367	0.802843	-0.104217	0.916997
ENSG00000257390	ENSG00000257390	10.8343	-0.0847645	0.814039	-0.104128	0.917067
ENSG00000244462	RBM12	635.55	0.0298335	0.286799	0.104022	0.917152
ENSG00000115705	TPO	9.30602	-0.118823	1.14324	-0.103935	0.917221
ENSG00000077235	GTF3C1	3754.28	0.0321193	0.309074	0.103921	0.917232
ENSG00000141748	ARL5C	24.2344	0.0913744	0.880174	0.103814	0.917317
ENSG00000140398	NEIL1	1269.54	0.0320582	0.309084	0.10372	0.917391
ENSG00000276386	CNTNAP3P2	4.17162	0.204583	1.97281	0.103701	0.917406
ENSG00000184702	SEPTIN5	17354.3	-0.045021	0.435264	-0.103434	0.917619
ENSG00000090382	LYZ	9.31304	0.118915	1.15377	0.103067	0.91791
ENSG00000164330	EBF1	113.918	-0.0575874	0.558774	-0.10306	0.917915
ENSG00000120889	TNFRSF10B	355.494	0.0599585	0.581879	0.103043	0.917929
ENSG00000159256	MORC3	455.2	-0.0299927	0.291294	-0.102963	0.917992
ENSG00000205236	ENSG00000205236	350.92	-0.0308417	0.299557	-0.102958	0.917997
ENSG00000133265	HSPBP1	3092.81	0.0204559	0.198732	0.102933	0.918017
ENSG00000139190	VAMP1	1844.57	-0.0255924	0.248714	-0.102899	0.918043
ENSG00000197324	LRP10	2157.75	0.0358079	0.348055	0.10288	0.918058
ENSG00000177238	TRIM72	63.3968	-0.0413246	0.401743	-0.102863	0.918072
ENSG00000270393	ENSG00000270393	9.19725	0.0708967	0.690029	0.102744	0.918166
ENSG00000186825	CDRT15P3	70.3566	0.032163	0.313065	0.102736	0.918173
ENSG00000261459	ENSG00000261459	5.91638	0.158519	1.5434	0.102708	0.918195
ENSG00000171759	PAH	29.9023	-0.0652028	0.635186	-0.102652	0.91824
ENSG00000255423	EBLN2	5.92386	-0.0861515	0.839419	-0.102632	0.918255
ENSG00000175309	PHYKPL	1049.33	-0.0289409	0.282135	-0.102578	0.918298
ENSG00000065882	TBC1D1	1309.03	0.0292958	0.286143	0.102381	0.918454
ENSG00000102119	EMD	1381.13	0.0287987	0.281335	0.102364	0.918468
ENSG00000117500	TMED5	359.302	-0.0283371	0.276965	-0.102313	0.918508
ENSG00000127951	FGL2	51.7281	0.0560307	0.548847	0.102088	0.918687
ENSG00000105643	ARRDC2	1920.37	-0.0412948	0.40454	-0.102078	0.918695
ENSG00000095066	HOOK2	669.619	0.0164398	0.161255	0.101949	0.918797
ENSG00000123066	MED13L	1180.84	0.0180866	0.177642	0.101815	0.918904
ENSG00000104804	TULP2	10.9828	0.0823836	0.809333	0.101792	0.918922
ENSG00000149243	KLHL35	318.779	-0.0270554	0.265972	-0.101723	0.918977
ENSG00000134207	SYT6	246.338	-0.0322469	0.317023	-0.101718	0.91898
ENSG00000285509	TBCEL-TECTA	5.94519	-0.157076	1.54458	-0.101695	0.918999
ENSG00000029534	ANK1	351.77	0.0388952	0.382623	0.101654	0.919031
ENSG00000164081	TEX264	1407.41	-0.0121567	0.119634	-0.101616	0.919062
ENSG00000096872	IFT74	186.744	0.0290782	0.286177	0.101609	0.919067
ENSG00000123965	PMS2P5	28.9617	-0.0819955	0.807254	-0.101573	0.919095
ENSG00000099822	HCN2	2376.15	0.0229791	0.226276	0.101553	0.919111
ENSG00000283178	ENSG00000283178	66.2427	0.0883396	0.870406	0.101492	0.91916
ENSG00000153029	MR1	224.514	-0.0338382	0.333915	-0.101338	0.919282
ENSG00000258429	PDF	78.599	0.0618104	0.610929	0.101175	0.919412
ENSG00000156990	RPUSD3	1223.74	-0.0193217	0.191065	-0.101126	0.919451
ENSG00000230715	ENSG00000230715	62.7757	0.0388599	0.384387	0.101096	0.919474
ENSG00000103512	NOMO1	1036.37	0.0514435	0.509489	0.100971	0.919574
ENSG00000109171	SLAIN2	385.208	0.0355892	0.35249	0.100965	0.919578
ENSG00000144840	RABL3	594.596	-0.0258487	0.256054	-0.10095	0.91959
ENSG00000129518	EAPP	564.136	0.0266747	0.264722	0.100765	0.919737
ENSG00000184343	SRPK3	413.114	-0.0586084	0.582346	-0.100642	0.919835
ENSG00000077458	FAM76B	149.211	-0.0328519	0.326641	-0.100575	0.919888
ENSG00000010671	BTK	61.2063	0.071529	0.711416	0.100545	0.919912
ENSG00000168993	CPLX1	3032.7	0.0341308	0.339483	0.100538	0.919918
ENSG00000161677	JOSD2	862.729	-0.0344495	0.343033	-0.100426	0.920006
ENSG00000113460	BRIX1	334.827	0.0257898	0.256977	0.100358	0.92006
ENSG00000102996	MMP15	516.029	0.0268724	0.26834	0.100143	0.920231
ENSG00000058600	POLR3E	814.283	0.0177315	0.177117	0.100112	0.920256
ENSG00000130475	FCHO1	1780.23	0.042203	0.421564	0.100111	0.920257
ENSG00000179361	ARID3B	274.859	0.0204802	0.204624	0.100087	0.920275
ENSG00000196456	ZNF775	462.519	-0.0281991	0.281929	-0.100022	0.920327
ENSG00000073169	SELENOO	993.053	-0.0279602	0.279657	-0.0999802	0.92036
ENSG00000173261	PLAC8L1	55.1359	0.045589	0.45731	0.0996895	0.920591
ENSG00000172840	PDP2	454.179	-0.0225806	0.226657	-0.0996242	0.920643
ENSG00000243406	MRPS31P5	41.6058	-0.0514555	0.516575	-0.099609	0.920655
ENSG00000083812	ZNF324	557.24	-0.0274352	0.27545	-0.0996015	0.920661
ENSG00000176087	SLC35A4	1416.16	0.0310637	0.312214	0.0994948	0.920745
ENSG00000138035	PNPT1	1097.17	-0.0362921	0.365156	-0.0993881	0.92083
ENSG00000146122	DAAM2	12879.2	0.044453	0.447414	0.0993553	0.920856
ENSG00000248710	TRIM59-IFT80	4.42603	0.154911	1.56172	0.0991931	0.920985
ENSG00000099250	NRP1	551.471	-0.0412612	0.416412	-0.0990875	0.921069
ENSG00000167110	GOLGA2	2240.23	-0.0118512	0.119707	-0.0990023	0.921136
ENSG00000157992	KRTCAP3	30.3648	0.05955	0.60221	0.0988858	0.921229
ENSG00000198876	DCAF12	554.358	-0.0197485	0.199798	-0.0988421	0.921264
ENSG00000198598	MMP17	2679.79	-0.0270627	0.274728	-0.0985075	0.921529
ENSG00000178904	DPY19L3	1079.02	-0.0230064	0.233864	-0.098375	0.921634
ENSG00000171222	SCAND1	1170.77	0.0174086	0.177049	0.0983264	0.921673
ENSG00000164144	ARFIP1	288.942	-0.0221717	0.225667	-0.0982495	0.921734
ENSG00000232653	GOLGA8N	115.961	-0.0743798	0.757265	-0.0982217	0.921756
ENSG00000288674	ENSG00000288674	72.1598	-0.0694814	0.707881	-0.098154	0.92181
ENSG00000213123	DYNLT2B	327.203	0.032322	0.329362	0.0981351	0.921825
ENSG00000104695	PPP2CB	3976.88	0.0265085	0.270163	0.0981205	0.921837
ENSG00000188133	TMEM215	85.7146	0.0888493	0.905879	0.0980807	0.921868
ENSG00000203760	CENPW	71.5736	0.0525585	0.536289	0.0980042	0.921929
ENSG00000172239	PAIP1	1138.19	-0.0194236	0.198414	-0.0978945	0.922016
ENSG00000134815	DHX34	906.322	0.0232013	0.237207	0.0978106	0.922083
ENSG00000109685	NSD2	2570.96	-0.0166336	0.170062	-0.0978089	0.922084
ENSG00000135722	FBXL8	100.576	-0.034277	0.3505	-0.0977946	0.922095
ENSG00000131899	LLGL1	3623.62	0.034676	0.354964	0.0976889	0.922179
ENSG00000173786	CNP	44213.9	0.0553978	0.567566	0.097606	0.922245
ENSG00000149596	JPH2	75.6839	-0.0591514	0.60606	-0.0976	0.92225
ENSG00000112893	MAN2A1	513.705	0.0475035	0.486852	0.0975726	0.922272
ENSG00000012817	KDM5D	1688.49	0.0231766	0.237688	0.0975084	0.922323
ENSG00000071127	WDR1	4845.25	-0.018646	0.19124	-0.0975006	0.922329
ENSG00000188338	SLC38A3	1505.81	-0.0371645	0.381378	-0.0974479	0.922371
ENSG00000149582	TMEM25	2031.86	-0.0208161	0.21365	-0.0974308	0.922384
ENSG00000205629	LCMT1	1660.58	-0.0162854	0.167182	-0.0974113	0.9224
ENSG00000118690	ARMC2	138.526	-0.042094	0.432823	-0.0972545	0.922524
ENSG00000130702	LAMA5	1784.17	0.0444176	0.457101	0.0971724	0.922589
ENSG00000241837	ATP5PO	4357.12	0.0205646	0.212079	0.0969667	0.922753
ENSG00000187605	TET3	749.663	0.022975	0.237198	0.0968597	0.922838
ENSG00000051523	CYBA	489.974	-0.0488718	0.504717	-0.0968302	0.922861
ENSG00000185532	PRKG1	219.129	0.0228808	0.236437	0.0967735	0.922906
ENSG00000121440	PDZRN3	701.82	-0.0236475	0.244445	-0.0967396	0.922933
ENSG00000126860	EVI2A	1191.41	0.0643927	0.666174	0.0966605	0.922996
ENSG00000072501	SMC1A	1226.73	-0.0180582	0.186897	-0.0966208	0.923028
ENSG00000119242	CCDC92	1003.44	-0.0376685	0.390256	-0.0965226	0.923106
ENSG00000124140	SLC12A5	5290.8	-0.0267529	0.277825	-0.0962939	0.923287
ENSG00000197275	RAD54B	58.0404	0.0471735	0.489949	0.0962825	0.923296
ENSG00000151665	PIGF	439.453	0.016247	0.168806	0.0962467	0.923325
ENSG00000136463	TACO1	556.126	-0.0134941	0.140213	-0.0962399	0.92333
ENSG00000177485	ZBTB33	249.525	-0.0227261	0.236327	-0.0961638	0.92339
ENSG00000106052	TAX1BP1	2302.77	0.0179921	0.187158	0.0961333	0.923415
ENSG00000196911	KPNA5	195.35	-0.0256383	0.266961	-0.0960374	0.923491
ENSG00000187049	TMEM216	453.503	-0.038496	0.401078	-0.0959813	0.923535
ENSG00000176890	TYMS	224.231	-0.0578735	0.603554	-0.0958879	0.92361
ENSG00000137221	TJAP1	2666.44	-0.0471485	0.49229	-0.0957739	0.9237
ENSG00000137198	GMPR	322.285	-0.0630643	0.658542	-0.0957635	0.923708
ENSG00000184898	RBM43	66.677	0.0378873	0.395781	0.0957279	0.923737
ENSG00000168096	ANKS3	1208.71	-0.0268531	0.280589	-0.0957024	0.923757
ENSG00000283765	ENSG00000283765	308.511	-0.0559713	0.584901	-0.0956936	0.923764
ENSG00000214021	TTLL3	2487.39	0.0246865	0.258139	0.0956327	0.923812
ENSG00000111696	NT5DC3	1712.81	-0.0450429	0.471397	-0.0955521	0.923876
ENSG00000109103	UNC119	1512.19	0.0263512	0.275936	0.0954976	0.92392
ENSG00000117154	IGSF21	1247.21	-0.0327426	0.343111	-0.0954285	0.923974
ENSG00000104889	RNASEH2A	239.432	0.0163179	0.171066	0.0953894	0.924006
ENSG00000197712	FAM114A1	284.786	-0.0303249	0.317976	-0.0953684	0.924022
ENSG00000107821	KAZALD1	92.4253	0.0436874	0.458829	0.0952149	0.924144
ENSG00000129932	DOHH	1571.93	0.0404197	0.424526	0.0952115	0.924147
ENSG00000184619	KRBA2	705.292	-0.0264727	0.278065	-0.0952033	0.924153
ENSG00000267385	ENSG00000267385	52.8035	0.0470738	0.494727	0.095151	0.924195
ENSG00000110066	KMT5B	1126.38	-0.0167691	0.176375	-0.0950761	0.924254
ENSG00000164053	ATRIP	344.783	-0.0210905	0.222229	-0.0949044	0.924391
ENSG00000213658	LAT	291.217	-0.031896	0.336696	-0.0947322	0.924528
ENSG00000167548	KMT2D	3151.92	0.0167208	0.176592	0.0946863	0.924564
ENSG00000187239	FNBP1	4642.65	0.0350912	0.370643	0.0946765	0.924572
ENSG00000198768	APCDD1L	2.35563	0.172916	1.82752	0.0946178	0.924618
ENSG00000086232	EIF2AK1	2985.33	0.0170772	0.180505	0.094608	0.924626
ENSG00000138621	PPCDC	227.994	0.0246698	0.260961	0.0945343	0.924685
ENSG00000100811	YY1	2685.2	0.0144768	0.153216	0.0944863	0.924723
ENSG00000108021	TASOR2	579.409	0.0197305	0.208882	0.0944579	0.924745
ENSG00000074800	ENO1	25593.6	-0.0207623	0.220119	-0.094323	0.924853
ENSG00000113658	SMAD5	323.514	0.018937	0.200784	0.0943152	0.924859
ENSG00000162512	SDC3	18436.2	-0.0223115	0.236569	-0.0943129	0.924861
ENSG00000067840	PDZD4	19860.9	-0.0305867	0.324831	-0.0941618	0.924981
ENSG00000172508	CARNS1	9766.08	-0.0663295	0.704745	-0.0941183	0.925015
ENSG00000182508	LHFPL1	18.1377	-0.0771138	0.819601	-0.094087	0.92504
ENSG00000177707	NECTIN3	179.149	0.0288989	0.307196	0.0940731	0.925051
ENSG00000132570	PCBD2	327.763	-0.0282423	0.300219	-0.0940721	0.925052
ENSG00000213689	TREX1	469.384	0.03815	0.405771	0.0940187	0.925094
ENSG00000092847	AGO1	2006.05	-0.0113236	0.12052	-0.0939558	0.925144
ENSG00000100883	SRP54	741.825	0.0213179	0.22695	0.0939321	0.925163
ENSG00000058453	CROCC	1429.39	0.0240591	0.256238	0.0938934	0.925194
ENSG00000157429	ZNF19	113.833	0.0209686	0.223332	0.0938902	0.925196
ENSG00000204519	ZNF551	81.3241	-0.0467681	0.498408	-0.093835	0.92524
ENSG00000254999	BRK1	3123.73	-0.0186047	0.198341	-0.0938018	0.925267
ENSG00000283239	KBTBD11-OT1	16.0462	-0.164774	1.75928	-0.0936598	0.925379
ENSG00000261247	GOLGA8T	13.7201	-0.182552	1.95164	-0.0935376	0.925476
ENSG00000101189	MRGBP	527.531	-0.0182423	0.195297	-0.0934076	0.92558
ENSG00000258656	ENSG00000258656	6.42391	-0.104383	1.11759	-0.0933997	0.925586
ENSG00000063761	ADCK1	789.599	-0.0251651	0.269475	-0.0933857	0.925597
ENSG00000007080	CCDC124	2410.03	0.013915	0.149028	0.0933716	0.925608
ENSG00000182472	CAPN12	5.09443	-0.134065	1.43719	-0.0932827	0.925679
ENSG00000138722	MMRN1	10.8269	-0.0952046	1.02069	-0.0932748	0.925685
ENSG00000123143	PKN1	3509.98	-0.0346002	0.371092	-0.0932387	0.925714
ENSG00000110108	TMEM109	945.006	-0.0310107	0.332748	-0.0931958	0.925748
ENSG00000164291	ARSK	88.9031	-0.0265343	0.28487	-0.0931453	0.925788
ENSG00000175662	TOM1L2	9491.77	-0.0105947	0.113825	-0.0930794	0.92584
ENSG00000144771	LRTM1	9.11522	-0.127779	1.37358	-0.0930262	0.925883
ENSG00000237624	OXCT2P1	14.8426	-0.0923149	0.992444	-0.0930178	0.925889
ENSG00000007545	CRAMP1	1056.3	-0.0213029	0.229171	-0.0929565	0.925938
ENSG00000151468	CCDC3	2642.89	-0.0484261	0.521188	-0.0929147	0.925971
ENSG00000164172	MOCS2	2286.09	0.0253502	0.272886	0.0928966	0.925986
ENSG00000188015	S100A3	6.16072	-0.100197	1.08033	-0.0927468	0.926105
ENSG00000076258	FMO4	56.7684	0.0544719	0.588348	0.0925845	0.926234
ENSG00000236609	ZNF853	1654.13	-0.0201729	0.218082	-0.0925014	0.9263
ENSG00000062716	VMP1	1285.25	0.0295592	0.31957	0.092497	0.926303
ENSG00000150510	FAM124A	1312.81	-0.0432597	0.467943	-0.0924466	0.926343
ENSG00000283709	FAM238C	139.375	0.0436099	0.471956	0.0924026	0.926378
ENSG00000203877	RIPPLY2	180.85	-0.0330066	0.35741	-0.0923495	0.92642
ENSG00000177479	ARIH2	2970.17	-0.0202363	0.219151	-0.0923395	0.926428
ENSG00000072422	RHOBTB1	412.041	-0.0343118	0.371633	-0.0923272	0.926438
ENSG00000172197	MBOAT1	61.536	0.0439543	0.476091	0.0923234	0.926441
ENSG00000100997	ABHD12	4372.05	-0.0133746	0.144869	-0.0923226	0.926442
ENSG00000112799	LY86	73.8132	-0.0603603	0.654628	-0.0922054	0.926535
ENSG00000083535	PIBF1	184.329	0.04173	0.452839	0.0921521	0.926577
ENSG00000240747	KRBOX1	44.7763	0.0354194	0.384546	0.0921069	0.926613
ENSG00000105679	GAPDHS	3.21783	-0.114129	1.23917	-0.0921007	0.926618
ENSG00000250510	GPR162	4047.03	-0.0281148	0.305519	-0.0920229	0.92668
ENSG00000285382	ENSG00000285382	97.349	-0.0460387	0.500414	-0.0920013	0.926697
ENSG00000153406	NMRAL1	862.137	-0.0311468	0.338678	-0.0919658	0.926725
ENSG00000229419	RALGAPA1P1	8.26008	-0.107776	1.17298	-0.0918823	0.926792
ENSG00000180209	MYL11	12.3691	0.084961	0.924715	0.0918781	0.926795
ENSG00000180921	FAM83H	370.528	0.0304994	0.332507	0.0917256	0.926916
ENSG00000078814	MYH7B	1018.58	-0.0466155	0.508939	-0.0915934	0.927021
ENSG00000100379	KCTD17	3523.37	-0.0238635	0.260882	-0.0914725	0.927117
ENSG00000179611	DGKZP1	7.16193	-0.0768651	0.84152	-0.0913408	0.927222
ENSG00000070808	CAMK2A	54805.3	-0.0466426	0.512131	-0.0910754	0.927433
ENSG00000100697	DICER1	1152.52	0.0353338	0.388388	0.0909755	0.927512
ENSG00000104774	MAN2B1	863.454	0.045451	0.499773	0.0909433	0.927538
ENSG00000198556	ZNF789	456.963	-0.02468	0.271518	-0.0908964	0.927575
ENSG00000255439	ENSG00000255439	40.4776	-0.143444	1.57836	-0.0908813	0.927587
ENSG00000259205	PRKXP1	19.1674	0.0454056	0.500533	0.0907146	0.927719
ENSG00000198276	UCKL1	956.165	0.0268108	0.295952	0.0905917	0.927817
ENSG00000167377	ZNF23	840.304	0.016355	0.18059	0.090564	0.927839
ENSG00000170775	GPR37	2325.05	0.0480497	0.530724	0.0905361	0.927861
ENSG00000104957	YJU2B	1363.38	-0.0315442	0.348537	-0.0905046	0.927886
ENSG00000131773	KHDRBS3	1235.88	-0.0275256	0.304177	-0.0904919	0.927896
ENSG00000118412	CASP8AP2	65.3241	0.108053	1.19442	0.0904651	0.927918
ENSG00000267648	ENSG00000267648	7.64741	-0.122267	1.35305	-0.0903643	0.927998
ENSG00000105427	CNFN	39.4493	-0.0439847	0.487645	-0.0901981	0.92813
ENSG00000225180	PVALEF	12.2076	0.0680488	0.755358	0.0900881	0.928217
ENSG00000111641	NOP2	719.197	0.0283641	0.31508	0.0900217	0.92827
ENSG00000164099	PRSS12	163.34	0.0585153	0.650339	0.0899766	0.928306
ENSG00000204348	DXO	537.669	0.0299032	0.332364	0.0899712	0.92831
ENSG00000188283	ZNF383	233.834	0.0211762	0.235402	0.0899574	0.928321
ENSG00000131149	GSE1	966.083	-0.0264592	0.294184	-0.0899409	0.928334
ENSG00000284713	SMIM38	101.346	0.0437771	0.486947	0.0899013	0.928366
ENSG00000120733	KDM3B	2202.92	0.0173092	0.19287	0.0897453	0.92849
ENSG00000183765	CHEK2	67.2436	-0.0323457	0.360655	-0.0896859	0.928537
ENSG00000101558	VAPA	3247.72	-0.0222601	0.248706	-0.089504	0.928681
ENSG00000272047	GTF2H5	925.694	-0.0199197	0.222956	-0.0893437	0.928809
ENSG00000257949	TEN1	357.628	0.0224474	0.251274	0.0893342	0.928816
ENSG00000095777	MYO3A	16.0303	-0.0780387	0.874656	-0.0892221	0.928905
ENSG00000166979	EVA1C	432.312	0.0506236	0.567398	0.0892206	0.928907
ENSG00000182511	FES	414.864	-0.0576573	0.646423	-0.0891944	0.928927
ENSG00000131873	CHSY1	503.618	-0.0300641	0.337459	-0.0890898	0.929011
ENSG00000267221	C17orf113	118.741	0.0239746	0.269171	0.0890685	0.929027
ENSG00000083845	RPS5	7295.05	-0.0282971	0.317778	-0.0890466	0.929045
ENSG00000187987	ZSCAN23	15.2023	-0.083633	0.94035	-0.0889382	0.929131
ENSG00000239521	CASTOR3P	598.003	0.0215639	0.242851	0.0887947	0.929245
ENSG00000099625	CBARP	1258.71	-0.0273585	0.308351	-0.0887251	0.9293
ENSG00000166741	NNMT	42.7553	-0.0745655	0.840952	-0.0886681	0.929346
ENSG00000188933	USP32P1	273.767	0.0606347	0.684068	0.0886384	0.929369
ENSG00000104228	TRIM35	552.919	0.0269965	0.304736	0.0885899	0.929408
ENSG00000183684	ALYREF	691.332	0.0204589	0.231032	0.0885546	0.929436
ENSG00000163666	HESX1	18.4538	-0.0617109	0.696942	-0.0885452	0.929443
ENSG00000224430	MKRN5P	5.61622	0.085246	0.962767	0.0885427	0.929445
ENSG00000170144	HNRNPA3	4711.49	-0.0146131	0.165287	-0.0884107	0.92955
ENSG00000186187	ZNRF1	1622.41	-0.0248195	0.281783	-0.0880802	0.929813
ENSG00000100330	MTMR3	2505.67	0.014118	0.160306	0.0880693	0.929822
ENSG00000243667	DNAAF10	259.179	-0.0249945	0.283965	-0.0880196	0.929861
ENSG00000106526	ACTR3C	71.0069	0.0367085	0.417215	0.0879845	0.929889
ENSG00000165168	CYBB	131.501	-0.0531312	0.603903	-0.0879796	0.929893
ENSG00000153046	CDYL	349.4	0.0143394	0.163119	0.0879075	0.92995
ENSG00000106236	NPTX2	3769.99	-0.0599918	0.683042	-0.0878303	0.930012
ENSG00000081386	ZNF510	678.711	0.0216432	0.246477	0.0878105	0.930027
ENSG00000153291	SLC25A27	1359.74	-0.0150987	0.172221	-0.0876705	0.930139
ENSG00000115504	EHBP1	1663.09	-0.0340113	0.388045	-0.0876479	0.930157
ENSG00000100288	CHKB	1389.69	-0.0244912	0.27957	-0.0876031	0.930192
ENSG00000135502	SLC26A10P	28.7687	-0.0547011	0.624864	-0.0875408	0.930242
ENSG00000112936	C7	38.4836	-0.0576579	0.660083	-0.0873495	0.930394
ENSG00000196628	TCF4	2568.24	-0.0149786	0.171721	-0.0872264	0.930492
ENSG00000203782	LORICRIN	13.1343	-0.0394753	0.453012	-0.0871396	0.930561
ENSG00000233121	VN1R20P	24.9521	0.0453559	0.521131	0.0870336	0.930645
ENSG00000103994	ZNF106	2274.69	-0.0166932	0.191871	-0.0870025	0.93067
ENSG00000134222	PSRC1	2223.49	0.0264588	0.304123	0.0870004	0.930671
ENSG00000125877	ITPA	1069.7	-0.0156402	0.180231	-0.086779	0.930847
ENSG00000100784	RPS6KA5	344.565	-0.0317743	0.36628	-0.0867485	0.930871
ENSG00000019582	CD74	3270.34	-0.0451979	0.521132	-0.0867302	0.930886
ENSG00000126107	HECTD3	1529.69	-0.0119925	0.138448	-0.0866213	0.930973
ENSG00000169372	CRADD	201.968	-0.0207453	0.239639	-0.086569	0.931014
ENSG00000171388	APLN	1199.81	0.0289471	0.335009	0.0864069	0.931143
ENSG00000150787	PTS	575.608	0.0227982	0.263919	0.0863833	0.931162
ENSG00000157653	C9orf43	33.2529	0.054793	0.634698	0.0863293	0.931205
ENSG00000186790	FOXE3	4.31679	0.070767	0.819916	0.0863101	0.93122
ENSG00000273274	ZBTB8B	167.82	0.0202097	0.234238	0.0862784	0.931245
ENSG00000148187	MRRF	703.202	0.0168869	0.196387	0.0859879	0.931476
ENSG00000171596	NMUR1	15.8877	0.0439815	0.512691	0.0857855	0.931637
ENSG00000197635	DPP4	14.9663	0.0716605	0.835483	0.0857714	0.931648
ENSG00000157150	TIMP4	111.663	-0.0323799	0.378131	-0.0856315	0.931759
ENSG00000113141	IK	2732.26	0.0106504	0.124385	0.0856242	0.931765
ENSG00000196693	ZNF33B	490.239	0.0261027	0.305146	0.0855419	0.931831
ENSG00000165669	FAM204A	1152.94	-0.0184167	0.21557	-0.0854326	0.931918
ENSG00000132376	INPP5K	1556.24	-0.0111234	0.130405	-0.0852989	0.932024
ENSG00000147434	CHRNA6	8.45605	-0.0961025	1.12691	-0.0852793	0.932039
ENSG00000167065	DUSP18	199.341	-0.023697	0.277889	-0.0852752	0.932043
ENSG00000283208	ENSG00000283208	10.3541	0.073417	0.8613	0.0852397	0.932071
ENSG00000156574	NODAL	22.606	0.059086	0.693971	0.0851419	0.932149
ENSG00000155886	SLC24A2	1741.48	0.0351462	0.413116	0.0850758	0.932201
ENSG00000261599	HERC2P8	8.57206	0.125684	1.47772	0.0850524	0.93222
ENSG00000173598	NUDT4	1692.29	-0.0283132	0.333486	-0.0849007	0.93234
ENSG00000204472	AIF1	282.33	0.0536621	0.632133	0.0848905	0.932348
ENSG00000269699	ZIM2	7.59164	-0.0933759	1.10266	-0.0846825	0.932514
ENSG00000184887	BTBD6	2575.6	-0.0246931	0.29163	-0.0846727	0.932522
ENSG00000178951	ZBTB7A	3327.52	0.0160125	0.18917	0.0846462	0.932543
ENSG00000066294	CD84	49.8826	0.0721764	0.853144	0.0846005	0.932579
ENSG00000115183	TANC1	491.656	-0.0234868	0.27774	-0.0845638	0.932608
ENSG00000143365	RORC	6.95003	0.0802135	0.949028	0.0845217	0.932642
ENSG00000198931	APRT	846.131	-0.0169988	0.201265	-0.0844594	0.932691
ENSG00000171056	SOX7	95.2982	-0.0875119	1.03671	-0.0844128	0.932728
ENSG00000130956	HABP4	4871.14	0.00967749	0.114742	0.0843417	0.932785
ENSG00000214978	GSG1L2	2.15589	-0.172098	2.04077	-0.08433	0.932794
ENSG00000147996	ZNG1E	913.838	0.0240276	0.285348	0.0842048	0.932894
ENSG00000198720	ANKRD13B	2004.37	0.0160329	0.190571	0.0841311	0.932952
ENSG00000173660	UQCRH	3674.18	0.0236324	0.281317	0.0840063	0.933051
ENSG00000131831	RAI2	273.904	-0.0126666	0.150875	-0.0839545	0.933093
ENSG00000139718	SETD1B	675.277	0.0142997	0.170561	0.0838394	0.933184
ENSG00000187796	CARD9	69.9852	0.0515291	0.614775	0.083818	0.933201
ENSG00000148396	SEC16A	2523.97	-0.02016	0.240983	-0.0836575	0.933329
ENSG00000099800	TIMM13	1934.2	0.0141634	0.169331	0.083643	0.93334
ENSG00000122952	ZWINT	108.079	-0.0438502	0.525778	-0.0834006	0.933533
ENSG00000112877	CEP72	148.63	0.0249582	0.299436	0.0833506	0.933573
ENSG00000175213	ZNF408	367.822	-0.0175412	0.210563	-0.0833063	0.933608
ENSG00000205364	MT1M	1193.84	-0.0500613	0.601039	-0.0832913	0.93362
ENSG00000084090	STARD7	4355.97	-0.0100209	0.120441	-0.083202	0.933691
ENSG00000103197	TSC2	3405.72	-0.0192785	0.232129	-0.0830509	0.933811
ENSG00000147955	SIGMAR1	1895.9	-0.0144626	0.174375	-0.0829393	0.9339
ENSG00000000003	TSPAN6	279.719	-0.0264129	0.318957	-0.0828101	0.934003
ENSG00000283196	ENSG00000283196	22.9296	-0.0453556	0.548148	-0.0827434	0.934056
ENSG00000127533	F2RL3	2.88602	-0.157533	1.90779	-0.0825736	0.934191
ENSG00000173171	MTX1	698.729	-0.0150465	0.183022	-0.0822117	0.934478
ENSG00000241962	ENSG00000241962	20.0671	-0.0545082	0.66442	-0.0820387	0.934616
ENSG00000066654	THUMPD1	645.761	0.0151935	0.185425	0.0819389	0.934695
ENSG00000214174	AMZ2P1	402.487	-0.016384	0.200012	-0.0819152	0.934714
ENSG00000198944	SOWAHA	2966.42	-0.0310037	0.378812	-0.0818445	0.93477
ENSG00000075429	CACNG5	440.277	0.0652093	0.79729	0.0817887	0.934815
ENSG00000263002	ZNF234	212.309	0.0145172	0.177673	0.0817077	0.934879
ENSG00000212864	RNF208	1819.74	-0.024448	0.299336	-0.081674	0.934906
ENSG00000170604	IRF2BP1	995.128	-0.00966123	0.118294	-0.0816715	0.934908
ENSG00000109943	CRTAM	7.07831	0.0990192	1.21285	0.0816415	0.934932
ENSG00000101935	AMMECR1	72.3901	-0.0412584	0.50588	-0.0815576	0.934999
ENSG00000136750	GAD2	1638.54	0.0434429	0.533189	0.0814775	0.935062
ENSG00000172000	ZNF556	11.1269	0.0727858	0.893724	0.0814411	0.935091
ENSG00000134152	KATNBL1	279.042	-0.0183136	0.224953	-0.0814106	0.935115
ENSG00000090861	AARS1	6004.23	0.0114549	0.140723	0.0814006	0.935123
ENSG00000100147	CCDC134	240.776	-0.0199273	0.245081	-0.081309	0.935196
ENSG00000289758	ENSG00000289758	8.8388	-0.160204	1.97133	-0.0812667	0.93523
ENSG00000122585	NPY	2799.39	0.0497142	0.611969	0.0812366	0.935254
ENSG00000185101	ANO9	7.21172	0.104894	1.29126	0.0812344	0.935256
ENSG00000139574	NPFF	231.733	0.0433922	0.534417	0.0811954	0.935287
ENSG00000186453	FAM228A	47.076	-0.0391332	0.482046	-0.0811814	0.935298
ENSG00000189221	MAOA	1416.67	0.0239936	0.295862	0.0810973	0.935365
ENSG00000102893	PHKB	1207.02	-0.0180243	0.222335	-0.081068	0.935388
ENSG00000171824	EXOSC10	2501.33	0.0236784	0.29221	0.081032	0.935417
ENSG00000168522	FNTA	1590.15	0.0226504	0.279573	0.0810177	0.935428
ENSG00000198160	MIER1	372.022	0.0162373	0.200661	0.0809192	0.935506
ENSG00000159650	UROC1	16.2097	0.0722379	0.893624	0.080837	0.935572
ENSG00000196814	MVB12B	3725.31	0.0288587	0.357207	0.0807898	0.935609
ENSG00000070610	GBA2	3557.35	-0.00848597	0.105155	-0.0806996	0.935681
ENSG00000125775	SDCBP2	577.363	0.0189478	0.234896	0.0806646	0.935709
ENSG00000171877	FRMD5	966.667	0.0323648	0.401565	0.0805965	0.935763
ENSG00000269403	ENSG00000269403	22.9757	0.0656767	0.815262	0.0805589	0.935793
ENSG00000187164	SHTN1	5824.66	0.0283188	0.351666	0.0805275	0.935818
ENSG00000174125	TLR1	51.7725	-0.0540038	0.670849	-0.0805007	0.935839
ENSG00000100196	KDELR3	20.1785	0.0586227	0.728239	0.0804992	0.93584
ENSG00000261739	GOLGA8S	3.73894	-0.134634	1.67445	-0.0804047	0.935915
ENSG00000288349	ENSG00000288349	3.58365	-0.180025	2.24246	-0.0802802	0.936014
ENSG00000144821	MYH15	208.982	-0.0184364	0.229665	-0.0802753	0.936018
ENSG00000159263	SIM2	9.46653	-0.108983	1.35834	-0.0802327	0.936052
ENSG00000157227	MMP14	268.757	0.0371341	0.463105	0.080185	0.93609
ENSG00000145365	TIFA	50.4685	-0.0352531	0.441379	-0.0798704	0.93634
ENSG00000163430	FSTL1	1559.25	-0.0341335	0.427382	-0.0798665	0.936343
ENSG00000143924	EML4	501.929	-0.022864	0.287301	-0.0795818	0.93657
ENSG00000242732	RTL5	1367.84	0.0116161	0.146008	0.0795578	0.936589
ENSG00000078596	ITM2A	925.383	0.0323922	0.407162	0.0795561	0.93659
ENSG00000156374	PCGF6	97.5625	-0.0254288	0.320369	-0.0793736	0.936735
ENSG00000135437	RDH5	158.703	-0.0433081	0.54636	-0.0792666	0.936821
ENSG00000171227	TMEM37	36.6214	-0.0612169	0.772582	-0.0792368	0.936844
ENSG00000019485	PRDM11	981.229	0.0157617	0.199158	0.0791417	0.93692
ENSG00000099364	FBXL19	2452.56	-0.0224381	0.283602	-0.0791183	0.936938
ENSG00000197406	DIO3	26.8117	-0.056226	0.712216	-0.0789452	0.937076
ENSG00000167775	CD320	1089.26	-0.0194993	0.247661	-0.0787338	0.937244
ENSG00000134278	SPIRE1	2057.67	-0.0224256	0.285266	-0.078613	0.93734
ENSG00000278931	ENSG00000278931	14.2774	-0.0841802	1.07125	-0.0785814	0.937366
ENSG00000176909	MAMSTR	178.659	-0.0189701	0.241496	-0.0785523	0.937389
ENSG00000123992	DNPEP	1226.53	0.0213329	0.27187	0.0784671	0.937456
ENSG00000278540	ACACA	3087.36	-0.0182542	0.232736	-0.078433	0.937484
ENSG00000138755	CXCL9	4.13677	-0.0974977	1.24347	-0.0784075	0.937504
ENSG00000164574	GALNT10	1049.47	-0.0206631	0.263752	-0.0783429	0.937555
ENSG00000180190	TDRP	488.018	-0.0171932	0.2199	-0.0781866	0.93768
ENSG00000146678	IGFBP1	9.33758	-0.0873065	1.11667	-0.0781844	0.937681
ENSG00000137693	YAP1	401.453	-0.0302666	0.388152	-0.077976	0.937847
ENSG00000089127	OAS1	211.426	-0.0303192	0.389455	-0.0778503	0.937947
ENSG00000109381	ELF2	599.58	0.0205711	0.264286	0.0778365	0.937958
ENSG00000104974	LILRA1	16.0146	-0.138204	1.77643	-0.0777986	0.937988
ENSG00000152795	HNRNPDL	6121.61	-0.0186771	0.240313	-0.07772	0.938051
ENSG00000248905	FMN1	99.1094	-0.0386716	0.497723	-0.077697	0.938069
ENSG00000133275	CSNK1G2	2730.87	0.017034	0.219709	0.0775299	0.938202
ENSG00000188994	ZNF292	521.701	-0.0250754	0.32424	-0.0773357	0.938357
ENSG00000145868	FBXO38	611.137	-0.0176621	0.228466	-0.0773076	0.938379
ENSG00000126254	RBM42	1828.48	0.0154435	0.199823	0.0772858	0.938396
ENSG00000174080	CTSF	4224.67	0.0119713	0.155238	0.0771155	0.938532
ENSG00000105404	RABAC1	3086.42	0.0136369	0.177162	0.0769738	0.938644
ENSG00000137970	RPL7P9	6.37104	0.0750455	0.975911	0.0768979	0.938705
ENSG00000126767	ELK1	3351.54	0.0346605	0.450858	0.0768768	0.938722
ENSG00000140465	CYP1A1	42.317	-0.0569086	0.742495	-0.0766451	0.938906
ENSG00000185480	PARPBP	12.5756	-0.0653418	0.852755	-0.0766244	0.938922
ENSG00000204977	TRIM13	364.229	0.0179505	0.234412	0.0765766	0.93896
ENSG00000182628	SKA2	637.523	0.0147642	0.192829	0.0765666	0.938968
ENSG00000185453	ZSWIM9	986.672	-0.0141611	0.185217	-0.0764569	0.939056
ENSG00000147576	ADHFE1	952.145	0.023842	0.31189	0.0764434	0.939066
ENSG00000163795	ZNF513	1009.2	-0.014725	0.192674	-0.0764243	0.939082
ENSG00000178997	EXD1	11.4515	0.0916197	1.19938	0.076389	0.93911
ENSG00000258461	ENSG00000258461	195.431	0.0315369	0.413096	0.0763428	0.939146
ENSG00000116852	KIF21B	6671.38	-0.029547	0.387184	-0.0763126	0.93917
ENSG00000107938	EDRF1	311.067	-0.0133223	0.174931	-0.0761575	0.939294
ENSG00000172005	MAL	6657.33	0.0519051	0.681878	0.0761208	0.939323
ENSG00000172201	ID4	1873.56	0.0290828	0.382968	0.0759407	0.939466
ENSG00000162399	BSND	13.8467	0.0676634	0.891731	0.0758788	0.939516
ENSG00000116991	SIPA1L2	1424.43	-0.020092	0.264928	-0.0758393	0.939547
ENSG00000142208	AKT1	4070.37	0.014686	0.193759	0.075795	0.939582
ENSG00000239473	RPL7P38	7.34764	0.0730332	0.96596	0.0756068	0.939732
ENSG00000163900	TMEM41A	549.701	-0.0164012	0.216956	-0.0755966	0.93974
ENSG00000137776	SLTM	1913.81	-0.00931005	0.123291	-0.0755131	0.939806
ENSG00000025039	RRAGD	770.603	-0.0146664	0.194257	-0.0755003	0.939817
ENSG00000179010	MRFAP1	12361.8	0.012487	0.165577	0.075415	0.939885
ENSG00000157554	ERG	283.453	0.0441505	0.585588	0.0753952	0.9399
ENSG00000105357	MYH14	2841.09	0.028162	0.373696	0.0753607	0.939928
ENSG00000008294	SPAG9	3483.82	0.0161456	0.21429	0.0753445	0.939941
ENSG00000137968	SLC44A5	104.285	-0.0286251	0.380263	-0.0752771	0.939994
ENSG00000158805	ZNF276	2030.32	0.0261305	0.347128	0.0752762	0.939995
ENSG00000145919	BOD1	937.969	-0.0113354	0.150633	-0.0752519	0.940014
ENSG00000117118	SDHB	1556.92	-0.0161564	0.214832	-0.0752052	0.940051
ENSG00000184908	CLCNKB	10.0494	-0.0649106	0.864086	-0.0751206	0.940119
ENSG00000186222	BLOC1S4	256.837	0.0164268	0.218824	0.0750684	0.94016
ENSG00000006016	CRLF1	558.084	-0.039186	0.522344	-0.0750195	0.940199
ENSG00000087191	PSMC5	5278.2	-0.0102804	0.137296	-0.0748775	0.940312
ENSG00000166860	ZBTB39	229.055	0.0140262	0.187401	0.0748461	0.940337
ENSG00000177674	AGTRAP	620.787	-0.0377505	0.504429	-0.074838	0.940344
ENSG00000130234	ACE2	8.04091	0.0910378	1.21836	0.0747216	0.940436
ENSG00000107099	DOCK8	129.223	-0.0410316	0.549194	-0.0747125	0.940443
ENSG00000135124	P2RX4	398.665	0.0163822	0.219485	0.0746394	0.940502
ENSG00000115084	SLC35F5	746.514	0.020313	0.272352	0.0745834	0.940546
ENSG00000274933	TBC1D3I	51.4838	0.0523114	0.702811	0.0744317	0.940667
ENSG00000169403	PTAFR	111.202	0.0697844	0.939161	0.074305	0.940768
ENSG00000163166	IWS1	1301.52	0.0153811	0.207115	0.0742632	0.940801
ENSG00000146555	SDK1	265.412	0.0230788	0.310982	0.0742129	0.940841
ENSG00000272514	CFAP206	35.1285	-0.0321557	0.434109	-0.0740729	0.940952
ENSG00000271425	NBPF10	427.481	-0.0214676	0.290402	-0.0739237	0.941071
ENSG00000205177	C11orf91	6.96198	-0.0944608	1.27788	-0.0739199	0.941074
ENSG00000101282	RSPO4	252.675	-0.0336156	0.455313	-0.0738296	0.941146
ENSG00000166987	MBD6	1368.23	0.0282762	0.383347	0.0737614	0.9412
ENSG00000249437	NAIP	57.6263	-0.0491909	0.667516	-0.0736925	0.941255
ENSG00000166377	ATP9B	686.36	0.0136906	0.186033	0.0735923	0.941335
ENSG00000104133	SPG11	1035.25	-0.0133079	0.180934	-0.0735508	0.941368
ENSG00000198589	LRBA	362.684	0.0183499	0.249702	0.0734873	0.941418
ENSG00000158296	SLC13A3	813.772	-0.0256658	0.349308	-0.0734761	0.941427
ENSG00000184492	FOXD4L1	12.6721	0.0616907	0.839645	0.0734724	0.94143
ENSG00000197943	PLCG2	255.809	-0.0394108	0.536721	-0.0734289	0.941465
ENSG00000117650	NEK2	28.9591	0.0787255	1.07352	0.0733343	0.94154
ENSG00000264230	ANXA8L1	3.95255	-0.141698	1.93484	-0.0732351	0.941619
ENSG00000183691	NOG	252.332	0.02659	0.364661	0.0729171	0.941872
ENSG00000114166	KAT2B	1424.2	-0.0150717	0.206979	-0.0728174	0.941951
ENSG00000103089	FA2H	2529.72	0.0460022	0.633169	0.0726538	0.942082
ENSG00000173221	GLRX	449.343	-0.0254249	0.350181	-0.0726049	0.942121
ENSG00000160953	PWWP3A	4388.47	-0.0129302	0.178442	-0.0724617	0.942234
ENSG00000179954	SSC5D	118.035	-0.0260883	0.360621	-0.0723428	0.942329
ENSG00000224791	KRT18P39	5.99667	-0.0863617	1.19448	-0.0723007	0.942363
ENSG00000137496	IL18BP	560.776	0.0365404	0.505579	0.0722743	0.942384
ENSG00000135316	SYNCRIP	1077.45	-0.00982315	0.135917	-0.0722732	0.942384
ENSG00000169862	CTNND2	9155.65	0.0203613	0.281816	0.0722505	0.942403
ENSG00000132382	MYBBP1A	1350.16	-0.015331	0.212507	-0.0721436	0.942488
ENSG00000184659	FOXD4L4	3.81271	0.0823865	1.14244	0.0721148	0.942511
ENSG00000179520	SLC17A8	72.8759	0.0503105	0.697957	0.0720825	0.942536
ENSG00000164695	CHMP4C	6.05297	-0.0819518	1.13893	-0.0719548	0.942638
ENSG00000170584	NUDCD2	469.024	0.0245852	0.34177	0.071935	0.942654
ENSG00000232456	FAM131C2P	42.8837	-0.0578845	0.805198	-0.0718885	0.942691
ENSG00000163249	CCNYL1	210.255	-0.0141727	0.197725	-0.0716786	0.942858
ENSG00000028528	SNX1	3306.37	0.0184769	0.257917	0.0716389	0.942889
ENSG00000163568	AIM2	13.4915	0.0591555	0.826186	0.0716008	0.94292
ENSG00000134330	IAH1	950.336	0.0137747	0.192457	0.0715732	0.942942
ENSG00000198826	ARHGAP11A	46.1021	-0.0436406	0.609933	-0.0715498	0.94296
ENSG00000143315	PIGM	376.416	0.0177084	0.247541	0.0715374	0.94297
ENSG00000170085	SIMC1	355.237	-0.0191603	0.267973	-0.071501	0.942999
ENSG00000172086	KRCC1	437.606	0.0166842	0.233613	0.071418	0.943065
ENSG00000151914	DST	16037.5	0.0167809	0.23579	0.0711686	0.943264
ENSG00000223396	RPS10P7	27.1458	-0.0474099	0.666332	-0.0711506	0.943278
ENSG00000118004	COLEC11	37.4471	0.0500715	0.703928	0.0711315	0.943293
ENSG00000173653	RCE1	540.229	0.0178443	0.251379	0.0709857	0.943409
ENSG00000089356	FXYD3	77.597	0.0464822	0.655445	0.0709169	0.943464
ENSG00000158234	FAIM	277.362	0.0193008	0.272229	0.0708993	0.943478
ENSG00000114331	ACAP2	340.144	-0.0192617	0.271716	-0.070889	0.943486
ENSG00000133247	KMT5C	608.605	0.0213504	0.301781	0.0707481	0.943598
ENSG00000130429	ARPC1B	480.827	0.0344892	0.487562	0.0707381	0.943606
ENSG00000283992	SLURP2	15.254	-0.0650129	0.919742	-0.070686	0.943648
ENSG00000144815	NXPE3	1368.22	0.0232148	0.32872	0.0706218	0.943699
ENSG00000196118	CFAP119	285.686	0.0233514	0.331371	0.0704692	0.94382
ENSG00000083123	BCKDHB	334.599	0.024131	0.342524	0.0704507	0.943835
ENSG00000235568	NFAM1	102.169	0.0315665	0.448165	0.0704349	0.943848
ENSG00000182132	KCNIP1	1402.29	-0.0211283	0.300125	-0.0703983	0.943877
ENSG00000109066	TMEM104	756.082	-0.0294271	0.419985	-0.0700671	0.94414
ENSG00000068745	IP6K2	2392.69	-0.0102128	0.145836	-0.0700296	0.94417
ENSG00000102225	CDK16	5794.78	-0.0141375	0.202337	-0.069871	0.944296
ENSG00000274349	ZNF658	135.046	-0.0270377	0.387096	-0.0698475	0.944315
ENSG00000163590	PPM1L	760.34	0.0124891	0.178895	0.0698124	0.944343
ENSG00000124299	PEPD	1365.67	-0.0105789	0.15166	-0.0697536	0.94439
ENSG00000164366	CCDC127	841.495	0.00934896	0.134252	0.0696375	0.944482
ENSG00000115207	GTF3C2	937.501	-0.0143399	0.205949	-0.0696285	0.944489
ENSG00000109046	WSB1	5235.13	0.0208163	0.299192	0.0695753	0.944532
ENSG00000087842	PIR	465.847	-0.0261115	0.376002	-0.0694452	0.944635
ENSG00000168079	SCARA5	23.5022	0.0721348	1.04115	0.0692836	0.944764
ENSG00000006042	TMEM98	1511.28	0.0332194	0.479957	0.0692132	0.94482
ENSG00000122591	HYCC1	497.563	0.0194639	0.281643	0.0691085	0.944903
ENSG00000185339	TCN2	531.913	-0.0295298	0.42741	-0.0690902	0.944918
ENSG00000129596	CDO1	863.983	0.019922	0.288876	0.0689638	0.945018
ENSG00000214530	STARD10	1517.94	0.0212009	0.308007	0.0688324	0.945123
ENSG00000167526	RPL13	22488.4	0.0225208	0.32731	0.0688057	0.945144
ENSG00000107021	TBC1D13	3033.02	0.0137563	0.200252	0.0686948	0.945233
ENSG00000241322	FBXW10B	18.8258	0.0601436	0.875936	0.0686621	0.945259
ENSG00000112685	EXOC2	807.455	-0.0088713	0.12928	-0.0686206	0.945292
ENSG00000171533	MAP6	4355.19	0.0156294	0.228339	0.0684482	0.945429
ENSG00000107130	NCS1	33335.3	-0.0308227	0.450638	-0.0683979	0.945469
ENSG00000106479	ZNF862	1359.48	0.0174802	0.255774	0.0683422	0.945513
ENSG00000117533	VAMP4	573.568	-0.0139382	0.204156	-0.0682721	0.945569
ENSG00000168899	VAMP5	589.868	0.0344173	0.50474	0.0681883	0.945636
ENSG00000162517	PEF1	3156.6	0.0112336	0.164776	0.0681751	0.945646
ENSG00000076924	XAB2	1620.14	0.0171759	0.251993	0.0681602	0.945658
ENSG00000100325	ASCC2	1304.16	-0.0270901	0.39758	-0.0681375	0.945676
ENSG00000124459	ZNF45	190.656	0.0223459	0.328405	0.0680438	0.945751
ENSG00000103404	USP31	1048.46	0.0123069	0.181838	0.0676802	0.94604
ENSG00000125534	PPDPF	5597.48	0.0179744	0.26607	0.067555	0.94614
ENSG00000142303	ADAMTS10	1172.6	0.0233655	0.345947	0.0675408	0.946151
ENSG00000269096	CT45A3	33.8261	-0.0638499	0.945899	-0.0675018	0.946182
ENSG00000068784	SRBD1	135.782	0.0194497	0.288692	0.0673719	0.946286
ENSG00000177694	NAALADL2	36.607	0.0446224	0.663604	0.0672425	0.946389
ENSG00000162441	LZIC	1056.96	0.0163622	0.243362	0.0672341	0.946395
ENSG00000136197	C7orf25	49.6901	-0.0429677	0.639699	-0.0671686	0.946448
ENSG00000130829	DUSP9	240.443	-0.0258113	0.385155	-0.0670153	0.946569
ENSG00000164125	GASK1B	529.363	0.025524	0.381013	0.06699	0.94659
ENSG00000205978	NYNRIN	541.542	0.0165691	0.247337	0.06699	0.94659
ENSG00000105989	WNT2	11.3627	-0.0663446	0.99065	-0.0669708	0.946605
ENSG00000160633	SAFB	3706.53	-0.0109112	0.16324	-0.0668415	0.946708
ENSG00000143036	SLC44A3	213.892	0.0350053	0.524202	0.0667782	0.946758
ENSG00000126215	XRCC3	323.397	0.0168994	0.253105	0.0667683	0.946766
ENSG00000102445	RUBCNL	143.112	-0.0263953	0.395628	-0.0667176	0.946807
ENSG00000181007	ZFP82	196.96	0.0179014	0.268345	0.0667105	0.946812
ENSG00000230847	OCLNP1	22.0516	0.170198	2.55165	0.0667013	0.94682
ENSG00000136156	ITM2B	4375.34	-0.0135801	0.203638	-0.0666875	0.94683
ENSG00000008382	MPND	899.085	-0.0135748	0.203582	-0.0666798	0.946837
ENSG00000198753	PLXNB3	5781.37	0.0411468	0.617117	0.0666758	0.94684
ENSG00000145912	NHP2	2204.96	-0.0121572	0.182408	-0.0666485	0.946862
ENSG00000154957	ZNF18	420.602	-0.0177799	0.266865	-0.0666251	0.94688
ENSG00000170364	SETMAR	369.027	0.0109452	0.164547	0.066517	0.946966
ENSG00000215861	ENSG00000215861	1172.12	-0.031064	0.467801	-0.0664044	0.947056
ENSG00000184544	DHRS7C	4.36616	-0.0977174	1.47179	-0.0663934	0.947065
ENSG00000119147	ECRG4	34.8692	-0.0407357	0.613788	-0.0663678	0.947085
ENSG00000075618	FSCN1	7426.63	-0.0167174	0.252145	-0.066301	0.947138
ENSG00000293691	ENSG00000293691	62.2083	-0.0723717	1.09157	-0.0663004	0.947139
ENSG00000165115	KIF27	114.54	-0.0260485	0.393369	-0.0662189	0.947204
ENSG00000217442	SYCE3	13.6125	0.0522522	0.789085	0.0662187	0.947204
ENSG00000196975	ANXA4	423.213	0.0185206	0.28249	0.0655621	0.947726
ENSG00000160801	PTH1R	781.99	0.0387776	0.592397	0.0654588	0.947809
ENSG00000115355	CCDC88A	2768.02	0.0136326	0.208321	0.0654406	0.947823
ENSG00000180316	PNPLA1	12.2474	0.0541885	0.828099	0.0654373	0.947826
ENSG00000204287	HLA-DRA	66.6643	-0.129788	1.98362	-0.0654298	0.947832
ENSG00000143627	PKLR	5.92218	-0.101605	1.55387	-0.0653887	0.947865
ENSG00000109618	SEPSECS	117.923	0.0173578	0.265565	0.0653618	0.947886
ENSG00000111676	ATN1	8096.56	-0.0132467	0.202924	-0.0652792	0.947952
ENSG00000179195	ZNF664	3159.03	0.0106108	0.162645	0.0652392	0.947984
ENSG00000229859	PGA3	35.7581	0.0696379	1.06762	0.0652275	0.947993
ENSG00000283443	ZNF285DP	8.50336	0.0475127	0.728599	0.0652111	0.948006
ENSG00000122417	ODF2L	434.154	-0.0167311	0.257163	-0.0650604	0.948126
ENSG00000119285	HEATR1	429.601	-0.00885885	0.136206	-0.0650402	0.948142
ENSG00000110492	MDK	474.466	0.0354392	0.545202	0.065002	0.948172
ENSG00000108883	EFTUD2	1847.59	0.0103348	0.159007	0.0649958	0.948177
ENSG00000260727	SLC7A5P1	8.23547	-0.053742	0.828689	-0.0648518	0.948292
ENSG00000240370	RPL13P5	33.9066	0.0274074	0.422689	0.0648405	0.948301
ENSG00000269955	FMC1-LUC7L2	737.586	0.0414792	0.642802	0.0645287	0.948549
ENSG00000284762	PDE8B	74.8812	-0.0638329	0.992225	-0.0643331	0.948705
ENSG00000122870	BICC1	59.3555	-0.0407936	0.635904	-0.0641506	0.94885
ENSG00000178878	APOLD1	1222.94	0.0473954	0.740485	0.0640059	0.948966
ENSG00000196588	MRTFA	1741.75	0.014198	0.221905	0.0639823	0.948984
ENSG00000276141	WHAMMP3	33.301	-0.0218882	0.342309	-0.0639429	0.949016
ENSG00000114107	CEP70	279.776	0.0108817	0.170244	0.0639182	0.949035
ENSG00000100139	MICALL1	844.051	0.0263309	0.412197	0.0638793	0.949066
ENSG00000103061	SLC7A6OS	645.231	-0.00937832	0.146828	-0.063873	0.949071
ENSG00000204920	ZNF155	282.682	0.0130384	0.204303	0.063819	0.949114
ENSG00000183150	GPR19	142.293	-0.0151602	0.237604	-0.0638047	0.949126
ENSG00000173698	ADGRG2	15.7404	-0.0654104	1.02676	-0.0637054	0.949205
ENSG00000179241	LDLRAD3	523.766	-0.0217273	0.341822	-0.0635633	0.949318
ENSG00000187860	CCDC157	266.877	0.0207196	0.325992	0.0635587	0.949322
ENSG00000173480	ZNF417	310.162	-0.0259648	0.409052	-0.0634755	0.949388
ENSG00000164830	OXR1	1126	0.0221258	0.350354	0.0631527	0.949645
ENSG00000145908	ZNF300	203.204	-0.0198003	0.313584	-0.0631421	0.949653
ENSG00000179564	LSMEM2	50.9896	0.0490309	0.778257	0.0630009	0.949766
ENSG00000132017	DCAF15	368.48	-0.0660698	1.04913	-0.0629756	0.949786
ENSG00000138688	BLTP1	3159.06	-0.0100835	0.160379	-0.062873	0.949868
ENSG00000074855	ANO8	1629.89	-0.0129851	0.206925	-0.0627526	0.949964
ENSG00000048028	USP28	488.579	0.0194626	0.310208	0.0627406	0.949973
ENSG00000177125	ZBTB34	308.531	0.0153538	0.244759	0.0627304	0.949981
ENSG00000176678	FOXL1	24.2442	0.0519005	0.830237	0.0625129	0.950154
ENSG00000178175	ZNF366	238.941	-0.0515552	0.826068	-0.0624104	0.950236
ENSG00000187741	FANCA	165.503	0.0228652	0.366427	0.0624005	0.950244
ENSG00000100122	CRYBB1	20.357	-0.0438559	0.702934	-0.0623897	0.950253
ENSG00000117525	F3	2776.43	-0.0246683	0.395704	-0.0623404	0.950292
ENSG00000179262	RAD23A	3990.48	-0.00997115	0.160051	-0.0622998	0.950324
ENSG00000241216	SNAPC5P1	21.4029	0.0638097	1.0249	0.0622595	0.950356
ENSG00000128694	OSGEPL1	112.202	-0.013617	0.218915	-0.062202	0.950402
ENSG00000008853	RHOBTB2	4842.27	0.018393	0.295769	0.062187	0.950414
ENSG00000123268	ATF1	148.298	-0.0232887	0.374573	-0.0621739	0.950424
ENSG00000104907	TRMT1	1748.94	-0.0168261	0.271036	-0.0620808	0.950498
ENSG00000186074	CD300LF	8.9454	0.0671699	1.08258	0.0620464	0.950526
ENSG00000070770	CSNK2A2	1598.44	-0.00844801	0.136167	-0.0620415	0.95053
ENSG00000166763	STRCP1	12.8267	-0.0765479	1.23475	-0.0619947	0.950567
ENSG00000130811	EIF3G	2822.45	0.0138459	0.223415	0.0619736	0.950584
ENSG00000015532	XYLT2	861.954	-0.0109578	0.17682	-0.0619719	0.950585
ENSG00000136098	NEK3	885.864	0.0344488	0.556833	0.0618656	0.95067
ENSG00000108039	XPNPEP1	1440.83	-0.00667454	0.107971	-0.0618176	0.950708
ENSG00000196460	RFX8	13.3467	0.0585076	0.947412	0.0617552	0.950758
ENSG00000196092	PAX5	11.6787	0.0783901	1.26952	0.0617477	0.950764
ENSG00000120159	CAAP1	164.147	0.0197327	0.319636	0.0617348	0.950774
ENSG00000143858	SYT2	299.915	-0.0401814	0.653175	-0.0615171	0.950947
ENSG00000089022	MAPKAPK5	917.628	-0.00944837	0.153678	-0.0614815	0.950976
ENSG00000180767	CHST13	27.416	0.0476768	0.775776	0.0614569	0.950995
ENSG00000150347	ARID5B	628.034	-0.0139863	0.227785	-0.0614015	0.951039
ENSG00000114439	BBX	820.277	0.0167068	0.272223	0.0613719	0.951063
ENSG00000196535	MYO18A	7708.83	0.0201343	0.328852	0.061226	0.951179
ENSG00000177595	PIDD1	995.148	0.0245804	0.401999	0.0611454	0.951243
ENSG00000205838	TTC23L	52.3829	0.0254192	0.41602	0.0611008	0.951279
ENSG00000172379	ARNT2	12954.8	0.018113	0.296589	0.0610711	0.951303
ENSG00000099194	SCD	46837.2	-0.0211024	0.345748	-0.0610339	0.951332
ENSG00000248098	BCKDHA	998.653	-0.0106222	0.174166	-0.0609888	0.951368
ENSG00000182534	MXRA7	4395	0.0138673	0.227607	0.0609264	0.951418
ENSG00000100578	KIAA0586	357.029	0.0161155	0.264646	0.0608944	0.951443
ENSG00000158480	SPATA2	1558.37	0.0103362	0.170417	0.0606524	0.951636
ENSG00000103549	RNF40	2796.96	-0.0128585	0.212191	-0.0605988	0.951679
ENSG00000122692	SMU1	1375.75	0.00580408	0.095784	0.0605955	0.951681
ENSG00000162430	SELENON	3769.38	-0.0135769	0.224774	-0.0604023	0.951835
ENSG00000255245	FXYD6-FXYD2	5.55246	0.0646384	1.07109	0.0603485	0.951878
ENSG00000100888	CHD8	2334.79	0.0136704	0.226547	0.0603424	0.951883
ENSG00000160221	GATD3	3110.75	0.00725535	0.120407	0.060257	0.951951
ENSG00000127954	STEAP4	9.97415	0.0782124	1.30007	0.0601599	0.952028
ENSG00000096060	FKBP5	536.358	0.0410895	0.68422	0.060053	0.952113
ENSG00000100320	RBFOX2	4282.22	-0.0188333	0.313621	-0.0600511	0.952115
ENSG00000134690	CDCA8	33.489	-0.0334639	0.558673	-0.0598989	0.952236
ENSG00000146085	MMUT	744.535	-0.015763	0.263437	-0.059836	0.952286
ENSG00000152078	TLCD4	392.421	-0.0188321	0.314906	-0.0598022	0.952313
ENSG00000107959	PITRM1	2826.22	0.0102573	0.171651	0.0597569	0.952349
ENSG00000198648	STK39	1530.17	-0.0132944	0.22275	-0.0596833	0.952408
ENSG00000255339	ENSG00000255339	24.6919	-0.0517906	0.86874	-0.0596158	0.952462
ENSG00000102010	BMX	7.82755	-0.0723001	1.21314	-0.0595973	0.952476
ENSG00000175305	CCNE2	96.1122	-0.0331606	0.559232	-0.0592968	0.952716
ENSG00000158089	GALNT14	335.461	-0.0232011	0.391349	-0.0592849	0.952725
ENSG00000187258	NPSR1	5.19842	-0.117514	1.98511	-0.059198	0.952794
ENSG00000115594	IL1R1	241.791	0.0447886	0.758895	0.0590182	0.952938
ENSG00000050820	BCAR1	3121.86	0.016171	0.27504	0.0587951	0.953115
ENSG00000089327	FXYD5	267.185	-0.0314438	0.53563	-0.0587044	0.953188
ENSG00000149196	HIKESHI	666.124	-0.00919169	0.156628	-0.0586847	0.953203
ENSG00000101150	TPD52L2	4636.81	0.0114647	0.195701	0.058583	0.953284
ENSG00000187288	CIDEC	7.3977	-0.0695448	1.18885	-0.0584976	0.953352
ENSG00000175538	KCNE3	55.2718	-0.0450977	0.771073	-0.058487	0.953361
ENSG00000183963	SMTN	1427.86	0.0284465	0.486662	0.0584522	0.953388
ENSG00000260428	SCX	83.1601	0.0257972	0.442255	0.058331	0.953485
ENSG00000108651	UTP6	950.971	-0.0165408	0.284547	-0.0581302	0.953645
ENSG00000269226	TMSB15C	52.0592	0.0154914	0.26655	0.0581183	0.953654
ENSG00000104375	STK3	134.724	-0.0185739	0.320091	-0.0580269	0.953727
ENSG00000196843	ARID5A	501.13	0.0247982	0.429107	0.0577903	0.953916
ENSG00000110107	PRPF19	3656.18	-0.011201	0.194005	-0.0577359	0.953959
ENSG00000111186	WNT5B	221.312	-0.0160414	0.279014	-0.0574931	0.954152
ENSG00000072163	LIMS2	1328.02	0.0208149	0.36244	0.0574299	0.954203
ENSG00000203546	ENSG00000203546	56.4606	-0.0249798	0.435432	-0.0573679	0.954252
ENSG00000071189	SNX13	452.511	0.0126612	0.220724	0.0573621	0.954257
ENSG00000158473	CD1D	6.91548	0.0561425	0.979874	0.0572957	0.95431
ENSG00000138777	PPA2	540.098	-0.00930489	0.162445	-0.0572801	0.954322
ENSG00000205116	TMEM88B	6051.87	-0.0401331	0.701495	-0.0572108	0.954377
ENSG00000188629	ZNF177	452.734	0.00853144	0.14918	0.0571889	0.954395
ENSG00000047617	ANO2	74.5706	0.026124	0.456846	0.0571833	0.954399
ENSG00000068724	TTC7A	1136.73	0.0166329	0.291051	0.0571478	0.954427
ENSG00000164122	ASB5	6.97204	0.0705895	1.23538	0.05714	0.954434
ENSG00000165322	ARHGAP12	410.487	-0.012153	0.21284	-0.0570995	0.954466
ENSG00000183246	RIMBP3C	7.46298	0.114304	2.0028	0.0570722	0.954488
ENSG00000085276	MECOM	160.956	-0.0371381	0.651989	-0.0569613	0.954576
ENSG00000152214	RIT2	139.072	0.0249634	0.438317	0.0569528	0.954583
ENSG00000169764	UGP2	2368.53	-0.0205998	0.361836	-0.0569312	0.9546
ENSG00000204946	ZNF783	1033.26	0.013378	0.235008	0.0569257	0.954604
ENSG00000276547	PCDHGB5	216.983	0.0203009	0.356905	0.0568803	0.954641
ENSG00000102935	ZNF423	667.238	0.0194702	0.342732	0.0568089	0.954697
ENSG00000178425	NT5DC1	552.559	0.0211703	0.372691	0.0568038	0.954701
ENSG00000197361	FBXL22	49.4647	0.0276818	0.487398	0.056795	0.954709
ENSG00000163312	HELQ	139.719	0.0205962	0.364205	0.0565512	0.954903
ENSG00000139192	TAPBPL	321.827	-0.0182301	0.32254	-0.0565205	0.954927
ENSG00000079393	DUSP13B	15.9622	-0.065158	1.15525	-0.0564016	0.955022
ENSG00000270885	RASL10B	2444.76	-0.0206314	0.365987	-0.0563718	0.955046
ENSG00000074356	NCBP3	1588.5	-0.01846	0.327593	-0.0563506	0.955063
ENSG00000185519	FAM131C	485.31	-0.0223026	0.39702	-0.056175	0.955202
ENSG00000117859	OSBPL9	1170.33	0.0168484	0.300566	0.0560554	0.955298
ENSG00000147548	NSD3	1704.78	-0.00726712	0.12977	-0.0559998	0.955342
ENSG00000176136	MC5R	4.0636	-0.0616062	1.10192	-0.0559082	0.955415
ENSG00000284337	ENSG00000284337	5.47111	0.0553975	0.991863	0.0558519	0.95546
ENSG00000187498	COL4A1	690.523	-0.0294216	0.527528	-0.0557725	0.955523
ENSG00000131126	TEX101	9.92961	0.057742	1.0378	0.0556389	0.95563
ENSG00000196632	WNK3	176.5	0.0130434	0.234465	0.0556306	0.955636
ENSG00000106258	CYP3A5	10.6591	0.0429382	0.773106	0.0555398	0.955708
ENSG00000105355	PLIN3	765.197	0.0234076	0.422454	0.0554086	0.955813
ENSG00000177465	ACOT4	99.2	-0.017818	0.321606	-0.0554032	0.955817
ENSG00000053900	ANAPC4	776.748	-0.0161797	0.292613	-0.055294	0.955904
ENSG00000164938	TP53INP1	288.919	0.023787	0.4323	0.0550242	0.956119
ENSG00000161981	SNRNP25	2050.12	0.0109134	0.198353	0.0550203	0.956122
ENSG00000155330	C16orf87	187.279	0.0247739	0.451177	0.0549095	0.956211
ENSG00000183255	PTTG1IP	5108.39	0.0184371	0.335944	0.0548816	0.956233
ENSG00000196981	WDR5B	98.5509	0.0178644	0.326506	0.0547138	0.956366
ENSG00000284773	ENSG00000284773	103.093	0.0215888	0.394724	0.0546933	0.956383
ENSG00000233170	ENSG00000233170	24.9928	-0.0352669	0.645021	-0.0546756	0.956397
ENSG00000160781	PAQR6	25124	0.0303677	0.555452	0.054672	0.9564
ENSG00000006757	PNPLA4	391.744	0.0199238	0.364992	0.0545868	0.956468
ENSG00000088387	DOCK9	3351.83	-0.0128062	0.235288	-0.0544276	0.956594
ENSG00000146038	DCDC2	53.5564	0.0437722	0.804314	0.0544218	0.956599
ENSG00000108256	NUFIP2	1058.69	0.0098231	0.180547	0.0544074	0.956611
ENSG00000144591	GMPPA	890.082	0.0119608	0.219938	0.0543824	0.95663
ENSG00000139197	PEX5	1303.66	0.0380825	0.702432	0.0542152	0.956764
ENSG00000188092	GPR89B	379.508	-0.0111538	0.206433	-0.0540309	0.956911
ENSG00000167595	PROSER3	431.792	0.0129099	0.239381	0.0539302	0.956991
ENSG00000128463	EMC4	1902.31	0.00980169	0.18205	0.0538408	0.957062
ENSG00000143252	SDHC	1361.95	0.0138708	0.257817	0.0538009	0.957094
ENSG00000163945	UVSSA	924.562	0.0220691	0.410702	0.0537351	0.957146
ENSG00000153404	PLEKHG4B	142.603	-0.029265	0.545542	-0.053644	0.957219
ENSG00000175766	EIF4E1B	95.4007	0.0300366	0.561419	0.0535012	0.957333
ENSG00000145423	SFRP2	146.638	0.0472066	0.882731	0.053478	0.957351
ENSG00000117010	ZNF684	71.0987	-0.0184848	0.345707	-0.0534695	0.957358
ENSG00000171159	BBLN	7832.12	-0.0169713	0.317472	-0.0534578	0.957367
ENSG00000224097	ENSG00000224097	23.6492	0.0268862	0.503199	0.0534304	0.957389
ENSG00000013297	CLDN11	4087.14	-0.0350819	0.658556	-0.053271	0.957516
ENSG00000167325	RRM1	447.388	-0.0104501	0.196172	-0.0532701	0.957517
ENSG00000078674	PCM1	2642.1	0.0122193	0.229527	0.0532368	0.957543
ENSG00000104341	LAPTM4B	1030.51	-0.0112408	0.211544	-0.0531371	0.957623
ENSG00000223345	H2BP1	4.63526	0.0793021	1.49364	0.053093	0.957658
ENSG00000196081	ZNF724	6.97883	0.04439	0.836982	0.0530358	0.957703
ENSG00000152359	POC5	170.313	0.0169713	0.320625	0.0529319	0.957786
ENSG00000144741	SLC25A26	237.186	-0.0117046	0.221339	-0.0528809	0.957827
ENSG00000169599	NFU1	644.822	0.0160206	0.303	0.0528733	0.957833
ENSG00000158792	SPATA2L	818.787	-0.0159933	0.302904	-0.0527999	0.957891
ENSG00000166164	BRD7	2128.74	0.00853381	0.16163	0.0527986	0.957892
ENSG00000185591	SP1	1116.64	0.0153536	0.290921	0.0527757	0.957911
ENSG00000162631	NTNG1	360.35	0.0188403	0.357874	0.0526449	0.958015
ENSG00000185112	FAM43A	245.42	0.0221595	0.421314	0.0525962	0.958054
ENSG00000278558	TMEM191B	225.678	0.0198385	0.378041	0.0524773	0.958148
ENSG00000272899	SPMIP1	422.691	0.0222239	0.42359	0.0524654	0.958158
ENSG00000214578	HMGN2P15	14.1604	-0.02632	0.501829	-0.0524481	0.958172
ENSG00000172236	TPSAB1	5.84408	0.0815471	1.55573	0.0524171	0.958196
ENSG00000175505	CLCF1	12.4289	-0.0433317	0.829564	-0.0522343	0.958342
ENSG00000156150	ALX3	8.77007	-0.0321156	0.615225	-0.0522014	0.958368
ENSG00000160439	RDH13	163.663	-0.0434065	0.832001	-0.0521712	0.958392
ENSG00000113645	WWC1	2621.77	-0.0152339	0.292297	-0.0521177	0.958435
ENSG00000062650	WAPL	522.388	0.00914197	0.175707	0.0520298	0.958505
ENSG00000136960	ENPP2	3871.8	0.0301472	0.579684	0.0520063	0.958524
ENSG00000160606	TLCD1	257.102	-0.023976	0.462166	-0.0518775	0.958626
ENSG00000152465	NMT2	689.18	-0.015075	0.292425	-0.0515518	0.958886
ENSG00000182685	BRICD5	307.769	-0.0207326	0.403251	-0.0514138	0.958996
ENSG00000075426	FOSL2	997.483	-0.0271024	0.527286	-0.0513998	0.959007
ENSG00000129467	ADCY4	139.864	0.0410482	0.799621	0.0513346	0.959059
ENSG00000089050	RBBP9	290.344	0.014127	0.275208	0.0513322	0.959061
ENSG00000257727	CNPY2	2016.75	-0.00901605	0.176018	-0.0512222	0.959148
ENSG00000170043	TRAPPC1	2410.06	0.00731022	0.143237	0.0510358	0.959297
ENSG00000251569	ENSG00000251569	2.53299	-0.136142	2.67051	-0.0509798	0.959342
ENSG00000164221	CCDC112	235.125	-0.0148601	0.291537	-0.0509714	0.959348
ENSG00000129538	RNASE1	7680.38	0.0321691	0.631328	0.0509547	0.959362
ENSG00000144199	FAHD2B	555.557	-0.0214987	0.422578	-0.0508749	0.959425
ENSG00000153339	TRAPPC8	438.544	-0.0126243	0.248201	-0.0508634	0.959434
ENSG00000143476	DTL	11.4761	-0.0457112	0.904682	-0.0505274	0.959702
ENSG00000180964	TCEAL8	722.947	-0.0104065	0.206027	-0.0505102	0.959716
ENSG00000130733	YIPF2	895.762	-0.00862874	0.171026	-0.0504528	0.959762
ENSG00000008197	TFAP2D	63.1479	-0.0458284	0.908944	-0.0504194	0.959788
ENSG00000243414	TICAM2	7.77501	-0.0572047	1.13501	-0.0504	0.959804
ENSG00000104765	BNIP3L	1496.94	-0.0144876	0.287502	-0.0503912	0.959811
ENSG00000170802	FOXN2	310.951	0.0214468	0.425725	0.0503772	0.959822
ENSG00000133935	ERG28	1486.25	0.00770513	0.153076	0.0503354	0.959855
ENSG00000163348	PYGO2	1894.05	0.0091325	0.181586	0.0502929	0.959889
ENSG00000253873	PCDHGA11	130.415	0.0181921	0.361771	0.0502861	0.959894
ENSG00000149658	YTHDF1	1822.25	0.0105239	0.210217	0.0500621	0.960073
ENSG00000172175	MALT1	287.987	-0.0124302	0.248416	-0.0500379	0.960092
ENSG00000149346	SLX4IP	259.977	-0.0112223	0.224299	-0.0500326	0.960096
ENSG00000217275	ENSG00000217275	4.79386	0.0550263	1.10545	0.0497771	0.9603
ENSG00000223963	THAP12P8	6.21833	-0.0528396	1.06401	-0.049661	0.960393
ENSG00000123191	ATP7B	509.398	0.0198591	0.40027	0.0496143	0.96043
ENSG00000117480	FAAH	1928.84	-0.0187726	0.378574	-0.0495876	0.960451
ENSG00000255836	ENSG00000255836	15.4954	0.0470796	0.950988	0.049506	0.960516
ENSG00000157093	LYZL4	18.6863	0.0530453	1.07173	0.049495	0.960525
ENSG00000169193	CCDC126	89.5064	0.0183412	0.370807	0.0494631	0.96055
ENSG00000106686	SPATA6L	148.275	0.016624	0.336645	0.0493815	0.960615
ENSG00000166133	RPUSD2	281.173	-0.0126757	0.257395	-0.049246	0.960723
ENSG00000105341	DMAC2	1272.93	0.00706306	0.143699	0.0491518	0.960798
ENSG00000196388	INCA1	72.725	0.0155115	0.316289	0.0490419	0.960886
ENSG00000110841	PPFIBP1	1269	0.0113385	0.231951	0.0488833	0.961012
ENSG00000143578	CREB3L4	112.099	0.0226044	0.462726	0.0488505	0.961038
ENSG00000279414	CDRT15P9	6.0973	0.0814426	1.66822	0.0488199	0.961063
ENSG00000117335	CD46	1262.02	0.0122048	0.25036	0.0487489	0.961119
ENSG00000160767	ENTREP3	602.236	0.0121725	0.249771	0.0487345	0.961131
ENSG00000205250	E2F4	1419.71	0.0075383	0.154855	0.0486797	0.961175
ENSG00000186115	CYP4F2	20.2346	0.0651602	1.33977	0.0486353	0.96121
ENSG00000116205	TCEANC2	611.242	0.0155702	0.321823	0.0483812	0.961412
ENSG00000198700	IPO9	2798.71	0.00766005	0.158641	0.0482853	0.961489
ENSG00000152256	PDK1	131.417	-0.014814	0.3083	-0.0480505	0.961676
ENSG00000099991	CABIN1	3771.84	-0.0105056	0.218986	-0.0479738	0.961737
ENSG00000167528	ZNF641	701.837	0.0120781	0.252003	0.0479284	0.961773
ENSG00000172594	SMPDL3A	106.111	0.0152183	0.317646	0.0479096	0.961788
ENSG00000283189	ENSG00000283189	823.121	0.014826	0.310148	0.047803	0.961873
ENSG00000142698	C1orf94	36.2831	-0.028318	0.592975	-0.0477558	0.961911
ENSG00000143228	NUF2	20.2027	-0.0340973	0.714045	-0.0477524	0.961914
ENSG00000162777	DENND2D	37.8714	-0.036302	0.760219	-0.047752	0.961914
ENSG00000235613	NSRP1P1	10.377	0.0551952	1.16137	0.0475258	0.962094
ENSG00000198168	SVIP	696.241	0.0148835	0.313226	0.0475167	0.962101
ENSG00000182473	EXOC7	6996.54	-0.0112311	0.237078	-0.0473729	0.962216
ENSG00000151778	SERP2	1218.86	-0.00944287	0.199728	-0.0472785	0.962291
ENSG00000137309	HMGA1	2208.6	0.0117541	0.24866	0.0472695	0.962298
ENSG00000168172	HOOK3	756.7	-0.0117208	0.248227	-0.0472181	0.962339
ENSG00000162775	RBM15	76.5943	0.0102988	0.218514	0.0471313	0.962409
ENSG00000169562	GJB1	1286.97	0.0305784	0.651416	0.0469415	0.96256
ENSG00000196437	ZNF569	138.879	0.022125	0.471907	0.0468841	0.962606
ENSG00000172590	MRPL52	932.466	-0.00985286	0.210329	-0.046845	0.962637
ENSG00000278289	CT45A6	24.8648	-0.119564	2.55328	-0.0468277	0.962651
ENSG00000237651	C2orf74	996.82	0.0137023	0.293562	0.046676	0.962771
ENSG00000160345	PIERCE1	224.676	-0.0176728	0.379064	-0.0466222	0.962814
ENSG00000157881	PANK4	331.478	0.0184701	0.396544	0.0465776	0.96285
ENSG00000169385	RNASE2	5.78589	0.0785061	1.68596	0.0465645	0.96286
ENSG00000188112	C6orf132	9.18997	0.0494408	1.06202	0.0465535	0.962869
ENSG00000108830	RND2	1948.42	-0.0188235	0.405882	-0.0463768	0.96301
ENSG00000229231	FEM1AP1	12.6704	-0.0593807	1.28241	-0.0463041	0.963068
ENSG00000186994	KANK3	482.962	-0.0252307	0.544899	-0.0463035	0.963068
ENSG00000165349	SLC7A3	36.662	-0.0222379	0.480391	-0.0462912	0.963078
ENSG00000124614	RPS10	12433.9	0.0133875	0.289565	0.0462333	0.963124
ENSG00000122176	FMOD	30.1512	0.0315962	0.684613	0.0461519	0.963189
ENSG00000085185	BCORL1	456.454	0.00699298	0.151989	0.0460099	0.963302
ENSG00000125846	ZNF133	1110.21	0.0104234	0.226845	0.0459496	0.96335
ENSG00000040731	CDH10	813.829	0.0139021	0.303436	0.0458155	0.963457
ENSG00000186197	EDARADD	11.042	-0.0397604	0.868266	-0.0457929	0.963475
ENSG00000113532	ST8SIA4	84.6521	0.0222111	0.485073	0.0457891	0.963478
ENSG00000125520	SLC2A4RG	1368.08	0.0200888	0.439261	0.0457331	0.963523
ENSG00000181690	PLAG1	52.2444	0.0167009	0.365739	0.0456635	0.963578
ENSG00000180346	TIGD2	70.274	-0.0110667	0.242432	-0.0456488	0.96359
ENSG00000285713	ENSG00000285713	2.88206	-0.0707047	1.5498	-0.0456218	0.963612
ENSG00000198551	ZNF627	247.441	0.00964919	0.212298	0.0454511	0.963748
ENSG00000241106	HLA-DOB	26.2765	-0.0378019	0.8328	-0.0453914	0.963795
ENSG00000124253	PCK1	27.5623	-0.0471369	1.0414	-0.0452631	0.963898
ENSG00000163946	TASOR	1050.11	0.00941632	0.208299	0.0452059	0.963943
ENSG00000175895	PLEKHF2	80.3539	0.016607	0.368068	0.0451194	0.964012
ENSG00000151693	ASAP2	546.672	0.0127497	0.282736	0.045094	0.964032
ENSG00000120832	MTERF2	834.605	-0.00679744	0.150817	-0.0450706	0.964051
ENSG00000067955	CBFB	273.797	0.0113012	0.250932	0.0450369	0.964078
ENSG00000124839	RAB17	55.1809	0.0259003	0.575466	0.0450075	0.964101
ENSG00000181873	IBA57	353.892	0.0108386	0.241209	0.0449344	0.96416
ENSG00000184788	SATL1	33.6855	-0.0232603	0.519092	-0.0448095	0.964259
ENSG00000125746	EML2	2427.4	0.0157731	0.352798	0.0447086	0.96434
ENSG00000151611	MMAA	179.278	-0.0175356	0.392329	-0.0446963	0.964349
ENSG00000165246	NLGN4Y	437.064	0.0119777	0.269427	0.0444562	0.964541
ENSG00000226415	TPI1P1	5.08926	-0.0423549	0.95288	-0.0444494	0.964546
ENSG00000150361	KLHL1	53.4184	-0.0323331	0.727466	-0.0444461	0.964549
ENSG00000120334	CENPL	56.2214	0.0181047	0.408149	0.0443581	0.964619
ENSG00000137265	IRF4	6.80155	0.0419361	0.949299	0.0441759	0.964764
ENSG00000113742	CPEB4	1126.81	-0.0121252	0.274617	-0.0441531	0.964782
ENSG00000231738	TSPAN19	13.3293	0.0557675	1.26551	0.0440671	0.964851
ENSG00000181827	RFX7	238.284	-0.015516	0.352213	-0.0440529	0.964862
ENSG00000168615	ADAM9	461.652	0.0120365	0.273686	0.0439791	0.964921
ENSG00000174989	FBXW8	497.616	0.00943627	0.214683	0.0439545	0.964941
ENSG00000133056	PIK3C2B	1711.65	0.0187049	0.425605	0.043949	0.964945
ENSG00000131368	MRPS25	3338.39	-0.0116505	0.265366	-0.0439035	0.964981
ENSG00000100938	GMPR2	305.908	-0.0702792	1.60529	-0.0437798	0.96508
ENSG00000067606	PRKCZ	7138.83	0.0104408	0.238508	0.0437754	0.965083
ENSG00000126653	NSRP1	899.69	0.0102354	0.233921	0.0437557	0.965099
ENSG00000008130	NADK	1713.2	0.0060399	0.138156	0.0437181	0.965129
ENSG00000162621	LRRC53	11.4173	-0.0382182	0.874444	-0.0437057	0.965139
ENSG00000103479	RBL2	1229.52	0.0119002	0.272344	0.0436954	0.965147
ENSG00000196776	CD47	2349.53	-0.0109055	0.24962	-0.0436884	0.965153
ENSG00000132635	PCED1A	1674.01	-0.0120945	0.277599	-0.0435684	0.965248
ENSG00000169733	RFNG	1695.03	-0.0108188	0.24947	-0.0433673	0.965409
ENSG00000130943	PKDREJ	4.45662	0.0488781	1.12738	0.0433555	0.965418
ENSG00000140993	TIGD7	309.996	0.0077291	0.178688	0.0432549	0.965498
ENSG00000197467	COL13A1	40.0997	0.0293812	0.679453	0.0432424	0.965508
ENSG00000151632	AKR1C2	193.84	0.0247512	0.573369	0.0431679	0.965568
ENSG00000175029	CTBP2	1271.32	-0.00890651	0.206365	-0.0431589	0.965575
ENSG00000184164	CRELD2	1370.09	-0.0114608	0.266605	-0.0429879	0.965711
ENSG00000144136	SLC20A1	1191.35	-0.00828326	0.193104	-0.0428952	0.965785
ENSG00000204745	ENSG00000204745	55.0813	-0.0242366	0.566286	-0.0427993	0.965862
ENSG00000235636	NUS1P1	2.54622	0.0827697	1.93618	0.0427491	0.965902
ENSG00000164707	SLC13A4	23.9759	0.045694	1.06935	0.0427307	0.965916
ENSG00000173153	ESRRA	1108.32	-0.0102802	0.241731	-0.0425275	0.966078
ENSG00000128335	APOL2	2157.89	-0.010487	0.24767	-0.0423427	0.966226
ENSG00000170549	IRX1	69.6215	-0.0243812	0.577037	-0.0422524	0.966297
ENSG00000170322	NFRKB	704.439	-0.00561422	0.132941	-0.0422309	0.966315
ENSG00000164659	ELAPOR2	809.814	-0.0164894	0.390779	-0.0421962	0.966342
ENSG00000100167	SEPTIN3	17829.6	-0.0165009	0.39132	-0.0421674	0.966365
ENSG00000172209	GPR22	39.2952	0.0358127	0.850772	0.0420944	0.966423
ENSG00000149499	EML3	1347.28	-0.0217352	0.51655	-0.0420776	0.966437
ENSG00000167895	TMC8	206.592	0.0204482	0.489186	0.0418004	0.966658
ENSG00000032444	PNPLA6	3322.74	-0.011433	0.273659	-0.0417784	0.966675
ENSG00000149357	LAMTOR1	3229.59	0.0081358	0.194855	0.0417532	0.966695
ENSG00000257800	FNBP1P1	30.559	0.0148038	0.355049	0.0416951	0.966742
ENSG00000034713	GABARAPL2	4137.44	-0.00902274	0.216996	-0.0415802	0.966833
ENSG00000267056	ENSG00000267056	22.7314	-0.0381884	0.920906	-0.0414683	0.966923
ENSG00000215548	FRG1JP	14.1992	0.0230301	0.557712	0.0412939	0.967062
ENSG00000105948	IFT56	103.982	-0.0131346	0.318813	-0.0411984	0.967138
ENSG00000176731	RBIS	334.311	-0.0115329	0.281832	-0.0409211	0.967359
ENSG00000164500	SPMIP7	19.8799	-0.0360013	0.880463	-0.040889	0.967384
ENSG00000213885	RPL13AP7	6.5953	-0.0459155	1.12368	-0.0408618	0.967406
ENSG00000146966	DENND2A	1924.13	0.00614196	0.150573	0.0407905	0.967463
ENSG00000186834	HEXIM1	1535.93	0.00783906	0.192225	0.0407806	0.967471
ENSG00000223750	SIRPB3P	6.04326	0.0454889	1.11654	0.0407411	0.967502
ENSG00000280670	CCDC163	241.825	-0.0224849	0.553158	-0.0406482	0.967576
ENSG00000185989	RASA3	1651.08	-0.0125726	0.309618	-0.0406067	0.967609
ENSG00000167414	GNG8	100.317	-0.0280488	0.691969	-0.0405347	0.967667
ENSG00000196151	WDSUB1	153.413	0.0116804	0.288283	0.0405173	0.967681
ENSG00000100299	ARSA	1352.95	0.0118956	0.295897	0.0402018	0.967932
ENSG00000239382	ALKBH6	1017.07	0.00590015	0.147184	0.0400868	0.968024
ENSG00000244115	DNAJC25-GNG10	134.495	-0.0112781	0.282545	-0.039916	0.96816
ENSG00000166147	FBN1	514.67	-0.0122035	0.306028	-0.0398772	0.968191
ENSG00000198952	SMG5	4504.42	0.00649327	0.162911	0.0398578	0.968206
ENSG00000159958	TNFRSF13C	80.8943	-0.0230222	0.578194	-0.0398173	0.968239
ENSG00000258790	ENSG00000258790	140.51	0.0246463	0.619728	0.0397695	0.968277
ENSG00000135778	NTPCR	1288.44	-0.00932502	0.235295	-0.0396311	0.968387
ENSG00000184205	TSPYL2	7741.98	-0.00762872	0.192583	-0.0396126	0.968402
ENSG00000130584	ZBTB46	491.036	-0.00720916	0.182414	-0.0395209	0.968475
ENSG00000268379	ENSG00000268379	7.98336	-0.0386051	0.978956	-0.0394349	0.968544
ENSG00000134255	CEPT1	424.71	-0.00759819	0.193122	-0.0393439	0.968616
ENSG00000042832	TG	301.81	0.032922	0.836995	0.0393335	0.968624
ENSG00000138670	RASGEF1B	433.107	-0.0146405	0.37277	-0.039275	0.968671
ENSG00000230246	SPATA31C1	9.46818	0.0439528	1.12082	0.0392149	0.968719
ENSG00000102786	INTS6	466.724	0.00867255	0.221256	0.0391969	0.968733
ENSG00000167397	VKORC1	875.225	-0.00941425	0.240565	-0.0391339	0.968784
ENSG00000255710	ISG20L2P2	5.22639	0.0776346	1.99039	0.0390048	0.968887
ENSG00000163516	ANKZF1	1551.89	-0.0135299	0.347342	-0.0389526	0.968928
ENSG00000162076	FLYWCH2	1050.19	0.00614348	0.157911	0.0389048	0.968966
ENSG00000182866	LCK	6.21318	-0.0327626	0.842857	-0.0388709	0.968993
ENSG00000114204	SERPINI2	20.1489	0.0242951	0.625167	0.0388618	0.969001
ENSG00000164889	SLC4A2	1537.57	-0.0190278	0.491795	-0.0386906	0.969137
ENSG00000159593	NAE1	544.895	-0.0102465	0.265174	-0.0386408	0.969177
ENSG00000127616	SMARCA4	4231.98	0.0093864	0.243432	0.0385587	0.969242
ENSG00000187105	HEATR4	36.7379	0.0229186	0.594583	0.0385456	0.969253
ENSG00000204308	RNF5	1436.99	-0.0120225	0.312725	-0.0384443	0.969333
ENSG00000129003	VPS13C	855.221	0.00839828	0.218599	0.0384186	0.969354
ENSG00000180089	TMEM86B	272.621	0.0132501	0.346533	0.0382362	0.969499
ENSG00000165996	HACD1	81.8205	-0.0163894	0.429625	-0.0381481	0.96957
ENSG00000069998	HDHD5	871.35	-0.00479545	0.126375	-0.0379463	0.969731
ENSG00000140479	PCSK6	1243.25	0.0209178	0.554821	0.0377019	0.969925
ENSG00000163349	HIPK1	1511.76	-0.00727125	0.193007	-0.0376734	0.969948
ENSG00000160336	ZNF761	321.624	-0.00812981	0.2158	-0.037673	0.969948
ENSG00000160271	RALGDS	8849.18	0.012318	0.327071	0.0376615	0.969958
ENSG00000185811	IKZF1	44.3638	0.0279316	0.742091	0.037639	0.969976
ENSG00000237489	C10orf143	121.632	-0.00902898	0.239971	-0.0376252	0.969986
ENSG00000125246	CLYBL	317.863	-0.00997466	0.265286	-0.0375997	0.970007
ENSG00000231925	TAPBP	718.395	0.0263455	0.701538	0.0375539	0.970043
ENSG00000164600	NEUROD6	868.797	0.0349387	0.931101	0.0375241	0.970067
ENSG00000106635	BCL7B	2031.17	-0.00531545	0.14191	-0.0374565	0.970121
ENSG00000133858	ZFC3H1	743.06	-0.00842179	0.224982	-0.0374331	0.97014
ENSG00000067704	IARS2	1465.71	0.0091584	0.245626	0.037286	0.970257
ENSG00000272333	KMT2B	1609.81	-0.0135018	0.362277	-0.0372692	0.97027
ENSG00000184675	AMER1	196.304	-0.00715796	0.192185	-0.0372452	0.970289
ENSG00000065029	ZNF76	1396.72	0.00604353	0.162279	0.0372417	0.970292
ENSG00000214435	AS3MT	174.432	0.0305224	0.819647	0.0372384	0.970295
ENSG00000171681	ATF7IP	788.022	0.00517402	0.139204	0.0371687	0.97035
ENSG00000127980	PEX1	419.735	0.0125414	0.337517	0.037158	0.970359
ENSG00000141562	NARF	2039.05	0.0101306	0.273126	0.0370912	0.970412
ENSG00000241416	KRT8P13	12.2298	-0.0616483	1.66357	-0.0370578	0.970439
ENSG00000166855	CLPX	795.62	0.0067872	0.1832	0.0370479	0.970447
ENSG00000185988	PLK5	354.281	-0.0178676	0.482735	-0.0370133	0.970474
ENSG00000102910	LONP2	2894.48	-0.00662531	0.179416	-0.0369272	0.970543
ENSG00000254245	PCDHGA3	221.367	-0.020593	0.559223	-0.0368243	0.970625
ENSG00000119737	GPR75	177.54	-0.0150962	0.410225	-0.0367999	0.970645
ENSG00000178162	FAR2P2	50.5665	0.014163	0.385387	0.03675	0.970684
ENSG00000237190	CDKN2AIPNL	821.306	0.00925928	0.253063	0.0365889	0.970813
ENSG00000114503	NCBP2	1804.89	0.00697086	0.191184	0.0364614	0.970914
ENSG00000127314	RAP1B	724.507	-0.0104249	0.286183	-0.0364275	0.970941
ENSG00000110619	CARS1	1345.38	0.0526197	1.45046	0.036278	0.971061
ENSG00000184863	RBM33	2457.14	0.0063474	0.17526	0.036217	0.971109
ENSG00000178952	TUFM	4903.03	0.00687951	0.190653	0.0360838	0.971216
ENSG00000136560	TANK	576.54	0.00737591	0.204451	0.0360767	0.971221
ENSG00000198677	SKIC3	1103.16	0.0085769	0.238072	0.0360265	0.971261
ENSG00000131759	RARA	632.261	0.0112242	0.311919	0.0359844	0.971295
ENSG00000139800	ZIC5	90.3578	0.0183756	0.51265	0.0358443	0.971407
ENSG00000196083	IL1RAP	206.066	0.0129908	0.362538	0.035833	0.971416
ENSG00000163026	WDCP	208.734	0.0083772	0.235774	0.0355306	0.971657
ENSG00000177119	ANO6	405.333	-0.0112622	0.317284	-0.0354957	0.971684
ENSG00000175768	TOMM5	777.193	0.00660505	0.186341	0.035446	0.971724
ENSG00000197417	SHPK	412.457	-0.00974567	0.275903	-0.0353229	0.971822
ENSG00000164002	EXO5	129.809	0.00904761	0.256502	0.0352731	0.971862
ENSG00000136159	NUDT15	257.246	0.00999472	0.28391	0.0352038	0.971917
ENSG00000171984	SHLD1	135.926	0.0100512	0.285715	0.0351793	0.971937
ENSG00000087157	PGS1	977.21	-0.00459201	0.130534	-0.0351785	0.971937
ENSG00000176998	HCG4	23.5972	0.0431438	1.22816	0.0351289	0.971977
ENSG00000170456	DENND5B	734.718	-0.00877614	0.250783	-0.034995	0.972084
ENSG00000176595	KBTBD11	90.8858	0.0532433	1.52245	0.034972	0.972102
ENSG00000116266	STXBP3	924.497	-0.00920946	0.263854	-0.0349036	0.972157
ENSG00000134371	CDC73	278.211	-0.0091915	0.263403	-0.0348951	0.972163
ENSG00000277363	SRCIN1	589.774	-0.0232638	0.669142	-0.0347666	0.972266
ENSG00000156140	ADAMTS3	91.1639	-0.0210728	0.607223	-0.0347035	0.972316
ENSG00000077943	ITGA8	137.747	-0.0147693	0.425616	-0.0347011	0.972318
ENSG00000134748	PRPF38A	1080.87	-0.00562119	0.162015	-0.0346954	0.972323
ENSG00000168078	PBK	5.41933	0.0420312	1.21272	0.0346587	0.972352
ENSG00000089234	BRAP	593.822	-0.00425968	0.123031	-0.0346229	0.97238
ENSG00000189042	ZNF567	118.569	-0.0130706	0.379215	-0.0344675	0.972504
ENSG00000119698	PPP4R4	686.919	-0.0215252	0.625235	-0.0344274	0.972536
ENSG00000152954	NRSN1	2114.21	-0.0106569	0.309952	-0.0343823	0.972572
ENSG00000105647	PIK3R2	3517.18	0.0093331	0.27195	0.0343191	0.972623
ENSG00000115268	RPS15	11958.5	0.0107244	0.312507	0.0343174	0.972624
ENSG00000204084	INPP5B	855.118	0.00720318	0.212224	0.0339413	0.972924
ENSG00000133069	TMCC2	4017.85	-0.00500417	0.14797	-0.0338188	0.973022
ENSG00000085063	CD59	6764.84	0.0102086	0.301864	0.0338186	0.973022
ENSG00000166704	ZNF606	415.393	0.00785442	0.233396	0.0336528	0.973154
ENSG00000167508	MVD	2396.47	-0.00639988	0.190618	-0.0335744	0.973217
ENSG00000293626	ENSG00000293626	37.6075	0.0533069	1.58898	0.033548	0.973238
ENSG00000285253	ENSG00000285253	135.757	-0.0109893	0.32874	-0.0334286	0.973333
ENSG00000273604	EPOP	564.863	-0.0102431	0.306558	-0.0334131	0.973345
ENSG00000154118	JPH3	7612.69	-0.012472	0.373591	-0.0333841	0.973368
ENSG00000108107	RPL28	13761.5	0.0116957	0.351439	0.0332795	0.973452
ENSG00000073861	TBX21	6.55859	0.0353178	1.06257	0.0332382	0.973485
ENSG00000206530	CFAP44	580.616	0.0136639	0.411331	0.0332186	0.9735
ENSG00000196712	NF1	1872.34	-0.00532366	0.160579	-0.033153	0.973553
ENSG00000173557	CIMIP2C	44.272	0.0245607	0.741691	0.0331145	0.973583
ENSG00000154642	C21orf91	338.06	-0.018899	0.571848	-0.0330489	0.973636
ENSG00000101246	ARFRP1	2027.36	0.00790036	0.239385	0.0330027	0.973672
ENSG00000186111	PIP5K1C	6272.24	0.0116528	0.353817	0.0329345	0.973727
ENSG00000173926	MARCHF3	196.851	-0.0182474	0.554122	-0.0329302	0.97373
ENSG00000101624	CEP76	95.4264	0.00852055	0.259201	0.0328723	0.973776
ENSG00000183060	LYSMD4	595.678	0.00928371	0.282497	0.032863	0.973784
ENSG00000164941	INTS8	420.783	-0.00482687	0.147529	-0.0327182	0.973899
ENSG00000084093	REST	122.391	0.0104384	0.319857	0.0326347	0.973966
ENSG00000147475	ERLIN2	941.456	-0.0068208	0.209145	-0.0326128	0.973983
ENSG00000160972	PPP1R16A	1828.91	0.00913364	0.281592	0.0324358	0.974125
ENSG00000255641	ENSG00000255641	104.24	-0.0167564	0.516621	-0.0324346	0.974125
ENSG00000173175	ADCY5	4838.4	-0.00780188	0.241249	-0.0323395	0.974201
ENSG00000231449	RPS16P4	7.13999	0.0427627	1.32289	0.0323251	0.974213
ENSG00000186188	FFAR4	78.2696	0.0217528	0.673491	0.0322986	0.974234
ENSG00000131584	ACAP3	8360.04	0.00638817	0.197937	0.0322737	0.974254
ENSG00000126822	PLEKHG3	3790.69	-0.0181564	0.567131	-0.0320145	0.97446
ENSG00000109819	PPARGC1A	329.979	0.00941538	0.294205	0.0320028	0.97447
ENSG00000149418	ST14	12.3423	0.0185821	0.584275	0.0318037	0.974629
ENSG00000162702	ZNF281	306.231	0.0096767	0.305033	0.0317235	0.974693
ENSG00000130958	SLC35D2	429.381	0.0161665	0.510064	0.031695	0.974715
ENSG00000250090	ENSG00000250090	7.10915	0.0475375	1.51198	0.0314405	0.974918
ENSG00000169398	PTK2	6006.08	0.00714842	0.227564	0.0314127	0.97494
ENSG00000254715	OR7E154P	16.7508	-0.0915047	2.92186	-0.0313173	0.975016
ENSG00000130147	SH3BP4	1746.93	0.00699675	0.224791	0.0311256	0.975169
ENSG00000183423	LRIT3	34.4168	-0.0132165	0.426367	-0.030998	0.975271
ENSG00000206432	TMEM200C	276.509	0.00652304	0.211646	0.0308205	0.975413
ENSG00000105701	FKBP8	23431.9	-0.0055777	0.181506	-0.0307301	0.975485
ENSG00000174628	IQCK	320.882	-0.00802546	0.261187	-0.0307269	0.975487
ENSG00000105707	HPN	350.762	0.0182705	0.595202	0.0306963	0.975512
ENSG00000164070	HSPA4L	687.683	-0.0127599	0.416308	-0.0306502	0.975548
ENSG00000135900	MRPL44	630.504	0.00472903	0.154557	0.0305973	0.975591
ENSG00000108591	DRG2	1328.67	0.00733148	0.239663	0.0305908	0.975596
ENSG00000151882	CCL28	42.8543	0.0192635	0.635073	0.0303327	0.975802
ENSG00000172113	NME6	323.618	0.00685079	0.226423	0.0302566	0.975862
ENSG00000127481	UBR4	5715.33	0.00514979	0.171354	0.0300536	0.976024
ENSG00000149600	COMMD7	1947.9	-0.00450548	0.150097	-0.0300171	0.976053
ENSG00000179111	HES7	27.0114	-0.0188189	0.628241	-0.029955	0.976103
ENSG00000145388	METTL14	322.314	-0.0099026	0.332166	-0.0298122	0.976217
ENSG00000166126	AMN	21.5418	0.0187072	0.627711	0.0298022	0.976225
ENSG00000143569	UBAP2L	3342.01	0.00376967	0.12666	0.0297621	0.976257
ENSG00000128791	TWSG1	189.074	-0.00755753	0.254463	-0.0297	0.976306
ENSG00000171772	SYCE1	602.321	0.00848394	0.286925	0.0295684	0.976411
ENSG00000125354	SEPTIN6	659.134	-0.00718199	0.243378	-0.0295096	0.976458
ENSG00000183018	SPNS2	3311.95	0.00839352	0.284787	0.0294729	0.976487
ENSG00000054179	ENTPD2	319.134	0.0144367	0.490488	0.0294334	0.976519
ENSG00000064995	TAF11	861.334	-0.00547411	0.186129	-0.0294103	0.976537
ENSG00000184640	SEPTIN9	3768.97	-0.0104943	0.357544	-0.029351	0.976585
ENSG00000217236	SP9	168.637	0.0161912	0.553046	0.0292765	0.976644
ENSG00000061936	SFSWAP	3111.54	0.00941649	0.323256	0.0291301	0.976761
ENSG00000124019	FAM124B	39.4895	0.0130739	0.449069	0.0291134	0.976774
ENSG00000084207	GSTP1	4568.55	-0.00765607	0.264155	-0.0289832	0.976878
ENSG00000084710	EFR3B	5233.07	-0.00803984	0.277401	-0.0289827	0.976878
ENSG00000228727	SAPCD1	42.8168	-0.0298288	1.02932	-0.0289792	0.976881
ENSG00000117362	APH1A	2494.25	-0.00680382	0.234971	-0.028956	0.9769
ENSG00000140199	SLC12A6	980.783	-0.00676567	0.234001	-0.028913	0.976934
ENSG00000001631	KRIT1	616.411	-0.00519271	0.18018	-0.0288196	0.977008
ENSG00000100065	CARD10	203.528	-0.0139441	0.484753	-0.0287655	0.977052
ENSG00000071655	MBD3	4823.89	-0.00823216	0.286432	-0.0287404	0.977072
ENSG00000103319	EEF2K	78.6399	-0.0250806	0.872865	-0.0287337	0.977077
ENSG00000013364	MVP	1321.69	-0.0141827	0.495675	-0.0286129	0.977173
ENSG00000153707	PTPRD	3180.7	0.00685198	0.239537	0.0286051	0.97718
ENSG00000090097	PCBP4	5953.71	0.0111059	0.38827	0.0286035	0.977181
ENSG00000258465	ENSG00000258465	9.19194	-0.0430087	1.50793	-0.0285216	0.977246
ENSG00000136059	VILL	471.332	-0.00694504	0.243769	-0.0284902	0.977271
ENSG00000122481	RWDD3	195.325	-0.0052508	0.184382	-0.0284779	0.977281
ENSG00000125703	ATG4C	318.55	-0.0107536	0.377853	-0.0284598	0.977295
ENSG00000183186	C2CD4C	1730.53	0.0121109	0.425874	0.0284378	0.977313
ENSG00000170523	KRT83	17.9919	-0.0324123	1.1415	-0.0283945	0.977348
ENSG00000145863	GABRA6	11.7753	0.0192498	0.680627	0.0282825	0.977437
ENSG00000105700	KXD1	2586.51	0.00495785	0.175318	0.0282792	0.977439
ENSG00000115816	CEBPZ	632.287	-0.0078339	0.278122	-0.0281671	0.977529
ENSG00000187984	ANKRD19P	285.893	-0.0127685	0.454445	-0.0280969	0.977585
ENSG00000188167	TMPPE	19.3441	-0.0181275	0.645253	-0.0280936	0.977588
ENSG00000138780	GSTCD	117.511	-0.0088585	0.315894	-0.0280427	0.977628
ENSG00000064999	ANKS1A	1532.24	0.00384816	0.137422	0.0280025	0.97766
ENSG00000141574	SECTM1	123.123	0.0290121	1.03687	0.0279804	0.977678
ENSG00000127663	KDM4B	1364.44	-0.00412531	0.147534	-0.0279617	0.977693
ENSG00000124356	STAMBP	1173.45	0.00624848	0.223915	0.0279056	0.977737
ENSG00000117174	ZNHIT6	494.892	0.00427141	0.153986	0.0277391	0.97787
ENSG00000116151	MORN1	220.042	0.00555253	0.200622	0.0276766	0.97792
ENSG00000139915	MDGA2	109.361	0.0110034	0.397664	0.0276701	0.977925
ENSG00000151726	ACSL1	964.247	0.00978884	0.354409	0.0276202	0.977965
ENSG00000255185	PDXDC2P	80.3254	0.0136735	0.49604	0.0275653	0.978009
ENSG00000055130	CUL1	1806.46	-0.00428929	0.155622	-0.0275622	0.978011
ENSG00000150667	FSIP1	36.0765	-0.0165449	0.602617	-0.027455	0.978097
ENSG00000168890	TMEM150A	365.704	0.0109737	0.400125	0.0274257	0.97812
ENSG00000170160	CCDC144A	20.706	0.0139625	0.51165	0.0272892	0.978229
ENSG00000102109	PCSK1N	10254.9	-0.00687048	0.253018	-0.0271541	0.978337
ENSG00000132837	DMGDH	108.98	-0.0102642	0.379078	-0.0270768	0.978398
ENSG00000104643	MTMR9	354.897	-0.046419	1.72233	-0.0269513	0.978499
ENSG00000119138	KLF9	978.501	-0.00605766	0.224856	-0.0269401	0.978508
ENSG00000143013	LMO4	3165.03	0.0129831	0.482548	0.0269054	0.978535
ENSG00000085741	WNT11	43.0655	0.0157826	0.586845	0.026894	0.978544
ENSG00000139239	RPL14P1	11.1676	0.0187501	0.698563	0.0268409	0.978587
ENSG00000158158	CNNM4	665.753	-0.00561523	0.209302	-0.0268284	0.978597
ENSG00000105928	GSDME	419.127	-0.00758651	0.28323	-0.0267857	0.978631
ENSG00000157593	SLC35B2	1322.86	-0.00815967	0.305771	-0.0266855	0.978711
ENSG00000165724	ZMYND19	793.732	0.00340542	0.127833	0.0266396	0.978747
ENSG00000215012	RTL10	896.772	-0.00963257	0.365715	-0.026339	0.978987
ENSG00000152910	CNTNAP4	1472.08	0.0131454	0.501852	0.0261937	0.979103
ENSG00000089094	KDM2B	709.444	-0.00682509	0.260677	-0.0261822	0.979112
ENSG00000063127	SLC6A16	54.9847	0.0122095	0.466413	0.0261775	0.979116
ENSG00000196155	PLEKHG4	180.468	-0.0146457	0.563109	-0.0260087	0.97925
ENSG00000105672	ETV2	12.8501	-0.015068	0.579529	-0.0260004	0.979257
ENSG00000123159	GIPC1	3794.19	0.00548473	0.211119	0.0259794	0.979274
ENSG00000053328	METTL24	35.4007	-0.0139428	0.541113	-0.025767	0.979443
ENSG00000137842	TMEM62	413.284	0.00682953	0.265284	0.0257442	0.979461
ENSG00000106633	GCK	273.201	0.00861745	0.335542	0.0256822	0.979511
ENSG00000129515	SNX6	1326.95	0.00926943	0.361716	0.0256263	0.979555
ENSG00000213996	TM6SF2	17.5531	0.0156256	0.609884	0.0256206	0.97956
ENSG00000138411	HECW2	579.635	-0.00739262	0.289759	-0.025513	0.979646
ENSG00000167566	NCKAP5L	1486.52	0.00827168	0.324523	0.0254887	0.979665
ENSG00000103044	HAS3	73.3395	0.00792507	0.311572	0.0254357	0.979707
ENSG00000125779	PANK2	1628.13	-0.00548868	0.216551	-0.0253459	0.979779
ENSG00000188321	ZNF559	348.786	-0.00936403	0.370488	-0.0252748	0.979836
ENSG00000198855	FICD	343.701	0.00548277	0.217566	0.0252005	0.979895
ENSG00000250067	YJEFN3	3729.31	0.00889315	0.35353	0.0251553	0.979931
ENSG00000182093	GET1	1267.68	0.00666804	0.265857	0.0250813	0.97999
ENSG00000196208	GREB1	615.99	0.00655961	0.262472	0.0249916	0.980062
ENSG00000139291	TMEM19	435.945	0.00875383	0.350972	0.0249417	0.980101
ENSG00000146410	MTFR2	9.229	-0.0216062	0.866702	-0.0249293	0.980111
ENSG00000106113	CRHR2	45.8772	0.0127018	0.510692	0.0248717	0.980157
ENSG00000130255	RPL36	9369.04	0.00893534	0.361172	0.0247398	0.980262
ENSG00000188706	ZDHHC9	3331.18	0.0116185	0.470803	0.0246779	0.980312
ENSG00000125434	SLC25A35	152.364	-0.0102184	0.414222	-0.0246689	0.980319
ENSG00000102796	DHRS12	375.655	0.00527725	0.214994	0.024546	0.980417
ENSG00000101843	PSMD10	841.894	-0.00647127	0.263687	-0.0245415	0.980421
ENSG00000156689	GLYATL2	14.0926	0.0178169	0.730883	0.0243772	0.980552
ENSG00000204444	APOM	44.0463	0.0204978	0.841167	0.0243682	0.980559
ENSG00000126351	THRA	17311.3	-0.00461116	0.189407	-0.0243453	0.980577
ENSG00000033327	GAB2	4361.53	-0.0113458	0.467502	-0.0242689	0.980638
ENSG00000121486	TRMT1L	275.341	0.00841236	0.350759	0.0239833	0.980866
ENSG00000154655	L3MBTL4	204.139	0.0070284	0.295741	0.0237654	0.98104
ENSG00000197753	LHFPL5	114.619	-0.0113294	0.476902	-0.0237562	0.981047
ENSG00000198324	PHETA1	332.18	-0.0068271	0.287818	-0.0237202	0.981076
ENSG00000125780	TGM3	786.426	-0.0244904	1.03399	-0.0236853	0.981104
ENSG00000170037	CNTROB	1044.43	-0.0066597	0.282224	-0.0235972	0.981174
ENSG00000092445	TYRO3	6495.74	-0.00543673	0.231021	-0.0235335	0.981225
ENSG00000100170	SLC5A1	11.4557	0.0239912	1.02059	0.0235072	0.981246
ENSG00000085760	MTIF2	522.002	-0.00475601	0.202407	-0.0234973	0.981254
ENSG00000214279	SCART1	109.464	-0.0130748	0.556912	-0.0234774	0.981269
ENSG00000198771	RCSD1	224.829	-0.0105466	0.449535	-0.0234612	0.981282
ENSG00000254996	ANKHD1-EIF4EBP3	449.765	0.00634536	0.270747	0.0234365	0.981302
ENSG00000059573	ALDH18A1	849.054	0.00473982	0.202249	0.0234355	0.981303
ENSG00000196104	SPOCK3	1393.13	-0.0112049	0.481402	-0.0232755	0.981431
ENSG00000132122	SPATA6	320.782	-0.005821	0.250431	-0.0232439	0.981456
ENSG00000129562	DAD1	1245.31	0.0039065	0.168307	0.0232106	0.981482
ENSG00000114019	AMOTL2	2004.19	0.00945407	0.41234	0.0229278	0.981708
ENSG00000183549	ACSM5	154.544	0.0106088	0.464595	0.0228344	0.981782
ENSG00000227507	LTB	3.15213	-0.0453625	1.98784	-0.02282	0.981794
ENSG00000102103	PQBP1	1892.63	0.00368143	0.162087	0.0227127	0.981879
ENSG00000132467	UTP3	456.935	-0.00529893	0.234347	-0.0226115	0.98196
ENSG00000274523	RCC1L	1067.26	-0.00361829	0.160273	-0.0225758	0.981989
ENSG00000159086	PAXBP1	382.332	-0.00631874	0.279941	-0.0225717	0.981992
ENSG00000266338	NBPF15	739.911	0.00606759	0.269236	0.0225363	0.98202
ENSG00000224712	NPIPA3	69.098	0.0479944	2.13043	0.022528	0.982027
ENSG00000133226	SRRM1	2694.99	-0.00560328	0.248756	-0.0225252	0.982029
ENSG00000284976	ENSG00000284976	382.376	0.0139244	0.619001	0.022495	0.982053
ENSG00000136636	KCTD3	1375.49	0.00434813	0.194755	0.0223261	0.982188
ENSG00000272578	GUSBP11	58.4906	0.00957334	0.430064	0.0222603	0.98224
ENSG00000181991	MRPS11	1256.33	0.00450924	0.202635	0.022253	0.982246
ENSG00000116685	KIAA2013	1545.2	-0.00369624	0.166505	-0.022199	0.982289
ENSG00000275121	ENSG00000275121	3.39953	0.0507382	2.28638	0.0221915	0.982295
ENSG00000285062	ENSG00000285062	6.95724	-0.018852	0.855007	-0.0220489	0.982409
ENSG00000119522	DENND1A	1915.64	-0.00465984	0.21193	-0.0219877	0.982458
ENSG00000089775	ZBTB25	381.686	0.00660717	0.300959	0.0219537	0.982485
ENSG00000256646	ENSG00000256646	581.898	0.00464773	0.212023	0.0219209	0.982511
ENSG00000104689	TNFRSF10A	37.8891	0.0141484	0.64717	0.021862	0.982558
ENSG00000095015	MAP3K1	151.648	-0.00637135	0.293476	-0.0217099	0.982679
ENSG00000105976	MET	69.0165	0.0173375	0.799229	0.0216928	0.982693
ENSG00000122674	CCZ1	937.736	-0.00617074	0.284837	-0.0216641	0.982716
ENSG00000168101	NUDT16L1	1434.22	-0.00352341	0.162718	-0.0216534	0.982724
ENSG00000269242	ENSG00000269242	50.1715	0.0282172	1.30596	0.0216065	0.982762
ENSG00000114812	VIPR1	665.099	-0.00753308	0.348787	-0.0215979	0.982769
ENSG00000197927	NBEAP2	14.0734	-0.0184314	0.854396	-0.0215724	0.982789
ENSG00000143369	ECM1	357.195	-0.00440424	0.204348	-0.0215526	0.982805
ENSG00000175390	EIF3F	2864.59	0.0039637	0.184111	0.0215289	0.982824
ENSG00000179403	VWA1	4102.8	-0.0123232	0.573279	-0.021496	0.98285
ENSG00000174718	RESF1	333.131	-0.00648497	0.301829	-0.0214856	0.982858
ENSG00000173517	PEAK1	1867.01	0.00340038	0.158567	0.0214443	0.982891
ENSG00000114268	PFKFB4	453.23	0.00502218	0.23464	0.0214038	0.982924
ENSG00000170270	GON7	50.9889	-0.0425398	1.99394	-0.0213345	0.982979
ENSG00000077147	TM9SF3	1455.01	-0.00204601	0.096003	-0.0213119	0.982997
ENSG00000170837	GPR27	719.949	0.00444391	0.208918	0.021271	0.983029
ENSG00000171811	CFAP46	313.753	0.00974421	0.45902	0.0212283	0.983064
ENSG00000285526	ENSG00000285526	12.6923	-0.0233879	1.10318	-0.0212005	0.983086
ENSG00000175556	LONRF3	206.457	0.00697214	0.329703	0.0211467	0.983129
ENSG00000107331	ABCA2	29495.3	0.00946925	0.448145	0.0211298	0.983142
ENSG00000134612	FOLH1B	34.859	0.0238004	1.12688	0.0211206	0.983149
ENSG00000269713	NBPF9	1824.88	-0.00459595	0.219688	-0.0209203	0.983309
ENSG00000159445	THEM4	635.454	-0.00490647	0.23608	-0.0207831	0.983419
ENSG00000066926	FECH	846.275	0.00399221	0.192153	0.0207762	0.983424
ENSG00000285292	ABCF2-H2BK1	55.6501	0.0422665	2.04859	0.020632	0.983539
ENSG00000163686	ABHD6	1199.99	-0.00552892	0.269583	-0.0205092	0.983637
ENSG00000293689	ENSG00000293689	29.0626	0.0298316	1.45757	0.0204667	0.983671
ENSG00000162598	C1orf87	17.2886	0.0281426	1.37693	0.0204387	0.983693
ENSG00000165521	EML5	161.856	-0.007124	0.348669	-0.020432	0.983699
ENSG00000178966	RMI1	75.8604	0.00538083	0.263412	0.0204275	0.983702
ENSG00000099725	PRKY	29.4744	0.0075392	0.37032	0.0203586	0.983757
ENSG00000134480	CCNH	891.797	0.00447892	0.221067	0.0202605	0.983836
ENSG00000279073	ENSG00000279073	6.25369	0.0212639	1.05039	0.0202439	0.983849
ENSG00000065154	OAT	2804.3	-0.00570575	0.28423	-0.0200744	0.983984
ENSG00000276234	TADA2A	549.911	-0.00435479	0.217217	-0.0200481	0.984005
ENSG00000253223	ENSG00000253223	7.26605	0.0151585	0.76059	0.01993	0.984099
ENSG00000102934	PLLP	6027.55	0.011717	0.604676	0.0193773	0.98454
ENSG00000257591	ZNF625	73.9834	0.00719174	0.371453	0.0193611	0.984553
ENSG00000152953	STK32B	190.366	-0.00536774	0.277276	-0.0193588	0.984555
ENSG00000172057	ORMDL3	2124.54	-0.00617568	0.32037	-0.0192767	0.98462
ENSG00000156298	TSPAN7	15333	-0.00514104	0.26691	-0.0192613	0.984633
ENSG00000116001	TIA1	1050.14	-0.00583927	0.304502	-0.0191764	0.9847
ENSG00000188483	IER5L	394.34	0.00575881	0.30049	0.0191648	0.98471
ENSG00000184281	TSSC4	1254.05	-0.00698132	0.364321	-0.0191625	0.984711
ENSG00000291239	ENSG00000291239	8.09216	-0.0491224	2.57681	-0.0190632	0.984791
ENSG00000145623	OSMR	375.745	-0.0141397	0.746817	-0.0189333	0.984894
ENSG00000103544	VPS35L	1989.68	0.00461938	0.245948	0.0187819	0.985015
ENSG00000137207	YIPF3	2942.63	-0.00232382	0.123803	-0.0187703	0.985024
ENSG00000282826	FRG1CP	126.601	-0.00518676	0.278268	-0.0186394	0.985129
ENSG00000174799	CEP135	93.0574	0.00472172	0.25617	0.0184319	0.985294
ENSG00000101882	NKAP	534.859	0.00350111	0.190148	0.0184126	0.98531
ENSG00000196396	PTPN1	920.796	0.00362614	0.198007	0.0183132	0.985389
ENSG00000211644	IGLV1-51	5.01667	0.0199381	1.09215	0.0182557	0.985435
ENSG00000124164	VAPB	2759.75	-0.00309926	0.169836	-0.0182486	0.985441
ENSG00000183196	CHST6	763.3	0.00745953	0.411869	0.0181114	0.98555
ENSG00000106263	EIF3B	3156.29	-0.00373211	0.207362	-0.017998	0.98564
ENSG00000171777	RASGRP4	27.1968	-0.0133236	0.740372	-0.0179958	0.985642
ENSG00000079805	DNM2	3819.81	0.00527143	0.293049	0.0179882	0.985648
ENSG00000284671	ENSG00000284671	18.1507	0.0114887	0.639326	0.01797	0.985663
ENSG00000259120	SMIM6	59.3158	0.017031	0.948761	0.0179508	0.985678
ENSG00000153902	LGI4	3509.87	0.00652028	0.365085	0.0178596	0.985751
ENSG00000163125	RPRD2	1333.91	-0.00255716	0.143395	-0.017833	0.985772
ENSG00000105372	RPS19	11376.7	0.00713968	0.400981	0.0178055	0.985794
ENSG00000135951	TSGA10	140.236	-0.00494615	0.277942	-0.0177956	0.985802
ENSG00000197905	TEAD4	73.0445	0.0147728	0.831595	0.0177644	0.985827
ENSG00000124357	NAGK	2365.97	0.00441998	0.249666	0.0177036	0.985875
ENSG00000176531	PHLDB3	246.842	-0.00425607	0.240631	-0.0176871	0.985888
ENSG00000108387	SEPTIN4	26567.4	0.0106159	0.604885	0.0175502	0.985998
ENSG00000149927	DOC2A	3429.66	0.0085462	0.487585	0.0175276	0.986016
ENSG00000144043	TEX261	1948.43	0.0034864	0.199174	0.0175043	0.986034
ENSG00000229808	ENSG00000229808	8.979	0.0188832	1.08081	0.0174713	0.986061
ENSG00000242247	ARFGAP3	652.417	0.00382166	0.219685	0.017396	0.986121
ENSG00000122642	FKBP9	1402.55	-0.0036849	0.213633	-0.0172488	0.986238
ENSG00000163827	LRRC2	140.122	0.0105944	0.617911	0.0171455	0.986321
ENSG00000065970	FOXJ2	758.672	0.00301224	0.176457	0.0170706	0.98638
ENSG00000140939	NOL3	1029.52	-0.00448623	0.265091	-0.0169233	0.986498
ENSG00000163104	SMARCAD1	348.971	-0.00436487	0.257985	-0.0169191	0.986501
ENSG00000240654	C1QTNF9	10.3519	-0.0194319	1.15129	-0.0168784	0.986534
ENSG00000212127	TAS2R14	20.4798	-0.0169035	1.00192	-0.0168711	0.986539
ENSG00000008735	MAPK8IP2	11315.8	0.00428345	0.253968	0.0168661	0.986543
ENSG00000163002	NUP35	134.532	0.00519243	0.308138	0.016851	0.986556
ENSG00000109111	SUPT6H	4048.41	0.00287713	0.171662	0.0167604	0.986628
ENSG00000187808	SOWAHD	8.32473	0.0157386	0.940798	0.0167289	0.986653
ENSG00000143776	CDC42BPA	3110.41	-0.00143208	0.0859994	-0.0166523	0.986714
ENSG00000172250	SERHL	14.255	-0.0127725	0.772719	-0.0165292	0.986812
ENSG00000196504	PRPF40A	642.825	-0.00352452	0.213891	-0.0164781	0.986853
ENSG00000234545	FAM133B	351.459	-0.00245039	0.149108	-0.0164337	0.986888
ENSG00000022277	RTF2	3355.13	0.00175343	0.107105	0.0163711	0.986938
ENSG00000105866	SP4	104.97	-0.00507293	0.31047	-0.0163395	0.986964
ENSG00000254793	FDPSP4	9.54973	-0.0163848	1.02176	-0.0160357	0.987206
ENSG00000132170	PPARG	107.195	-0.00758486	0.477872	-0.0158722	0.987336
ENSG00000147536	GINS4	52.6797	-0.0101888	0.643761	-0.0158269	0.987372
ENSG00000141527	CARD14	46.3271	0.0094456	0.599607	0.015753	0.987431
ENSG00000114446	IFT57	759.107	-0.00469987	0.300028	-0.0156647	0.987502
ENSG00000183853	KIRREL1	361.887	0.00415828	0.268192	0.0155049	0.987629
ENSG00000116679	IVNS1ABP	2355.66	0.00457059	0.297104	0.0153838	0.987726
ENSG00000079819	EPB41L2	3889.75	-0.00355475	0.231449	-0.0153587	0.987746
ENSG00000132207	SLX1A	558.103	-0.00439058	0.286713	-0.0153135	0.987782
ENSG00000121542	SEC22A	335.868	-0.00326667	0.213674	-0.0152881	0.987802
ENSG00000102882	MAPK3	9180.12	0.00517036	0.338245	0.0152859	0.987804
ENSG00000181634	TNFSF15	13.3376	-0.0127434	0.834966	-0.0152622	0.987823
ENSG00000158552	ZFAND2B	1216.25	-0.00391094	0.256439	-0.0152509	0.987832
ENSG00000131748	STARD3	2409.83	-0.00325148	0.213572	-0.0152243	0.987853
ENSG00000106069	CHN2	1349.62	-0.00437767	0.289003	-0.0151475	0.987915
ENSG00000139725	RHOF	487.272	-0.0039549	0.26235	-0.0150749	0.987972
ENSG00000110075	PPP6R3	1608.07	-0.00217631	0.146579	-0.0148474	0.988154
ENSG00000141441	GAREM1	418.984	-0.00364349	0.245916	-0.014816	0.988179
ENSG00000114062	UBE3A	1466.96	-0.00488922	0.331287	-0.0147583	0.988225
ENSG00000146535	GNA12	4468.54	-0.00494153	0.334837	-0.014758	0.988225
ENSG00000170222	ADPRM	92.7632	0.00349792	0.237773	0.0147111	0.988263
ENSG00000101353	MROH8	100.769	0.00809778	0.553894	0.0146197	0.988336
ENSG00000122741	DCAF10	394.154	-0.0049305	0.337367	-0.0146147	0.98834
ENSG00000127054	INTS11	3323.23	-0.00399883	0.273694	-0.0146106	0.988343
ENSG00000142347	MYO1F	261.058	0.00865317	0.59718	0.0144901	0.988439
ENSG00000099282	TSPAN15	1403.15	-0.00841015	0.582441	-0.0144395	0.988479
ENSG00000132300	PTCD3	1971.19	-0.00198873	0.138531	-0.0143558	0.988546
ENSG00000106511	MEOX2	8.94165	0.0139508	0.974237	0.0143197	0.988575
ENSG00000036530	CYP46A1	4602.18	-0.00389909	0.276459	-0.0141037	0.988747
ENSG00000085998	POMGNT1	4099.5	0.00474314	0.336634	0.0140899	0.988758
ENSG00000038382	TRIO	4311.55	-0.00319841	0.227613	-0.014052	0.988789
ENSG00000054267	ARID4B	692.994	0.00454828	0.324062	0.0140352	0.988802
ENSG00000104866	PPP1R37	2595.78	-0.00372944	0.265742	-0.0140341	0.988803
ENSG00000028310	BRD9	1381.39	0.00184677	0.132644	0.0139228	0.988892
ENSG00000149016	TUT1	693.698	0.00414118	0.297565	0.0139169	0.988896
ENSG00000018510	AGPS	570.734	0.0030248	0.220072	0.0137446	0.989034
ENSG00000214338	MTCL3	102.227	-0.0147465	1.07358	-0.0137358	0.989041
ENSG00000161671	EMC10	4721.73	0.00257109	0.188893	0.0136114	0.98914
ENSG00000176387	HSD11B2	43.7598	-0.00853497	0.628775	-0.013574	0.98917
ENSG00000110917	MLEC	4356.24	-0.00186845	0.138528	-0.0134879	0.989239
ENSG00000163975	MELTF	388.051	-0.00386868	0.287925	-0.0134364	0.98928
ENSG00000011376	LARS2	1473.86	0.00261578	0.195607	0.0133727	0.98933
ENSG00000251669	FAM86EP	7.7348	0.0109754	0.8233	0.013331	0.989364
ENSG00000146453	PNLDC1	37.568	-0.0102822	0.773283	-0.0132969	0.989391
ENSG00000160193	WDR4	178.353	0.00288752	0.218064	0.0132416	0.989435
ENSG00000270316	BORCS7-ASMT	138.467	0.0214612	1.63058	0.0131617	0.989499
ENSG00000104973	MED25	1641.14	0.00245517	0.187872	0.0130683	0.989573
ENSG00000277957	SENP3-EIF4A1	24.6309	0.0154326	1.19136	0.0129537	0.989665
ENSG00000130347	RTN4IP1	179.469	-0.0050567	0.395733	-0.012778	0.989805
ENSG00000138942	RNF185	1575.25	0.00147321	0.115936	0.0127072	0.989861
ENSG00000153574	RPIA	295.028	-0.00272918	0.217815	-0.0125298	0.990003
ENSG00000196976	LAGE3	1033.79	0.00240645	0.192261	0.0125166	0.990013
ENSG00000108381	ASPA	2045.93	0.00695415	0.556485	0.0124966	0.990029
ENSG00000137106	GRHPR	2837.14	0.00259966	0.208802	0.0124504	0.990066
ENSG00000168811	IL12A	46.7765	-0.00461831	0.373391	-0.0123686	0.990132
ENSG00000142959	BEST4	46.3629	0.00532493	0.430674	0.0123642	0.990135
ENSG00000196730	DAPK1	1823	0.00432358	0.351173	0.0123118	0.990177
ENSG00000119333	DYNC2I2	658.347	-0.00246344	0.20042	-0.0122914	0.990193
ENSG00000101213	PTK6	5.80947	0.015395	1.25275	0.012289	0.990195
ENSG00000108823	SGCA	18.2043	-0.00945151	0.780816	-0.0121047	0.990342
ENSG00000241685	ARPC1A	2924.23	-0.00236404	0.196097	-0.0120555	0.990381
ENSG00000256453	DND1	75.2302	0.00511017	0.425495	0.01201	0.990418
ENSG00000172888	ZNF621	1152.97	-0.00375681	0.314573	-0.0119426	0.990471
ENSG00000108100	CCNY	3419.78	-0.00323614	0.273637	-0.0118264	0.990564
ENSG00000276975	HYDIN2	297.877	-0.00339074	0.287153	-0.0118081	0.990579
ENSG00000153207	AHCTF1	843.923	0.00332373	0.286435	0.0116038	0.990742
ENSG00000115896	PLCL1	750.781	-0.00379505	0.331907	-0.0114341	0.990877
ENSG00000091137	SLC26A4	77.2301	-0.00609894	0.541352	-0.0112661	0.991011
ENSG00000151116	UEVLD	240.681	0.00269896	0.23985	0.0112527	0.991022
ENSG00000145002	FAM86B2	26.6317	-0.0114758	1.02321	-0.0112156	0.991051
ENSG00000113205	PCDHB3	8.4759	0.0180912	1.61985	0.0111685	0.991089
ENSG00000196498	NCOR2	5381.92	0.00282883	0.255522	0.0110708	0.991167
ENSG00000165516	KLHDC2	1014.84	0.00220178	0.200597	0.0109761	0.991242
ENSG00000184436	THAP7	930.569	-0.00234812	0.214186	-0.010963	0.991253
ENSG00000237451	CDK2AP2P2	9.42053	-0.00892585	0.817961	-0.0109123	0.991293
ENSG00000115138	POMC	155.803	0.00547399	0.501876	0.010907	0.991298
ENSG00000154478	GPR26	788.808	-0.00578148	0.530255	-0.0109032	0.991301
ENSG00000292334	SLC25A6	11243.1	-0.00192813	0.180091	-0.0107064	0.991458
ENSG00000125845	BMP2	64.3504	-0.00282777	0.266883	-0.0105955	0.991546
ENSG00000213145	CRIP1	196.936	0.00510558	0.485928	0.0105069	0.991617
ENSG00000111144	LTA4H	933.17	0.00105924	0.100962	0.0104915	0.991629
ENSG00000141380	SS18	1069.17	-0.00167055	0.159414	-0.0104793	0.991639
ENSG00000142449	FBN3	183.034	0.00623134	0.598689	0.0104083	0.991696
ENSG00000268975	MIA-RAB4B	22.6424	0.00868614	0.835855	0.0103919	0.991709
ENSG00000155592	ZKSCAN2	372.12	0.00155842	0.153056	0.0101821	0.991876
ENSG00000176165	FOXG1	1147.39	0.00251968	0.248338	0.0101462	0.991905
ENSG00000225921	NOL7	1105.95	0.00115531	0.115456	0.0100065	0.992016
ENSG00000170906	NDUFA3	74.6314	-0.00337916	0.33941	-0.00995599	0.992056
ENSG00000152818	UTRN	823.618	-0.00336111	0.339035	-0.00991375	0.99209
ENSG00000152076	CCDC74B	201.414	0.00295207	0.298992	0.00987341	0.992122
ENSG00000011426	ANLN	2278.78	0.00480609	0.494907	0.0097111	0.992252
ENSG00000175220	ARHGAP1	4354.47	-0.00338354	0.351053	-0.00963827	0.99231
ENSG00000172548	NIPAL4	294.32	0.00631646	0.65897	0.00958536	0.992352
ENSG00000130244	FAM98C	1205.09	-0.00157881	0.166186	-0.00950025	0.99242
ENSG00000274615	NPEPPSP1	158.294	0.00443285	0.466938	0.00949344	0.992425
ENSG00000225830	ERCC6	334.075	0.00224387	0.236413	0.00949131	0.992427
ENSG00000167964	RAB26	1467.18	0.00249831	0.264195	0.00945629	0.992455
ENSG00000110031	LPXN	142.51	-0.00281	0.299279	-0.00938923	0.992509
ENSG00000112425	EPM2A	478.297	0.00221059	0.239403	0.00923375	0.992633
ENSG00000140829	DHX38	1779.86	-0.00291766	0.316817	-0.00920931	0.992652
ENSG00000141933	TPGS1	392.605	0.00159865	0.175382	0.00911524	0.992727
ENSG00000170191	NANP	64.3592	0.00270327	0.300591	0.00899317	0.992825
ENSG00000274049	INO80B-WBP1	172.365	0.018524	2.0673	0.00896045	0.992851
ENSG00000164379	FOXQ1	224.063	-0.00395262	0.443133	-0.00891971	0.992883
ENSG00000179636	TPPP2	13.1008	0.00628976	0.709493	0.00886515	0.992927
ENSG00000188315	C3orf62	386.757	0.00267241	0.302797	0.00882576	0.992958
ENSG00000139433	GLTP	2458.69	-0.00405981	0.462524	-0.00877752	0.992997
ENSG00000166225	FRS2	347.886	0.00207048	0.23599	0.00877358	0.993
ENSG00000117479	SLC19A2	118.972	0.00196072	0.223673	0.008766	0.993006
ENSG00000108379	WNT3	188.838	0.00546482	0.626924	0.00871687	0.993045
ENSG00000042781	USH2A	5.15336	0.00894629	1.04083	0.00859532	0.993142
ENSG00000166831	RBPMS2	95.0072	-0.00367308	0.4307	-0.00852816	0.993196
ENSG00000164414	SLC35A1	681.028	0.00127413	0.149806	0.00850522	0.993214
ENSG00000126804	ZBTB1	376.165	-0.00207541	0.248501	-0.00835169	0.993336
ENSG00000003249	DBNDD1	2428.79	0.00327674	0.393234	0.00833279	0.993351
ENSG00000086619	ERO1B	228.746	-0.0021993	0.265351	-0.00828827	0.993387
ENSG00000156502	SUPV3L1	814.793	0.00282201	0.342404	0.00824176	0.993424
ENSG00000105974	CAV1	191.525	-0.00345971	0.428294	-0.0080779	0.993555
ENSG00000147113	DIPK2B	581.286	-0.00385955	0.478212	-0.0080708	0.993561
ENSG00000283930	PLD5P1	12.1055	-0.0048702	0.606477	-0.00803031	0.993593
ENSG00000064666	CNN2	224.657	0.00525173	0.656991	0.0079936	0.993622
ENSG00000187688	TRPV2	234.383	-0.0032221	0.408121	-0.00789496	0.993701
ENSG00000162910	MRPL55	1284.73	-0.00138639	0.180897	-0.00766398	0.993885
ENSG00000141219	MTNAP1	666.169	0.00100039	0.131845	0.00758762	0.993946
ENSG00000275160	RPL7AP45	59.398	-0.00499263	0.662934	-0.00753111	0.993991
ENSG00000198832	SELENOM	2429.61	-0.00205054	0.27512	-0.00745327	0.994053
ENSG00000164978	NUDT2	730.328	-0.00123993	0.169247	-0.00732613	0.994155
ENSG00000167208	SNX20	13.5346	-0.00674044	0.928638	-0.00725841	0.994209
ENSG00000149136	SSRP1	2570.53	0.00102036	0.140764	0.00724877	0.994216
ENSG00000142065	ZFP14	445.689	0.00135705	0.187478	0.00723848	0.994225
ENSG00000040487	SLC66A1	567.91	0.00164081	0.228891	0.00716852	0.99428
ENSG00000118523	CCN2	446.368	-0.00344092	0.488222	-0.00704786	0.994377
ENSG00000239763	RPL21P118	10.1072	0.00420881	0.602886	0.00698111	0.99443
ENSG00000180817	PPA1	2156.25	0.00143084	0.206988	0.00691267	0.994485
ENSG00000126952	NXF5	4.34251	-0.00853191	1.2415	-0.00687228	0.994517
ENSG00000166927	MS4A7	23.3716	-0.00522644	0.784014	-0.00666626	0.994681
ENSG00000104177	MYEF2	1294.02	0.00121525	0.183312	0.00662941	0.994711
ENSG00000273313	RBAKDN	42.0078	0.00464208	0.706676	0.0065689	0.994759
ENSG00000143033	MTF2	317.311	0.0013102	0.202106	0.00648275	0.994828
ENSG00000172172	MRPL13	377.589	0.00155302	0.241054	0.00644263	0.99486
ENSG00000169189	NSMCE1	1162.01	-0.00154144	0.243861	-0.00632099	0.994957
ENSG00000164897	TMUB1	965.943	-0.00142207	0.2367	-0.0060079	0.995206
ENSG00000176155	CCDC57	1111.48	0.00196321	0.331931	0.00591452	0.995281
ENSG00000196236	XPNPEP3	436.728	0.00224876	0.392599	0.00572788	0.99543
ENSG00000118702	GHRH	6.79938	0.00721199	1.27394	0.00566116	0.995483
ENSG00000165525	NEMF	961.109	-0.000801535	0.145256	-0.00551807	0.995597
ENSG00000136122	BORA	46.6955	0.00321912	0.591583	0.00544154	0.995658
ENSG00000106290	TAF6	2298.18	-0.001055	0.194008	-0.00543794	0.995661
ENSG00000052850	ALX4	11.1259	0.00481955	0.891584	0.00540561	0.995687
ENSG00000108518	PFN1	4746.23	-0.00124356	0.233528	-0.00532508	0.995751
ENSG00000214253	FIS1	4921.94	-0.00116288	0.218674	-0.00531786	0.995757
ENSG00000138640	FAM13A	758.449	0.00183629	0.347682	0.00528152	0.995786
ENSG00000108666	C17orf75	499.605	-0.00134934	0.256171	-0.00526734	0.995797
ENSG00000041982	TNC	617.905	0.00424444	0.815429	0.00520516	0.995847
ENSG00000054690	PLEKHH1	8741.11	0.00306587	0.589435	0.00520137	0.99585
ENSG00000138792	ENPEP	41.8633	0.00481072	0.934005	0.00515064	0.99589
ENSG00000019549	SNAI2	21.602	-0.00238501	0.483471	-0.0049331	0.996064
ENSG00000184363	PKP3	18.9356	0.00369295	0.763569	0.00483644	0.996141
ENSG00000179085	DPM3	498.428	-0.00133399	0.278084	-0.00479709	0.996172
ENSG00000143543	JTB	2445.44	-0.000649771	0.136109	-0.0047739	0.996191
ENSG00000163377	TAFA4	33.4797	0.00360507	0.76638	0.00470403	0.996247
ENSG00000129197	RPAIN	1441.05	0.00076418	0.163724	0.0046675	0.996276
ENSG00000228314	CYP4F29P	13.1967	-0.0044925	0.964536	-0.00465768	0.996284
ENSG00000135148	TRAFD1	927.015	0.00100569	0.219043	0.00459127	0.996337
ENSG00000243709	LEFTY1	79.4604	0.00224226	0.493212	0.00454623	0.996373
ENSG00000133243	BTBD2	7797.2	0.00132661	0.296561	0.00447332	0.996431
ENSG00000115053	NCL	7921.03	0.00061675	0.141729	0.00435161	0.996528
ENSG00000185149	NPY2R	90.6418	-0.00344227	0.800227	-0.00430162	0.996568
ENSG00000174483	BBS1	1341.83	-0.000859104	0.21252	-0.00404247	0.996775
ENSG00000111325	OGFOD2	445.094	-0.000970571	0.252986	-0.00383645	0.996939
ENSG00000171103	TRMT61B	175.3	-0.000911158	0.24751	-0.00368129	0.997063
ENSG00000173068	BNC2	20.6603	0.00271555	0.740855	0.00366543	0.997075
ENSG00000138760	SCARB2	5511.06	-0.00102078	0.28102	-0.00363242	0.997102
ENSG00000181619	GPR135	80.8815	-0.00111237	0.310449	-0.00358309	0.997141
ENSG00000066651	TRMT11	304.03	-0.000903179	0.254004	-0.00355577	0.997163
ENSG00000072210	ALDH3A2	1609.21	0.000697694	0.196712	0.00354678	0.99717
ENSG00000137135	ARHGEF39	10.917	-0.00297626	0.871146	-0.00341649	0.997274
ENSG00000165816	VWA2	70.3636	0.00250594	0.739019	0.0033909	0.997294
ENSG00000203724	C1orf53	56.5434	-0.001491	0.459862	-0.00324227	0.997413
ENSG00000256566	ENSG00000256566	10.3502	-0.00353305	1.09881	-0.00321534	0.997435
ENSG00000093183	SEC22C	1461.22	0.000478637	0.152407	0.00314053	0.997494
ENSG00000166949	SMAD3	2324.68	-0.000473646	0.159153	-0.00297603	0.997625
ENSG00000213390	ARHGAP19	422.913	0.00102343	0.348815	0.00293401	0.997659
ENSG00000173442	EHBP1L1	1013.29	-0.000592738	0.204487	-0.00289865	0.997687
ENSG00000169230	PRELID1	2561.18	0.000550778	0.224899	0.002449	0.998046
ENSG00000125458	NT5C	585.318	-0.000824586	0.347422	-0.00237344	0.998106
ENSG00000159409	CELF3	6159.85	0.0008532	0.360046	0.00236969	0.998109
ENSG00000164604	GPR85	463.725	-0.000421461	0.178154	-0.00236571	0.998112
ENSG00000107937	GTPBP4	886.218	0.000339701	0.14792	0.00229652	0.998168
ENSG00000105278	ZFR2	992.672	-0.000567616	0.25695	-0.00220905	0.998237
ENSG00000055044	NOP58	934.351	-0.000510011	0.234829	-0.00217184	0.998267
ENSG00000115159	GPD2	1022.02	0.00078804	0.368538	0.00213829	0.998294
ENSG00000118971	CCND2	3059.83	0.000683424	0.336694	0.00202981	0.99838
ENSG00000163001	CFAP36	2147.77	0.000376369	0.186097	0.00202243	0.998386
ENSG00000188051	TMEM221	189.722	-0.000713336	0.360114	-0.00198086	0.99842
ENSG00000091542	ALKBH5	3257.25	-0.000327089	0.165448	-0.00197699	0.998423
ENSG00000177666	PNPLA2	1518.62	0.000646335	0.330123	0.00195786	0.998438
ENSG00000223509	WHAMMP1	57.7144	0.000712312	0.369817	0.00192612	0.998463
ENSG00000165813	CCDC186	269.856	-0.000393745	0.215361	-0.0018283	0.998541
ENSG00000198171	DDRGK1	2367.91	-0.000312521	0.177184	-0.00176382	0.998593
ENSG00000154079	SDHAF4	557.566	-0.000395139	0.227691	-0.00173542	0.998615
ENSG00000232176	ENSG00000232176	5.89835	-0.00183452	1.06167	-0.00172796	0.998621
ENSG00000143512	HHIPL2	11.9648	0.0014188	0.861891	0.00164614	0.998687
ENSG00000110651	CD81	15274.7	-0.00043242	0.277064	-0.00156072	0.998755
ENSG00000033170	FUT8	1361.36	-0.00044292	0.297051	-0.00149105	0.99881
ENSG00000139160	ETFBKMT	86.0683	0.000712854	0.480414	0.00148383	0.998816
ENSG00000204065	TCEAL5	1533.54	0.000412441	0.281336	0.00146601	0.99883
ENSG00000095059	DHPS	2029	0.000220583	0.15338	0.00143815	0.998853
ENSG00000150551	LYPD1	2641.8	0.000530521	0.392827	0.00135052	0.998922
ENSG00000180884	ZNF792	46.8157	0.000401418	0.303354	0.00132327	0.998944
ENSG00000292343	AKAP17A	1214.54	-0.000262981	0.215806	-0.0012186	0.999028
ENSG00000086189	DIMT1	208.629	-0.000256311	0.211601	-0.00121129	0.999034
ENSG00000011275	RNF216	1729.44	0.00016684	0.140253	0.00118956	0.999051
ENSG00000167925	GHDC	617.417	-0.000286985	0.252488	-0.00113663	0.999093
ENSG00000205746	PKD1P4	866.781	-0.000273511	0.247768	-0.0011039	0.999119
ENSG00000053524	MCF2L2	1068.04	0.000351424	0.346556	0.00101405	0.999191
ENSG00000173421	IHO1	11.9505	0.000772343	0.845397	0.000913587	0.999271
ENSG00000255837	TAS2R20	52.265	0.000355564	0.499531	0.000711794	0.999432
ENSG00000137054	POLR1E	410.763	0.000124204	0.187454	0.000662582	0.999471
ENSG00000115808	STRN	1077.53	-0.000190195	0.3798	-0.000500777	0.9996
ENSG00000147133	TAF1	959.782	7.90947e-05	0.172113	0.000459551	0.999633
ENSG00000164129	NPY5R	30.6404	-0.00031213	0.79265	-0.000393781	0.999686
ENSG00000124208	PEDS1-UBE2V1	64.5567	-0.000803925	2.33812	-0.000343834	0.999726
ENSG00000144410	CPO	40.1886	-7.27122e-05	0.393646	-0.000184715	0.999853
ENSG00000004939	SLC4A1	9.1411	-0.86829	1.51816	-0.571935	NA
ENSG00000007908	SELE	73.6637	-3.21749	1.63745	-1.96494	NA
ENSG00000012779	ALOX5	8.73167	-0.102441	2.92785	-0.0349883	NA
ENSG00000018280	SLC11A1	164.412	0.378028	0.860716	0.439202	NA
ENSG00000022556	NLRP2	22.0303	-7.05206	2.99988	-2.35078	NA
ENSG00000025708	TYMP	205.394	0.659532	0.829234	0.795351	NA
ENSG00000038945	MSR1	19.6968	0.0598375	1.08431	0.0551846	NA
ENSG00000047457	CP	256.147	-1.99543	1.38132	-1.44458	NA
ENSG00000065325	GLP2R	33.6012	-0.610239	0.835667	-0.730242	NA
ENSG00000069399	BCL3	221.359	-0.568606	0.5192	-1.09516	NA
ENSG00000070748	CHAT	15.5917	-2.64727	1.27287	-2.07977	NA
ENSG00000090339	ICAM1	237.6	-1.27869	0.775208	-1.64948	NA
ENSG00000099860	GADD45B	1107.42	-0.52716	0.627985	-0.839446	NA
ENSG00000100453	GZMB	13.8704	-0.834069	1.30176	-0.640723	NA
ENSG00000101276	SLC52A3	200.387	-0.190178	0.789148	-0.240992	NA
ENSG00000102265	TIMP1	1401.33	-0.064629	0.711084	-0.090888	NA
ENSG00000103257	SLC7A5	5267.84	-0.198373	0.450686	-0.440157	NA
ENSG00000104921	FCER2	54.3205	-2.1066	1.06095	-1.98557	NA
ENSG00000105697	HAMP	92.2827	-1.62478	0.941711	-1.72535	NA
ENSG00000105835	NAMPT	779.609	-0.347794	0.443477	-0.784245	NA
ENSG00000106366	SERPINE1	100.765	-1.50288	0.757156	-1.98491	NA
ENSG00000107438	PDLIM1	199.286	-2.02524	0.845554	-2.39516	NA
ENSG00000108342	CSF3	241.392	-6.0176	2.11308	-2.84779	NA
ENSG00000108691	CCL2	96.4368	-0.840465	0.610256	-1.37723	NA
ENSG00000110852	CLEC2B	85.3694	-0.244616	0.823033	-0.297213	NA
ENSG00000115602	IL1RL1	35.0562	-1.96628	2.91955	-0.673488	NA
ENSG00000115665	SLC5A7	4.4592	-2.21181	1.48073	-1.49373	NA
ENSG00000118271	TTR	333.022	-2.22038	1.34605	-1.64956	NA
ENSG00000119686	FLVCR2	68.6953	-0.370492	0.572499	-0.64715	NA
ENSG00000120937	NPPB	10.3989	-0.397951	1.58835	-0.250544	NA
ENSG00000124762	CDKN1A	1235.76	-1.66407	0.932969	-1.78363	NA
ENSG00000125810	CD93	179.474	-0.563659	0.783321	-0.719576	NA
ENSG00000128342	LIF	5.8291	-1.40881	1.84629	-0.763047	NA
ENSG00000130052	STARD8	376.123	-0.476093	0.56495	-0.842716	NA
ENSG00000132031	MATN3	135.139	-1.35934	0.910414	-1.4931	NA
ENSG00000132854	KANK4	134.542	0.245858	0.654678	0.375541	NA
ENSG00000133048	CHI3L1	1044.9	0.00758457	0.713282	0.0106333	NA
ENSG00000133055	MYBPH	30.1885	-3.46563	1.29895	-2.66802	NA
ENSG00000134871	COL4A2	1753.04	-0.361091	0.520516	-0.693718	NA
ENSG00000135245	HILPDA	374.676	-0.602664	0.535106	-1.12625	NA
ENSG00000135917	SLC19A3	248.627	-0.00463225	0.579918	-0.00798778	NA
ENSG00000135926	TMBIM1	3938	-0.623784	0.523137	-1.19239	NA
ENSG00000136244	IL6	23.1842	-3.5849	1.18205	-3.03277	NA
ENSG00000137393	RNF144B	354.912	-0.554587	0.680606	-0.814843	NA
ENSG00000137507	LRRC32	876.862	-0.0370947	0.978215	-0.0379207	NA
ENSG00000137878	GCOM1	5.64594	-1.48933	2.32859	-0.639585	NA
ENSG00000140511	HAPLN3	167.51	-0.18274	0.567423	-0.322053	NA
ENSG00000142089	IFITM3	8349	-0.291759	0.758057	-0.384877	NA
ENSG00000143554	SLC27A3	7.65077	-0.403337	2.9296	-0.137676	NA
ENSG00000146674	IGFBP3	1431.29	-0.443562	0.925568	-0.479233	NA
ENSG00000148926	ADM	300.154	-2.07453	0.799962	-2.59329	NA
ENSG00000150048	CLEC1A	63.4212	-0.172112	0.788221	-0.218355	NA
ENSG00000155850	SLC26A2	168.492	-0.602371	0.592515	-1.01663	NA
ENSG00000157601	MX1	1057.53	-0.496291	0.422418	-1.17488	NA
ENSG00000158104	HPD	2.65548	-1.33674	1.6547	-0.807844	NA
ENSG00000160948	VPS28	469.792	-1.63292	0.711949	-2.2936	NA
ENSG00000161653	NAGS	51.4711	-0.291953	0.776531	-0.375971	NA
ENSG00000162383	SLC1A7	93.1006	-2.68712	1.07983	-2.48846	NA
ENSG00000162618	ADGRL4	109.576	-0.149749	0.596614	-0.250999	NA
ENSG00000163017	ACTG2	70.3264	-0.720607	0.830179	-0.868014	NA
ENSG00000163220	S100A9	64.0961	0.97344	1.25167	0.777715	NA
ENSG00000163221	S100A12	5.05921	0.562267	2.93896	0.191315	NA
ENSG00000163638	ADAMTS9	227.175	-1.23516	0.579978	-2.12967	NA
ENSG00000163739	CXCL1	44.2756	-2.33086	1.45359	-1.60352	NA
ENSG00000164687	FABP5	1243.92	0.0254639	0.438721	0.0580413	NA
ENSG00000164849	GPR146	496.678	-0.536857	0.590138	-0.909714	NA
ENSG00000165125	TRPV6	36.1816	-0.50002	0.877687	-0.569702	NA
ENSG00000168405	CMAHP	43.0854	-0.369872	0.732423	-0.504997	NA
ENSG00000169248	CXCL11	19.7811	2.40432	1.73316	1.38725	NA
ENSG00000169418	1	114.725	-0.360337	0.656928	-0.548519	NA
ENSG00000169429	CXCL8	16.3525	-1.5393	1.21321	-1.26878	NA
ENSG00000169902	TPST1	664.893	-0.586246	0.383553	-1.52846	NA
ENSG00000169908	TM4SF1	413.143	-0.249058	0.600692	-0.414619	NA
ENSG00000171236	LRG1	33.8643	-1.75271	1.49854	-1.16962	NA
ENSG00000172058	SERF1A	25.2135	-2.75583	2.92362	-0.942611	NA
ENSG00000173597	SULT1B1	27.4572	-1.22009	0.964428	-1.26509	NA
ENSG00000174348	PODN	473.971	-0.768567	0.616919	-1.24582	NA
ENSG00000174640	SLCO2A1	162.293	-1.70404	0.691125	-2.4656	NA
ENSG00000174990	CA5A	29.6908	-1.58489	1.02032	-1.55332	NA
ENSG00000175592	FOSL1	26.8462	0.977907	1.04886	0.932353	NA
ENSG00000175793	SFN	51.1722	1.04546	1.19207	0.877009	NA
ENSG00000177374	HIC1	240.017	-0.927635	0.705373	-1.3151	NA
ENSG00000179044	EXOC3L1	35.3876	-0.238213	0.77062	-0.309119	NA
ENSG00000180638	SLC47A2	11.8742	-0.98303	1.14725	-0.856859	NA
ENSG00000181195	PENK	1150.45	0.428033	1.09117	0.392271	NA
ENSG00000182885	ADGRG3	12.1771	-1.45187	1.23294	-1.17756	NA
ENSG00000183379	SYNDIG1L	683.277	0.641733	0.805598	0.796593	NA
ENSG00000183615	FAM167B	42.3454	0.0354156	0.848973	0.0417158	NA
ENSG00000184557	SOCS3	534.924	-0.931663	1.21554	-0.766463	NA
ENSG00000185022	MAFF	261.994	0.246298	0.76253	0.323002	NA
ENSG00000185559	DLK1	32.9029	-1.73595	0.882005	-1.96819	NA
ENSG00000185885	IFITM1	1817.71	0.364917	0.939794	0.388295	NA
ENSG00000188488	SERPINA5	10.7197	-0.0389905	1.41823	-0.0274924	NA
ENSG00000196136	SERPINA3	987.259	-3.32188	1.20709	-2.75198	NA
ENSG00000196565	HBG2	64.563	-2.29749	1.15355	-1.99166	NA
ENSG00000197238	H4C11	4.04541	-0.567498	2.64706	-0.214388	NA
ENSG00000198734	F5	14.7883	1.28498	1.44619	0.888528	NA
ENSG00000204257	HLA-DMA	13.5508	-1.56864	1.30896	-1.19839	NA
ENSG00000204371	EHMT2	14.183	-2.33802	2.88027	-0.811737	NA
ENSG00000204389	HSPA1A	55.2678	2.49404	1.85997	1.34091	NA
ENSG00000204439	C6orf47	22.7725	-3.82918	2.93163	-1.30616	NA
ENSG00000204516	MICB	8.69717	-1.04192	2.24234	-0.464659	NA
ENSG00000204525	HLA-C	106.615	-1.87419	1.56329	-1.19888	NA
ENSG00000205362	MT1A	52.3634	-1.09548	1.16123	-0.943379	NA
ENSG00000213949	ITGA1	300.899	0.0641471	0.676822	0.094777	NA
ENSG00000214391	TUBAP2	13.8964	-2.02824	0.813324	-2.49376	NA
ENSG00000224420	ADM5	85.0643	-0.838896	0.468144	-1.79196	NA
ENSG00000226887	ERVMER34-1	39.7357	-0.0170455	1.11659	-0.0152657	NA
ENSG00000227827	PKD1P2	51.3377	-1.4556	1.47764	-0.985083	NA
ENSG00000228502	EEF1A1P11	14.7861	-1.30043	0.770906	-1.68689	NA
ENSG00000235750	KIAA0040	234.267	0.301621	0.711204	0.424099	NA
ENSG00000241489	ENSG00000241489	1094.69	-1.33424	0.622784	-2.14237	NA
ENSG00000242114	MTFP1	291.034	-0.116856	0.438727	-0.266353	NA
ENSG00000243509	TNFRSF6B	957.567	-2.64293	1.81221	-1.4584	NA
ENSG00000243649	CFB	133.841	-1.28293	0.905279	-1.41717	NA
ENSG00000248923	MTND5P11	212.968	-5.42584	1.52348	-3.56149	NA
ENSG00000256349	ENSG00000256349	11.4468	-1.15251	2.61314	-0.441045	NA
ENSG00000257767	ENSG00000257767	27.4926	-5.18243	2.94634	-1.75894	NA
ENSG00000270181	BIVM-ERCC5	14.5527	-0.286168	2.24732	-0.127338	NA
ENSG00000272887	CSPG4P5	2.43857	-1.12669	2.96328	-0.380219	NA
ENSG00000282278	ENSG00000282278	20.6901	-1.35604	2.92132	-0.464187	NA
ENSG00000284931	ENSG00000284931	34.6347	-3.66923	2.9251	-1.2544	NA
ENSG00000288622	PDCD6-AHRR	2.81572	-0.11724	2.95373	-0.0396923	NA
ENSG00000289700	ENSG00000289700	2.99442	-1.3251	2.9559	-0.448291	NA
ENSG00000290316	ENSG00000290316	14.1079	-0.0418523	2.92311	-0.0143177	NA

### Sheet: STable 2 Full GSEA Reactome
Supplemental Table 2: Full GSEA Reactome Pathways
ID	Description	setSize	enrichmentScore	NES	pvalue	p.adjust	qvalue	rank	leading_edge	core_enrichment	regulation	neg_log10_pval
R-HSA-112316	Neuronal System	378	-0.530923	-2.29855	1e-10	1e-10	5.07368e-08	3522	tags=48%, list=22%, signal=38%	50944/3749/58512/7881/27163/3265/3787/51422/160/805/10382/26251/3763/818/22865/8497/10383/2902/2898/27345/9379/5562/801/2066/5582/57369/1137/9066/2915/6853/8500/28988/8224/3765/80331/10313/5571/6804/89822/26045/5802/27330/5330/2770/10021/5577/3776/23229/9177/3745/3786/808/2558/57502/7280/347730/22871/43/3746/2744/81539/22941/27094/6538/1138/2571/3768/6812/3752/170850/777/80852/10381/3761/8499/2774/9312/10550/1741/5594/2890/5864/1141/781/3777/113/2567/57030/5573/56479/3084/9568/55799/107/6505/9495/2561/140679/5563/1136/80059/220074/2899/2562/5924/774/23136/814/2892/3739/51807/3775/79414/3742/3751/114798/347731/321/81033/6854/116443/9378/4905/2904/4193/1143/59283/23236/2891/3738/8825/84254/5567/56659/7277/2743/2556/26960/9229/89832/27012/57497/320/9369/83988/26280/2741/2903/6511/5923/3747/3760/2742/6616/3736/6857/783/26050/55584/27020/8001/4747/348980/817/3788/54331/3359/9456/2566/6580/22843/1142/2554/55879/2911/2550/4137/6571/60482/1103/6512/10242	downregulated	10
R-HSA-112315	Transmission across Chemical Synapses	247	-0.549094	-2.24454	1e-10	1e-10	5.07368e-08	3374	tags=49%, list=21%, signal=39%	51422/160/805/10382/3763/818/8497/10383/2902/2898/5562/801/2066/5582/1137/6853/8500/8224/3765/80331/5571/6804/27330/5330/2770/5577/23229/9177/808/2558/7280/43/2744/81539/6538/1138/2571/3768/6812/777/80852/10381/3761/8499/2774/10550/1741/5594/2890/5864/1141/781/113/2567/57030/5573/3084/9568/55799/107/6505/9495/2561/140679/5563/1136/220074/2899/2562/5924/774/814/2892/51807/6854/116443/4905/2904/4193/1143/59283/23236/2891/8825/84254/5567/7277/2743/2556/26960/89832/320/83988/2741/2903/6511/5923/3760/2742/6616/6857/783/55584/27020/8001/4747/817/54331/3359/2566/6580/22843/1142/2554/55879/2550/4137/6571/60482/1103/6512	downregulated	10
R-HSA-112314	Neurotransmitter receptors and postsynaptic signal transmission	186	-0.525399	-2.06941	2.27173e-08	2.27173e-08	7.68404e-06	3374	tags=55%, list=21%, signal=44%	1740/10369/64130/5579/6197/7846/51764/8874/161/2557/163/10645/6196/3265/51422/160/805/10382/3763/818/10383/2902/2898/5562/801/2066/5582/1137/3765/5571/27330/5330/2770/5577/23229/9177/808/2558/7280/1138/3768/80852/10381/3761/2774/1741/5594/2890/1141/113/2567/5573/3084/9568/107/9495/2561/5563/1136/2899/2562/5924/814/2892/51807/116443/4905/2904/4193/1143/59283/23236/2891/8825/84254/5567/7277/2743/2556/26960/89832/320/83988/2741/2903/5923/3760/2742/55584/27020/8001/4747/817/54331/3359/2566/22843/1142/2554/55879/2550/4137	downregulated	7.64364
R-HSA-112310	Neurotransmitter release cycle	49	-0.635372	-2.05276	0.000101779	0.000101779	0.0131612	2781	tags=53%, list=17%, signal=44%	6853/8500/8224/80331/6804/2744/6538/2571/6812/8499/10550/5864/57030/6505/140679/6854/8825/320/6511/6616/6857/6580/6571/60482/1103/6512	downregulated	3.99234
R-HSA-442755	Activation of NMDA receptors and postsynaptic events	84	-0.537162	-1.91485	0.000162212	0.000162212	0.0149639	4103	tags=58%, list=26%, signal=44%	1740/64130/6197/7846/8874/10645/6196/3265/51422/805/10382/818/10383/2902/5562/801/2066/5571/27330/5577/808/7280/10381/1741/5594/2890/5573/3084/107/5563/5924/814/2892/51807/116443/2904/2891/8825/84254/5567/7277/26960/320/2903/5923/4747/817/22843/4137	downregulated	3.78992
R-HSA-6794361	Neurexins and neuroligins	53	-0.578359	-1.89435	0.000514856	0.000514856	0.0307319	3522	tags=55%, list=22%, signal=43%	50944/58512/2902/9379/9066/2915/28988/6804/26045/57502/347730/22871/22941/6812/1741/80059/23136/347731/321/9378/2904/8825/9229/320/9369/2903/6857/9456/2911	downregulated	3.28831
R-HSA-6794362	Protein-protein interactions at synapses	83	-0.528988	-1.87677	0.000238721	0.000238721	0.0186338	3522	tags=51%, list=22%, signal=40%	50944/58512/22865/8497/2902/9379/9066/2915/8500/28988/10313/6804/26045/5802/57502/347730/22871/22941/6812/8499/1741/2890/80059/23136/2892/79414/114798/347731/321/9378/2904/8825/9229/57497/320/9369/26280/2903/6857/26050/9456/2911	downregulated	3.62211
R-HSA-445095	Interaction between L1 and Ankyrins	28	-0.637687	-1.85364	0.00652413	0.00652413	0.161157	3023	tags=54%, list=19%, signal=44%	55800/287/6330/3786/6328/4897/288/6332/11280/6331/3897/6327/6334/6326/6329	downregulated	2.18548
R-HSA-5576892	Phase 0 - rapid depolarisation	32	-0.616611	-1.83749	0.00485264	0.00485264	0.151852	3363	tags=69%, list=21%, signal=54%	782/805/818/2257/55800/801/6330/808/6328/6332/11280/2258/2259/6331/59283/6327/6334/783/6326/817/6329/775	downregulated	2.31402
R-HSA-438064	Post NMDA receptor activation events	72	-0.52864	-1.83079	0.00106019	0.00106019	0.058544	4103	tags=58%, list=26%, signal=44%	1740/6197/7846/8874/10645/6196/3265/51422/805/10382/818/10383/2902/5562/801/2066/5571/27330/5577/808/7280/10381/1741/5594/2890/5573/3084/107/5563/5924/814/51807/2904/2891/84254/5567/7277/2903/5923/4747/817/4137	downregulated	2.97462
R-HSA-442742	CREB1 phosphorylation through NMDA receptor-mediated activation of RAS signaling	28	-0.626738	-1.82182	0.00871568	0.00871568	0.176883	4103	tags=64%, list=26%, signal=48%	5170/1740/6197/6196/3265/805/818/2902/801/27330/808/1741/5594/5924/2904/5923/4747/817	downregulated	2.0597
R-HSA-442982	Ras activation upon Ca2+ influx through NMDA receptor	21	-0.648357	-1.77304	0.0122757	0.0122757	0.208867	3435	tags=57%, list=21%, signal=45%	3265/805/818/2902/801/808/1741/5924/2904/5923/4747/817	downregulated	1.91095
R-HSA-9620244	Long-term potentiation	24	-0.619215	-1.74688	0.0183482	0.0183482	0.239685	3363	tags=58%, list=21%, signal=46%	805/818/2902/801/2066/808/1741/2890/3084/2904/2891/2903/4747/817	downregulated	1.73641
R-HSA-9617324	Negative regulation of NMDA receptor-mediated neuronal transmission	22	-0.625326	-1.73695	0.0198747	0.0198747	0.243613	3363	tags=55%, list=21%, signal=43%	805/818/2902/801/808/1741/814/2904/2903/4747/817/22843	downregulated	1.7017
R-HSA-438066	Unblocking of NMDA receptors, glutamate binding and activation	22	-0.623435	-1.7317	0.0211266	0.0211266	0.243613	3363	tags=59%, list=21%, signal=47%	805/818/2902/801/808/1741/2890/2892/2904/2891/2903/4747/817	downregulated	1.67517
R-HSA-877300	Interferon gamma signaling	86	0.579782	2.02696	1.08359e-05	1.08359e-05	0.00219911	987	tags=27%, list=6%, signal=25%	3106/3123/3665/115362/2633/3115/3119/3127/2209/115361/53840/3659/10379/8638/3133/117854/6672/10437/10346/2634/85363/4261/23650	upregulated	4.96514
R-HSA-9660826	Purinergic signaling in leishmaniasis infection	25	0.726536	1.99549	0.000117802	0.000117802	0.0131612	2918	tags=68%, list=18%, signal=56%	3552/834/3553/3162/4907/4791/29108/79792/4790/5027/718/5970/3606/4210/9051/719/10628	upregulated	3.92885
R-HSA-9664424	Cell recruitment (pro-inflammatory response)	25	0.726536	1.99549	0.000117802	0.000117802	0.0131612	2918	tags=68%, list=18%, signal=56%	3552/834/3553/3162/4907/4791/29108/79792/4790/5027/718/5970/3606/4210/9051/719/10628	upregulated	3.92885
R-HSA-1592389	Activation of Matrix Metalloproteinases	20	0.741691	1.94077	0.000380405	0.000380405	0.0275722	1539	tags=35%, list=10%, signal=32%	4318/440387/64386/4313/1513/4325/4320	upregulated	3.41975
R-HSA-9031628	NGF-stimulated transcription	37	0.621195	1.84238	0.00109618	0.00109618	0.058544	1498	tags=38%, list=9%, signal=34%	2354/2353/1958/23237/8061/1961/3727/429/3726/1959/4066/6446/10221/3397	upregulated	2.96012
R-HSA-9616222	Transcriptional regulation of granulopoiesis	57	0.555909	1.83557	0.00142292	0.00142292	0.0678631	2682	tags=49%, list=17%, signal=41%	8337/8353/861/8362/1053/8344/3012/3017/1051/554313/4609/8970/2672/51176/8350/723790/1441/121504/7029/1050/3020/6256/3021/5371/128312/8349/3570/8367	upregulated	2.84682
R-HSA-201722	Formation of the beta-catenin:TCF transactivating complex	56	0.549585	1.80364	0.00147131	0.00147131	0.0678631	2682	tags=39%, list=17%, signal=33%	8337/8353/8362/8344/3012/3017/554313/4609/6932/8970/51176/8350/6934/723790/121504/83439/3020/3021/3065/128312/8349/8367	upregulated	2.8323
R-HSA-5663084	Diseases of carbohydrate metabolism	31	0.61618	1.77096	0.00810341	0.00810341	0.167813	47	tags=6%, list=0%, signal=6%	2998/229	upregulated	2.09133
R-HSA-198933	Immunoregulatory interactions between a Lymphoid and a non-Lymphoid cell	93	0.49946	1.75908	0.000441845	0.000441845	0.0292425	2606	tags=45%, list=16%, signal=38%	3106/11027/100507436/135250/27036/3903/8778/126014/2209/27181/3133/1308/11314/6614/916/80329/10859/1277/342510/3689/7305/6402/146894/120425/3384/81035/926/29121/339390/3676/29990/114132/89790/10990/29992/8519/3695/919/3134/718/54209/22914	upregulated	3.35473
R-HSA-6784531	tRNA processing in the nucleus	55	0.540101	1.75835	0.00289214	0.00289214	0.0978255	65	tags=4%, list=0%, signal=4%	79897/79042	upregulated	2.53878
R-HSA-913531	Interferon Signaling	245	0.435169	1.75491	5.7578e-06	5.7578e-06	0.00146066	2506	tags=25%, list=16%, signal=22%	3106/3123/3665/3303/115362/2633/3669/3115/3119/3127/64135/2209/115361/53840/54739/1958/3659/10379/8638/3133/117854/6672/10561/10437/684/10346/3304/2634/8877/85363/4261/2187/23650/347688/3663/25939/4600/9246/5696/10475/100526739/23511/4940/5335/6772/4281/960/53371/3309/5525/5771/7318/3459/84790/8651/8519/983/2178/3664/3134/84617/5371	upregulated	5.23974
R-HSA-202433	Generation of second messenger molecules	28	0.618148	1.74494	0.00796528	0.00796528	0.167813	1783	tags=39%, list=11%, signal=35%	3123/3115/3119/3127/9398/916/7535/7408/3937/920/5335	upregulated	2.0988
R-HSA-622312	Inflammasomes	21	0.660457	1.74296	0.00997673	0.00997673	0.187951	2918	tags=57%, list=18%, signal=47%	834/3162/58484/4791/29108/4790/22861/5027/5970/4210/9051/10628	upregulated	2.00101
R-HSA-8982491	Glycogen metabolism	28	0.615044	1.73618	0.00895211	0.00895211	0.178118	1091	tags=14%, list=7%, signal=13%	2998/5837/5255/5507	upregulated	2.04807
R-HSA-9821002	Chromatin modifications during the maternal to zygotic transition (MZT)	35	0.582449	1.71439	0.00734192	0.00734192	0.167813	2682	tags=51%, list=17%, signal=43%	8337/8353/8362/29128/8344/3012/3017/554313/8970/8350/723790/121504/5927/3020/3021/128312/8349/8367	upregulated	2.13419

### Sheet: STable 3 Full GSEA GO 
Supplemental Table 5: Full GSEA GO Pathways
ID	Description	setSize	enrichmentScore	NES	pvalue	p.adjust	qvalue	rank	leading_edge	core_enrichment	regulation	neg_log10_pval
GO:0007218	neuropeptide signaling pathway	92	-0.570694	-2.02197	6.97689e-06	6.97689e-06	0.00102581	2648	tags=45%, list=16%, signal=38%	ENSG00000137252/ENSG00000109756/ENSG00000181408/ENSG00000278195/ENSG00000120937/ENSG00000166922/ENSG00000101292/ENSG00000168081/ENSG00000135577/ENSG00000128310/ENSG00000139874/ENSG00000102239/ENSG00000186867/ENSG00000056291/ENSG00000123901/ENSG00000116014/ENSG00000126010/ENSG00000109738/ENSG00000164326/ENSG00000116329/ENSG00000101188/ENSG00000009694/ENSG00000145888/ENSG00000101327/ENSG00000133636/ENSG00000128285/ENSG00000101958/ENSG00000169618/ENSG00000161610/ENSG00000159723/ENSG00000112038/ENSG00000182379/ENSG00000082556/ENSG00000125510/ENSG00000131096/ENSG00000163421/ENSG00000288611/ENSG00000069482/ENSG00000134443/ENSG00000182631/ENSG00000204174	downregulated	5.15634
GO:0035725	sodium ion transmembrane transport	154	-0.482799	-1.8694	2.08342e-05	2.08342e-05	0.0020759	2513	tags=35%, list=15%, signal=30%	ENSG00000153253/ENSG00000187446/ENSG00000185052/ENSG00000111371/ENSG00000065923/ENSG00000132164/ENSG00000088992/ENSG00000183023/ENSG00000138074/ENSG00000151150/ENSG00000140090/ENSG00000136546/ENSG00000070159/ENSG00000058668/ENSG00000171303/ENSG00000168356/ENSG00000104888/ENSG00000163399/ENSG00000129682/ENSG00000105409/ENSG00000102466/ENSG00000197106/ENSG00000183873/ENSG00000135750/ENSG00000198689/ENSG00000011083/ENSG00000143153/ENSG00000128245/ENSG00000149575/ENSG00000196876/ENSG00000115616/ENSG00000164038/ENSG00000183454/ENSG00000136531/ENSG00000164588/ENSG00000117834/ENSG00000145349/ENSG00000171132/ENSG00000166828/ENSG00000144290/ENSG00000072041/ENSG00000091664/ENSG00000140675/ENSG00000007314/ENSG00000070985/ENSG00000100191/ENSG00000055732/ENSG00000143867/ENSG00000126562/ENSG00000074803/ENSG00000163817/ENSG00000134443/ENSG00000070729/ENSG00000144191	downregulated	4.68122
GO:0001508	action potential	163	-0.468734	-1.817	3.93989e-05	3.93989e-05	0.0030729	3606	tags=44%, list=21%, signal=35%	ENSG00000154639/ENSG00000130529/ENSG00000114279/ENSG00000164418/ENSG00000135643/ENSG00000166257/ENSG00000198668/ENSG00000159248/ENSG00000101204/ENSG00000145362/ENSG00000177098/ENSG00000118160/ENSG00000152642/ENSG00000138622/ENSG00000082482/ENSG00000089250/ENSG00000158445/ENSG00000184156/ENSG00000160014/ENSG00000174437/ENSG00000153253/ENSG00000091129/ENSG00000129159/ENSG00000171121/ENSG00000171385/ENSG00000171126/ENSG00000183023/ENSG00000151150/ENSG00000151320/ENSG00000182674/ENSG00000158286/ENSG00000136546/ENSG00000070159/ENSG00000155511/ENSG00000096696/ENSG00000160716/ENSG00000153956/ENSG00000171303/ENSG00000108797/ENSG00000168356/ENSG00000163399/ENSG00000129682/ENSG00000182255/ENSG00000183873/ENSG00000006283/ENSG00000151079/ENSG00000184408/ENSG00000143153/ENSG00000057294/ENSG00000173826/ENSG00000117971/ENSG00000128245/ENSG00000177272/ENSG00000135218/ENSG00000149575/ENSG00000164794/ENSG00000196876/ENSG00000198626/ENSG00000198929/ENSG00000145888/ENSG00000166006/ENSG00000162989/ENSG00000118432/ENSG00000111262/ENSG00000165995/ENSG00000136531/ENSG00000164588/ENSG00000145349/ENSG00000156486/ENSG00000007314/ENSG00000151067/ENSG00000275163	downregulated	4.40452
GO:0043647	inositol phosphate metabolic process	40	-0.600228	-1.81217	0.00188422	0.00188422	0.03302	2332	tags=40%, list=14%, signal=35%	ENSG00000107789/ENSG00000040933/ENSG00000122126/ENSG00000145725/ENSG00000185133/ENSG00000198049/ENSG00000196368/ENSG00000168781/ENSG00000182621/ENSG00000101188/ENSG00000145335/ENSG00000122824/ENSG00000171631/ENSG00000159082/ENSG00000122223/ENSG00000130368	downregulated	2.72487
GO:0007200	phospholipase C-activating G protein-coupled receptor signaling pathway	121	-0.481105	-1.79908	0.000226507	0.000226507	0.00877683	1864	tags=28%, list=11%, signal=25%	ENSG00000198049/ENSG00000100604/ENSG00000150995/ENSG00000060558/ENSG00000135577/ENSG00000135312/ENSG00000179915/ENSG00000182621/ENSG00000123901/ENSG00000126010/ENSG00000116329/ENSG00000050628/ENSG00000136267/ENSG00000161610/ENSG00000168329/ENSG00000147246/ENSG00000171873/ENSG00000171631/ENSG00000133019/ENSG00000169313/ENSG00000112038/ENSG00000152413/ENSG00000169676/ENSG00000082556/ENSG00000125510/ENSG00000152822/ENSG00000130368/ENSG00000274588/ENSG00000134443/ENSG00000160951/ENSG00000163394/ENSG00000174417/ENSG00000091831/ENSG00000007908	downregulated	3.64492
GO:0019228	neuronal action potential	39	-0.594191	-1.77981	0.00270641	0.00270641	0.0401628	3553	tags=49%, list=21%, signal=39%	ENSG00000114279/ENSG00000164418/ENSG00000135643/ENSG00000159248/ENSG00000177098/ENSG00000082482/ENSG00000184156/ENSG00000171121/ENSG00000151150/ENSG00000155511/ENSG00000168356/ENSG00000184408/ENSG00000117971/ENSG00000196876/ENSG00000145888/ENSG00000111262/ENSG00000136531/ENSG00000164588/ENSG00000275163	downregulated	2.56761
GO:0031630	regulation of synaptic vesicle fusion to presynaptic active zone membrane	20	-0.685592	-1.77475	0.00578915	0.00578915	0.0636874	3232	tags=60%, list=19%, signal=49%	ENSG00000011347/ENSG00000145920/ENSG00000132718/ENSG00000089169/ENSG00000136854/ENSG00000105649/ENSG00000132872/ENSG00000019505/ENSG00000187672/ENSG00000067715/ENSG00000213578/ENSG00000272636	downregulated	2.23739
GO:1901632	regulation of synaptic vesicle membrane organization	20	-0.685592	-1.77475	0.00578915	0.00578915	0.0636874	3232	tags=60%, list=19%, signal=49%	ENSG00000011347/ENSG00000145920/ENSG00000132718/ENSG00000089169/ENSG00000136854/ENSG00000105649/ENSG00000132872/ENSG00000019505/ENSG00000187672/ENSG00000067715/ENSG00000213578/ENSG00000272636	downregulated	2.23739
GO:0060078	regulation of postsynaptic membrane potential	139	-0.463538	-1.77283	0.000105627	0.000105627	0.00525754	3328	tags=45%, list=19%, signal=37%	ENSG00000188916/ENSG00000101204/ENSG00000162065/ENSG00000168959/ENSG00000101489/ENSG00000118160/ENSG00000099365/ENSG00000106089/ENSG00000108852/ENSG00000142192/ENSG00000149305/ENSG00000186297/ENSG00000146938/ENSG00000169760/ENSG00000166342/ENSG00000168539/ENSG00000102924/ENSG00000169684/ENSG00000155511/ENSG00000160716/ENSG00000182256/ENSG00000081189/ENSG00000117152/ENSG00000145864/ENSG00000080644/ENSG00000120899/ENSG00000163873/ENSG00000187730/ENSG00000083454/ENSG00000125675/ENSG00000135750/ENSG00000184408/ENSG00000183775/ENSG00000198785/ENSG00000179915/ENSG00000273079/ENSG00000117971/ENSG00000120251/ENSG00000109738/ENSG00000011677/ENSG00000099957/ENSG00000166664/ENSG00000189056/ENSG00000101188/ENSG00000145335/ENSG00000145888/ENSG00000183454/ENSG00000101958/ENSG00000161610/ENSG00000111262/ENSG00000187848/ENSG00000174343/ENSG00000145451/ENSG00000138814/ENSG00000164588/ENSG00000166736/ENSG00000186479/ENSG00000113327/ENSG00000147432/ENSG00000022355/ENSG00000152822/ENSG00000204681/ENSG00000162383	downregulated	3.97623
GO:1990806	ligand-gated ion channel signaling pathway	36	-0.588494	-1.76268	0.00303387	0.00303387	0.042835	1907	tags=53%, list=11%, signal=47%	ENSG00000176884/ENSG00000164418/ENSG00000142192/ENSG00000149305/ENSG00000155511/ENSG00000150995/ENSG00000081189/ENSG00000120899/ENSG00000163873/ENSG00000176749/ENSG00000125675/ENSG00000198785/ENSG00000179915/ENSG00000273079/ENSG00000182621/ENSG00000120251/ENSG00000183454/ENSG00000133019/ENSG00000166736	downregulated	2.518
GO:0006836	neurotransmitter transport	196	-0.443927	-1.74572	2.6812e-05	2.6812e-05	0.00246061	3547	tags=41%, list=21%, signal=33%	ENSG00000135643/ENSG00000110076/ENSG00000050438/ENSG00000075073/ENSG00000164506/ENSG00000158109/ENSG00000103546/ENSG00000126583/ENSG00000011347/ENSG00000145920/ENSG00000008056/ENSG00000003147/ENSG00000164638/ENSG00000185666/ENSG00000101152/ENSG00000197208/ENSG00000099365/ENSG00000106089/ENSG00000132718/ENSG00000142192/ENSG00000089250/ENSG00000070087/ENSG00000174437/ENSG00000169760/ENSG00000180176/ENSG00000185518/ENSG00000111371/ENSG00000089169/ENSG00000132164/ENSG00000185345/ENSG00000117016/ENSG00000136854/ENSG00000131238/ENSG00000139220/ENSG00000102003/ENSG00000186472/ENSG00000105649/ENSG00000081803/ENSG00000007516/ENSG00000104888/ENSG00000130477/ENSG00000081189/ENSG00000125814/ENSG00000106688/ENSG00000101438/ENSG00000080644/ENSG00000135312/ENSG00000197106/ENSG00000011083/ENSG00000163618/ENSG00000132872/ENSG00000157152/ENSG00000179915/ENSG00000117971/ENSG00000111052/ENSG00000138078/ENSG00000155970/ENSG00000155093/ENSG00000019505/ENSG00000187672/ENSG00000145335/ENSG00000105143/ENSG00000132639/ENSG00000161610/ENSG00000067715/ENSG00000151025/ENSG00000213578/ENSG00000175471/ENSG00000159082/ENSG00000169213/ENSG00000175003/ENSG00000072041/ENSG00000115155/ENSG00000268089/ENSG00000091664/ENSG00000272636/ENSG00000165646/ENSG00000140563/ENSG00000115665/ENSG00000070748/ENSG00000162383	downregulated	4.57167
GO:0099505	regulation of presynaptic membrane potential	27	-0.620862	-1.74449	0.00236757	0.00236757	0.0375299	3551	tags=63%, list=21%, signal=50%	ENSG00000164418/ENSG00000135643/ENSG00000162728/ENSG00000186297/ENSG00000129159/ENSG00000155511/ENSG00000163873/ENSG00000125675/ENSG00000182255/ENSG00000183775/ENSG00000273079/ENSG00000145888/ENSG00000166006/ENSG00000162989/ENSG00000111262/ENSG00000166736/ENSG00000204681	downregulated	2.6257
GO:0086010	membrane depolarization during action potential	27	-0.620048	-1.74221	0.00244098	0.00244098	0.0380027	3604	tags=63%, list=21%, signal=50%	ENSG00000130529/ENSG00000166257/ENSG00000145362/ENSG00000177098/ENSG00000138622/ENSG00000153253/ENSG00000183023/ENSG00000151150/ENSG00000070159/ENSG00000153956/ENSG00000168356/ENSG00000183873/ENSG00000006283/ENSG00000128245/ENSG00000149575/ENSG00000165995/ENSG00000151067	downregulated	2.61244
GO:0099601	regulation of neurotransmitter receptor activity	28	-0.614504	-1.74093	0.00581453	0.00581453	0.0637654	2667	tags=43%, list=16%, signal=36%	ENSG00000237515/ENSG00000169760/ENSG00000180155/ENSG00000188803/ENSG00000145708/ENSG00000143786/ENSG00000142408/ENSG00000189056/ENSG00000167653/ENSG00000108691/ENSG00000112038/ENSG00000204314	downregulated	2.23549
GO:0007274	neuromuscular synaptic transmission	29	-0.604592	-1.74005	0.00808127	0.00808127	0.0778519	2488	tags=55%, list=15%, signal=47%	ENSG00000133424/ENSG00000169760/ENSG00000168539/ENSG00000169684/ENSG00000136854/ENSG00000105649/ENSG00000160716/ENSG00000197381/ENSG00000080644/ENSG00000179388/ENSG00000179915/ENSG00000117971/ENSG00000187848/ENSG00000147432/ENSG00000115665/ENSG00000070748	downregulated	2.09252
GO:0060760	positive regulation of response to cytokine stimulus	58	0.643395	2.13836	3.39024e-06	3.39024e-06	0.000677775	2024	tags=36%, list=12%, signal=32%	ENSG00000124256/ENSG00000185507/ENSG00000204389/ENSG00000137752/ENSG00000115267/ENSG00000078401/ENSG00000137462/ENSG00000140853/ENSG00000173193/ENSG00000121236/ENSG00000196954/ENSG00000204388/ENSG00000138496/ENSG00000204310/ENSG00000162676/ENSG00000184371/ENSG00000257103/ENSG00000167601/ENSG00000104312/ENSG00000121966/ENSG00000162511	upregulated	5.46977
GO:0001961	positive regulation of cytokine-mediated signaling pathway	51	0.648835	2.10385	1.79937e-05	1.79937e-05	0.00202421	2024	tags=37%, list=12%, signal=33%	ENSG00000124256/ENSG00000185507/ENSG00000204389/ENSG00000137752/ENSG00000078401/ENSG00000140853/ENSG00000173193/ENSG00000121236/ENSG00000196954/ENSG00000204388/ENSG00000138496/ENSG00000204310/ENSG00000162676/ENSG00000184371/ENSG00000257103/ENSG00000167601/ENSG00000104312/ENSG00000121966/ENSG00000162511	upregulated	4.74488
GO:0070269	pyroptotic inflammatory response	34	0.698265	2.0862	4.66794e-05	4.66794e-05	0.00312265	2865	tags=50%, list=17%, signal=42%	ENSG00000124256/ENSG00000154451/ENSG00000117228/ENSG00000137752/ENSG00000196954/ENSG00000162645/ENSG00000091106/ENSG00000149089/ENSG00000138794/ENSG00000073605/ENSG00000103490/ENSG00000104518/ENSG00000131669/ENSG00000091592/ENSG00000105483/ENSG00000095970/ENSG00000103313	upregulated	4.33087
GO:0098581	detection of external biotic stimulus	20	0.785932	2.04916	4.33568e-05	4.33568e-05	0.00311576	2828	tags=65%, list=17%, signal=54%	ENSG00000234745/ENSG00000196126/ENSG00000137462/ENSG00000167207/ENSG00000123358/ENSG00000224389/ENSG00000091106/ENSG00000106100/ENSG00000239732/ENSG00000172243/ENSG00000136869/ENSG00000174130/ENSG00000095970	upregulated	4.36294
GO:0046634	regulation of alpha-beta T cell activation	104	0.541412	1.98052	6.37943e-06	6.37943e-06	0.00102581	3196	tags=39%, list=19%, signal=32%	ENSG00000196126/ENSG00000156127/ENSG00000159216/ENSG00000163874/ENSG00000125347/ENSG00000136630/ENSG00000144802/ENSG00000204592/ENSG00000167851/ENSG00000135046/ENSG00000128271/ENSG00000198851/ENSG00000104972/ENSG00000196839/ENSG00000120217/ENSG00000106571/ENSG00000115085/ENSG00000107738/ENSG00000183734/ENSG00000168961/ENSG00000171223/ENSG00000104312/ENSG00000196352/ENSG00000126561/ENSG00000165025/ENSG00000114013/ENSG00000182566/ENSG00000109906/ENSG00000185338/ENSG00000122122/ENSG00000171916/ENSG00000057657/ENSG00000198286/ENSG00000150782/ENSG00000113916/ENSG00000105122/ENSG00000107338/ENSG00000171150/ENSG00000120694/ENSG00000065675/ENSG00000049768	upregulated	5.19522
GO:0035082	axoneme assembly	92	0.541132	1.95369	4.18475e-05	4.18475e-05	0.00311576	3154	tags=39%, list=18%, signal=32%	ENSG00000160401/ENSG00000129654/ENSG00000163885/ENSG00000171595/ENSG00000183644/ENSG00000284862/ENSG00000167646/ENSG00000186710/ENSG00000155761/ENSG00000077327/ENSG00000154099/ENSG00000197748/ENSG00000169126/ENSG00000004838/ENSG00000139537/ENSG00000159625/ENSG00000122735/ENSG00000198003/ENSG00000092850/ENSG00000187775/ENSG00000105792/ENSG00000160188/ENSG00000138587/ENSG00000048342/ENSG00000181378/ENSG00000010626/ENSG00000135205/ENSG00000204815/ENSG00000118997/ENSG00000046651/ENSG00000125124/ENSG00000142609/ENSG00000243710/ENSG00000155530/ENSG00000152763/ENSG00000141577	upregulated	4.37833
GO:0048525	negative regulation of viral process	65	0.576231	1.94784	7.19001e-05	7.19001e-05	0.00417903	4522	tags=57%, list=26%, signal=42%	ENSG00000172183/ENSG00000115267/ENSG00000179750/ENSG00000012223/ENSG00000128016/ENSG00000135114/ENSG00000121236/ENSG00000067066/ENSG00000130303/ENSG00000128394/ENSG00000204347/ENSG00000105939/ENSG00000188313/ENSG00000239713/ENSG00000204435/ENSG00000124201/ENSG00000117707/ENSG00000111331/ENSG00000166801/ENSG00000115415/ENSG00000243811/ENSG00000185885/ENSG00000008517/ENSG00000175334/ENSG00000163565/ENSG00000134321/ENSG00000271503/ENSG00000152778/ENSG00000171206/ENSG00000055332/ENSG00000106785/ENSG00000111335/ENSG00000088888/ENSG00000132109/ENSG00000130813/ENSG00000145901/ENSG00000124107	upregulated	4.14327
GO:0010803	regulation of tumor necrosis factor-mediated signaling pathway	57	0.586542	1.94583	0.000104737	0.000104737	0.00525754	3160	tags=39%, list=18%, signal=32%	ENSG00000204389/ENSG00000137752/ENSG00000196954/ENSG00000204388/ENSG00000101197/ENSG00000176170/ENSG00000204397/ENSG00000164761/ENSG00000124635/ENSG00000138600/ENSG00000103490/ENSG00000162511/ENSG00000169900/ENSG00000118137/ENSG00000165025/ENSG00000175354/ENSG00000164251/ENSG00000105483/ENSG00000101966/ENSG00000162889/ENSG00000092871/ENSG00000064012	upregulated	3.9799
GO:0009595	detection of biotic stimulus	31	0.666401	1.94526	0.000554413	0.000554413	0.015105	2828	tags=52%, list=17%, signal=43%	ENSG00000234745/ENSG00000196126/ENSG00000137462/ENSG00000167207/ENSG00000078098/ENSG00000074276/ENSG00000123358/ENSG00000224389/ENSG00000091106/ENSG00000128602/ENSG00000106100/ENSG00000239732/ENSG00000172243/ENSG00000136869/ENSG00000174130/ENSG00000095970	upregulated	3.25617
GO:0045071	negative regulation of viral genome replication	43	0.61553	1.94295	0.00036216	0.00036216	0.0118658	4522	tags=67%, list=26%, signal=50%	ENSG00000172183/ENSG00000115267/ENSG00000179750/ENSG00000012223/ENSG00000135114/ENSG00000121236/ENSG00000130303/ENSG00000128394/ENSG00000204347/ENSG00000105939/ENSG00000188313/ENSG00000239713/ENSG00000124201/ENSG00000117707/ENSG00000111331/ENSG00000166801/ENSG00000243811/ENSG00000185885/ENSG00000175334/ENSG00000163565/ENSG00000134321/ENSG00000271503/ENSG00000152778/ENSG00000055332/ENSG00000111335/ENSG00000088888/ENSG00000130813/ENSG00000145901/ENSG00000124107	upregulated	3.4411
GO:0002418	immune response to tumor cell	27	0.68305	1.93843	0.000315466	0.000315466	0.0108925	1214	tags=30%, list=7%, signal=28%	ENSG00000196126/ENSG00000104951/ENSG00000204520/ENSG00000079385/ENSG00000180644/ENSG00000105329/ENSG00000120217/ENSG00000144381	upregulated	3.50105
GO:0032608	interferon-beta production	56	0.587119	1.92759	0.000232265	0.000232265	0.00880114	3307	tags=43%, list=19%, signal=35%	ENSG00000185507/ENSG00000115267/ENSG00000137462/ENSG00000125347/ENSG00000164342/ENSG00000104856/ENSG00000104972/ENSG00000123609/ENSG00000105939/ENSG00000128604/ENSG00000112343/ENSG00000104312/ENSG00000162924/ENSG00000103490/ENSG00000111331/ENSG00000164104/ENSG00000239732/ENSG00000181722/ENSG00000136869/ENSG00000105298/ENSG00000126456/ENSG00000101782/ENSG00000107201/ENSG00000169871	upregulated	3.63402
GO:0032648	regulation of interferon-beta production	56	0.587119	1.92759	0.000232265	0.000232265	0.00880114	3307	tags=43%, list=19%, signal=35%	ENSG00000185507/ENSG00000115267/ENSG00000137462/ENSG00000125347/ENSG00000164342/ENSG00000104856/ENSG00000104972/ENSG00000123609/ENSG00000105939/ENSG00000128604/ENSG00000112343/ENSG00000104312/ENSG00000162924/ENSG00000103490/ENSG00000111331/ENSG00000164104/ENSG00000239732/ENSG00000181722/ENSG00000136869/ENSG00000105298/ENSG00000126456/ENSG00000101782/ENSG00000107201/ENSG00000169871	upregulated	3.63402
GO:0002831	regulation of response to biotic stimulus	477	0.448864	1.92613	1e-10	1e-10	3.48737e-07	2978	tags=29%, list=17%, signal=25%	ENSG00000124256/ENSG00000234745/ENSG00000166523/ENSG00000196126/ENSG00000239998/ENSG00000185507/ENSG00000104951/ENSG00000204520/ENSG00000204389/ENSG00000164520/ENSG00000154451/ENSG00000137752/ENSG00000115267/ENSG00000079385/ENSG00000137462/ENSG00000012223/ENSG00000127472/ENSG00000163874/ENSG00000085265/ENSG00000125347/ENSG00000167207/ENSG00000140853/ENSG00000173193/ENSG00000163840/ENSG00000135114/ENSG00000144802/ENSG00000204592/ENSG00000121236/ENSG00000175793/ENSG00000167851/ENSG00000132274/ENSG00000175592/ENSG00000163220/ENSG00000204388/ENSG00000125538/ENSG00000128394/ENSG00000276600/ENSG00000164342/ENSG00000138496/ENSG00000104972/ENSG00000162645/ENSG00000164136/ENSG00000123609/ENSG00000149295/ENSG00000153162/ENSG00000204397/ENSG00000137193/ENSG00000186407/ENSG00000073331/ENSG00000155659/ENSG00000150457/ENSG00000105329/ENSG00000120217/ENSG00000276231/ENSG00000110446/ENSG00000132256/ENSG00000115607/ENSG00000143546/ENSG00000105939/ENSG00000188313/ENSG00000091106/ENSG00000137628/ENSG00000205810/ENSG00000162676/ENSG00000158517/ENSG00000239713/ENSG00000144381/ENSG00000164307/ENSG00000168961/ENSG00000203710/ENSG00000257103/ENSG00000011600/ENSG00000126368/ENSG00000101347/ENSG00000164430/ENSG00000099337/ENSG00000108771/ENSG00000113811/ENSG00000112343/ENSG00000185187/ENSG00000254087/ENSG00000023445/ENSG00000173334/ENSG00000138794/ENSG00000104312/ENSG00000170542/ENSG00000110057/ENSG00000124201/ENSG00000196352/ENSG00000243317/ENSG00000103490/ENSG00000111331/ENSG00000164104/ENSG00000158270/ENSG00000110090/ENSG00000143353/ENSG00000115415/ENSG00000145220/ENSG00000106100/ENSG00000189334/ENSG00000000938/ENSG00000239732/ENSG00000009790/ENSG00000165025/ENSG00000175354/ENSG00000114861/ENSG00000136044/ENSG00000179387/ENSG00000131669/ENSG00000128829/ENSG00000172243/ENSG00000174123/ENSG00000091592/ENSG00000116044/ENSG00000151651/ENSG00000143507/ENSG00000164251/ENSG00000163694/ENSG00000163406/ENSG00000168884/ENSG00000089041/ENSG00000172936/ENSG00000204642/ENSG00000105483/ENSG00000173039/ENSG00000136869/ENSG00000174130/ENSG00000140464/ENSG00000239306/ENSG00000095970/ENSG00000163131/ENSG00000175334/ENSG00000103313/ENSG00000213809/ENSG00000130203/ENSG00000105298/ENSG00000111961/ENSG00000255690/ENSG00000163565/ENSG00000101966	upregulated	10
GO:0070286	axonemal dynein complex assembly	37	0.63234	1.91681	0.000579028	0.000579028	0.0154144	1557	tags=35%, list=9%, signal=32%	ENSG00000163885/ENSG00000171595/ENSG00000284862/ENSG00000167646/ENSG00000186710/ENSG00000154099/ENSG00000169126/ENSG00000004838/ENSG00000139537/ENSG00000122735/ENSG00000198003/ENSG00000092850/ENSG00000187775	upregulated	3.2373

### Sheet: STable 4 Up Leading Edge Genes
Supplemental Table 4: Upregulated Leading Edge Genes
gene_symbol	gene_full_name	frequency	pct_pathways	log2FoldChange	stat	pvalue	padj	total_pathways	direction
TGFB1	transforming growth factor beta 1	221	39.8	0.761	1.691	0.0909	1	555	Upregulated
LGALS9	galectin 9	170	30.6	0.609	1.145	0.252	1	555	Upregulated
HLA-DRB1	major histocompatibility complex, class II, DR beta 1	145	26.1	3.636	2.484	0.013	1	555	Upregulated
RIPK2	receptor interacting serine/threonine kinase 2	143	25.8	0.488	1.635	0.102	1	555	Upregulated
TLR4	toll like receptor 4	139	25	0.34	0.927	0.354	1	555	Upregulated
IL1B	interleukin 1 beta	137	24.7	0.938	1.102	0.271	1	555	Upregulated
PYCARD	PYD and CARD domain containing	135	24.3	0.446	0.79	0.43	1	555	Upregulated
SYK	spleen associated tyrosine kinase	135	24.3	0.404	0.663	0.507	1	555	Upregulated
LILRB1	leukocyte immunoglobulin like receptor B1	120	21.6	0.869	1.279	0.201	1	555	Upregulated
BMP4	bone morphogenetic protein 4	118	21.3	1.139	1.775	0.0759	1	555	Upregulated
LYN	LYN proto-oncogene, Src family tyrosine kinase	116	20.9	0.528	1.272	0.204	1	555	Upregulated
ANXA1	annexin A1	114	20.5	0.996	1.526	0.127	1	555	Upregulated
ZC3H12A	zinc finger CCCH-type containing 12A	109	19.6	1.401	2.029	0.0425	1	555	Upregulated
TREM2	triggering receptor expressed on myeloid cells 2	107	19.3	0.331	0.514	0.607	1	555	Upregulated
HLA-E	major histocompatibility complex, class I, E	106	19.1	1.084	0.495	0.621	1	555	Upregulated
STAT5A	signal transducer and activator of transcription 5A	104	18.7	0.438	0.844	0.399	1	555	Upregulated
MYD88	MYD88 innate immune signal transduction adaptor	103	18.6	0.346	0.793	0.428	1	555	Upregulated
NOTCH1	notch receptor 1	98	17.7	0.38	1.141	0.254	1	555	Upregulated
IL18	interleukin 18	97	17.5	0.338	0.399	0.69	1	555	Upregulated
CEACAM1	CEA cell adhesion molecule 1	96	17.3	1.597	1.729	0.0838	1	555	Upregulated
TLR3	toll like receptor 3	96	17.3	0.898	1.595	0.111	1	555	Upregulated
F2RL1	F2R like trypsin receptor 1	95	17.1	0.365	0.493	0.622	1	555	Upregulated
CR1	complement C3b/C4b receptor 1 (Knops blood group)	91	16.4	0.605	0.606	0.544	1	555	Upregulated
TLR9	toll like receptor 9	91	16.4	0.416	0.509	0.61	1	555	Upregulated
CD274	CD274 molecule	87	15.7	0.76	1.406	0.16	1	555	Upregulated
NFKBIZ	NFKB inhibitor zeta	86	15.5	1.102	1.951	0.0511	1	555	Upregulated
CD86	CD86 molecule	84	15.1	0.403	0.739	0.46	1	555	Upregulated
SLAMF1	signaling lymphocytic activation molecule family member 1	84	15.1	0.782	0.515	0.606	1	555	Upregulated
EDN1	endothelin 1	83	15	1.532	2.194	0.0283	1	555	Upregulated
GLI3	GLI family zinc finger 3	83	15	0.756	2.085	0.0371	1	555	Upregulated
TYROBP	transmembrane immune signaling adaptor TYROBP	81	14.6	0.599	1.047	0.295	1	555	Upregulated
CLEC7A	C-type lectin domain containing 7A	80	14.4	0.378	0.439	0.661	1	555	Upregulated
NOD2	nucleotide binding oligomerization domain containing 2	80	14.4	1.186	1.787	0.074	1	555	Upregulated
RUNX1	RUNX family transcription factor 1	79	14.2	1.6	2.264	0.0236	1	555	Upregulated
LEF1	lymphoid enhancer binding factor 1	78	14.1	0.577	1.088	0.276	1	555	Upregulated
XBP1	X-box binding protein 1	77	13.9	0.344	1.215	0.224	1	555	Upregulated
RELA	RELA proto-oncogene, NF-kB subunit	76	13.7	0.342	1.033	0.302	1	555	Upregulated
FOXJ1	forkhead box J1	75	13.5	2.091	2.939	0.00329	1	555	Upregulated
SASH3	SAM and SH3 domain containing 3	75	13.5	0.363	0.492	0.623	1	555	Upregulated
VEGFA	vascular endothelial growth factor A	75	13.5	0.479	2.016	0.0438	1	555	Upregulated
HSPD1	heat shock protein family D (Hsp60) member 1	74	13.3	0.624	1.945	0.0517	1	555	Upregulated
FGF2	fibroblast growth factor 2	73	13.2	0.388	0.966	0.334	1	555	Upregulated
LTF	lactotransferrin	73	13.2	1.417	1.511	0.131	1	555	Upregulated
ADA	adenosine deaminase	72	13	0.855	1.637	0.102	1	555	Upregulated
CD4	CD4 molecule	72	13	0.459	1.093	0.275	1	555	Upregulated
BCL6	BCL6 transcription repressor	71	12.8	0.327	0.753	0.452	1	555	Upregulated
PTPN2	protein tyrosine phosphatase non-receptor type 2	71	12.8	0.396	1.323	0.186	1	555	Upregulated
HLX	H2.0 like homeobox	69	12.4	1.104	1.504	0.132	1	555	Upregulated
IRF1	interferon regulatory factor 1	69	12.4	1.206	1.937	0.0527	1	555	Upregulated
P2RX7	purinergic receptor P2X 7	69	12.4	0.35	0.756	0.45	1	555	Upregulated
IL1A	interleukin 1 alpha	68	12.3	1.989	1.701	0.089	1	555	Upregulated
VSIR	V-set immunoregulatory receptor	68	12.3	0.719	1.516	0.13	1	555	Upregulated
IL4I1	interleukin 4 induced 1	67	12.1	2.563	2.852	0.00434	1	555	Upregulated
TLR2	toll like receptor 2	67	12.1	1.443	1.534	0.125	1	555	Upregulated
CEBPB	CCAAT enhancer binding protein beta	63	11.4	0.747	1.402	0.161	1	555	Upregulated
INHBA	inhibin subunit beta A	63	11.4	1.288	1.292	0.196	1	555	Upregulated
SOX9	SRY-box transcription factor 9	63	11.4	0.719	1.894	0.0582	1	555	Upregulated
CLEC4G	C-type lectin domain family 4 member G	62	11.2	0.399	0.669	0.503	1	555	Upregulated
HSPA1A	heat shock protein family A (Hsp70) member 1A	62	11.2	2.494	1.341	NA	NA	555	Upregulated
TLR6	toll like receptor 6	62	11.2	0.339	0.526	0.599	1	555	Upregulated
AXL	AXL receptor tyrosine kinase	61	11	0.521	1.528	0.126	1	555	Upregulated
CD55	CD55 molecule (Cromer blood group)	61	11	0.461	0.892	0.372	1	555	Upregulated
FOXP3	forkhead box P3	61	11	0.294	0.684	0.494	1	555	Upregulated
ADAM8	ADAM metallopeptidase domain 8	59	10.6	0.372	0.962	0.336	1	555	Upregulated
FOXP1	forkhead box P1	58	10.5	0.389	0.999	0.318	1	555	Upregulated
LAPTM5	lysosomal protein transmembrane 5	58	10.5	0.44	0.741	0.459	1	555	Upregulated
CD300A	CD300a molecule	57	10.3	1.01	0.948	0.343	1	555	Upregulated
ITGB3	integrin subunit beta 3	57	10.3	0.459	0.458	0.647	1	555	Upregulated
APOA1	apolipoprotein A1	56	10.1	0.409	0.555	0.579	1	555	Upregulated
IL33	interleukin 33	56	10.1	0.553	1.428	0.153	1	555	Upregulated
HLA-B	major histocompatibility complex, class I, B	55	9.9	4.135	4.958	7.12e-07	0.00412	555	Upregulated
HSPA1B	heat shock protein family A (Hsp70) member 1B	55	9.9	0.96	1.399	0.162	1	555	Upregulated
IL15	interleukin 15	55	9.9	0.863	1.143	0.253	1	555	Upregulated
PLA2G5	phospholipase A2 group V	55	9.9	1.409	4.27	1.95e-05	0.0662	555	Upregulated
CARD11	caspase recruitment domain family member 11	54	9.7	0.348	0.743	0.457	1	555	Upregulated
IRF7	interferon regulatory factor 7	53	9.5	3.003	2.1	0.0357	1	555	Upregulated
ASCL2	achaete-scute family bHLH transcription factor 2	52	9.4	0.661	0.866	0.387	1	555	Upregulated
CD3E	CD3 epsilon subunit of T-cell receptor complex	52	9.4	0.938	1.358	0.174	1	555	Upregulated
NOD1	nucleotide binding oligomerization domain containing 1	52	9.4	0.423	0.951	0.342	1	555	Upregulated
NOTCH2	notch receptor 2	51	9.2	0.369	1.397	0.163	1	555	Upregulated
SOX11	SRY-box transcription factor 11	51	9.2	0.721	2.174	0.0297	1	555	Upregulated
ZP3	zona pellucida glycoprotein 3	51	9.2	1.15	1.912	0.0558	1	555	Upregulated
FZD5	frizzled class receptor 5	50	9	0.349	0.679	0.497	1	555	Upregulated
NR1D1	nuclear receptor subfamily 1 group D member 1	50	9	0.599	1.347	0.178	1	555	Upregulated
PIK3R6	phosphoinositide-3-kinase regulatory subunit 6	50	9	0.758	1.992	0.0464	1	555	Upregulated
ZAP70	zeta chain of T cell receptor associated protein kinase 70	50	9	0.728	0.689	0.491	1	555	Upregulated
CASP1	caspase 1	49	8.8	1.906	2.632	0.00848	1	555	Upregulated
NFKB1	nuclear factor kappa B subunit 1	49	8.8	0.417	1.413	0.158	1	555	Upregulated
BMP6	bone morphogenetic protein 6	48	8.6	0.849	2.193	0.0283	1	555	Upregulated
OAS3	2'-5'-oligoadenylate synthetase 3	48	8.6	0.444	1.181	0.237	1	555	Upregulated
PROX1	prospero homeobox 1	48	8.6	0.472	0.945	0.345	1	555	Upregulated
FGFR1	fibroblast growth factor receptor 1	47	8.5	0.428	1.573	0.116	1	555	Upregulated
IFIH1	interferon induced with helicase C domain 1	47	8.5	1.616	2.513	0.012	1	555	Upregulated
IL7R	interleukin 7 receptor	47	8.5	0.38	0.481	0.63	1	555	Upregulated
KDR	kinase insert domain receptor	47	8.5	0.583	1.417	0.156	1	555	Upregulated
GPR65	G protein-coupled receptor 65	46	8.3	0.917	0.691	0.49	1	555	Upregulated
LILRA2	leukocyte immunoglobulin like receptor A2	46	8.3	3.207	2.388	0.0169	1	555	Upregulated
LPL	lipoprotein lipase	46	8.3	0.698	1.215	0.224	1	555	Upregulated
MYC	MYC proto-oncogene, bHLH transcription factor	46	8.3	0.671	1.563	0.118	1	555	Upregulated
SELENOK	selenoprotein K	46	8.3	0.533	1.974	0.0484	1	555	Upregulated
SOCS1	suppressor of cytokine signaling 1	46	8.3	0.367	0.449	0.654	1	555	Upregulated
ZBTB16	zinc finger and BTB domain containing 16	46	8.3	0.37	1.111	0.266	1	555	Upregulated
DUSP10	dual specificity phosphatase 10	45	8.1	0.37	0.72	0.471	1	555	Upregulated
HSPB1	heat shock protein family B (small) member 1	45	8.1	1.459	2.198	0.028	1	555	Upregulated
PIK3CG	phosphatidylinositol-4,5-bisphosphate 3-kinase catalytic subunit gamma	45	8.1	0.699	0.909	0.363	1	555	Upregulated
GBP5	guanylate binding protein 5	44	7.9	2.266	2.493	0.0127	1	555	Upregulated
KLF4	KLF transcription factor 4	44	7.9	0.865	2.317	0.0205	1	555	Upregulated
NOS3	nitric oxide synthase 3	44	7.9	1.157	1.918	0.0551	1	555	Upregulated
TNFRSF1B	TNF receptor superfamily member 1B	44	7.9	0.449	0.684	0.494	1	555	Upregulated
EPHA2	EPH receptor A2	43	7.7	0.389	0.597	0.55	1	555	Upregulated
KLRK1	killer cell lectin like receptor K1	43	7.7	0.325	0.63	0.529	1	555	Upregulated
PDGFRA	platelet derived growth factor receptor alpha	43	7.7	0.519	1.298	0.194	1	555	Upregulated
SHB	SH2 domain containing adaptor protein B	43	7.7	0.309	0.545	0.586	1	555	Upregulated
SOCS5	suppressor of cytokine signaling 5	43	7.7	0.301	0.687	0.492	1	555	Upregulated
AGT	angiotensinogen	42	7.6	0.397	1.292	0.196	1	555	Upregulated
APOE	apolipoprotein E	42	7.6	0.322	0.853	0.394	1	555	Upregulated
BATF	basic leucine zipper ATF-like transcription factor	42	7.6	2.471	2.16	0.0308	1	555	Upregulated
C3	complement C3	42	7.6	0.342	0.54	0.589	1	555	Upregulated
CFLAR	CASP8 and FADD like apoptosis regulator	42	7.6	0.63	2.065	0.0389	1	555	Upregulated
CSF1	colony stimulating factor 1	42	7.6	0.622	1.252	0.21	1	555	Upregulated
DLL1	delta like canonical Notch ligand 1	42	7.6	0.575	1.384	0.166	1	555	Upregulated
GBP2	guanylate binding protein 2	42	7.6	0.868	1.052	0.293	1	555	Upregulated
ITGB2	integrin subunit beta 2	42	7.6	0.607	0.898	0.369	1	555	Upregulated
BMP7	bone morphogenetic protein 7	41	7.4	0.372	1.629	0.103	1	555	Upregulated
MICA	MHC class I polypeptide-related sequence A	41	7.4	2.539	3.545	0.000392	0.415	555	Upregulated
SOX4	SRY-box transcription factor 4	41	7.4	0.541	1.921	0.0547	1	555	Upregulated
TRIM6	tripartite motif containing 6	41	7.4	1.079	0.937	0.349	1	555	Upregulated
CXCL10	C-X-C motif chemokine ligand 10	40	7.2	4.464	2.401	0.0163	1	555	Upregulated
GPNMB	glycoprotein nmb	40	7.2	1.916	3.291	0.000999	0.627	555	Upregulated
IL18R1	interleukin 18 receptor 1	40	7.2	0.673	0.718	0.473	1	555	Upregulated
IL6R	interleukin 6 receptor	40	7.2	0.318	0.509	0.611	1	555	Upregulated
CARD8	caspase recruitment domain family member 8	39	7	0.343	0.926	0.354	1	555	Upregulated
CD27	CD27 molecule	39	7	0.393	0.736	0.462	1	555	Upregulated
FCGR1A	Fc gamma receptor Ia	39	7	1.547	1.774	0.0761	1	555	Upregulated
HMOX1	heme oxygenase 1	39	7	0.933	1.423	0.155	1	555	Upregulated
MMP9	matrix metallopeptidase 9	39	7	2.425	1.341	0.18	1	555	Upregulated
ZFP36L1	ZFP36 ring finger protein like 1	39	7	0.624	1.741	0.0816	1	555	Upregulated
ADORA2A	adenosine A2a receptor	38	6.8	0.938	1.582	0.114	1	555	Upregulated
PPARA	peroxisome proliferator activated receptor alpha	38	6.8	0.45	1.425	0.154	1	555	Upregulated
STAT1	signal transducer and activator of transcription 1	38	6.8	0.43	0.906	0.365	1	555	Upregulated
CACTIN	cactin, spliceosome C complex subunit	37	6.7	0.321	1.017	0.309	1	555	Upregulated
CCDC39	coiled-coil domain 39 molecular ruler complex subunit	37	6.7	1.777	2.281	0.0225	1	555	Upregulated
ICOSLG	inducible T cell costimulator ligand	37	6.7	0.365	0.522	0.602	1	555	Upregulated
RAET1E	retinoic acid early transcript 1E	37	6.7	2.269	1.812	0.07	1	555	Upregulated
VSIG4	V-set and immunoglobulin domain containing 4	37	6.7	0.809	0.911	0.362	1	555	Upregulated
XIAP	X-linked inhibitor of apoptosis	37	6.7	0.316	1.563	0.118	1	555	Upregulated
F2R	coagulation factor II thrombin receptor	36	6.5	0.671	1.362	0.173	1	555	Upregulated
IRF5	interferon regulatory factor 5	36	6.5	0.592	1.212	0.225	1	555	Upregulated
PRKCQ	protein kinase C theta	36	6.5	0.296	0.573	0.567	1	555	Upregulated
SMO	smoothened, frizzled class receptor	36	6.5	0.452	1.074	0.283	1	555	Upregulated
TMEM131L	transmembrane 131 like	36	6.5	0.661	2.057	0.0397	1	555	Upregulated
ZC3HAV1	zinc finger CCCH-type containing, antiviral 1	36	6.5	0.718	1.963	0.0497	1	555	Upregulated
CEBPA	CCAAT enhancer binding protein alpha	35	6.3	0.421	1.349	0.177	1	555	Upregulated
FGF18	fibroblast growth factor 18	35	6.3	0.692	1.218	0.223	1	555	Upregulated
FGR	FGR proto-oncogene, Src family tyrosine kinase	35	6.3	0.416	0.726	0.468	1	555	Upregulated
JUNB	JunB proto-oncogene, AP-1 transcription factor subunit	35	6.3	0.582	1.093	0.274	1	555	Upregulated
RAG1	recombination activating 1	35	6.3	1.788	1.696	0.0899	1	555	Upregulated
AZU1	azurocidin 1	34	6.1	0.875	0.664	0.507	1	555	Upregulated
CD209	CD209 molecule	34	6.1	1.454	1.252	0.211	1	555	Upregulated
CD37	CD37 molecule	34	6.1	0.479	0.741	0.459	1	555	Upregulated
COL1A1	collagen type I alpha 1 chain	34	6.1	0.831	1.334	0.182	1	555	Upregulated
GHRL	ghrelin and obestatin prepropeptide	34	6.1	0.959	0.965	0.335	1	555	Upregulated
GPR183	G protein-coupled receptor 183	34	6.1	0.522	0.503	0.615	1	555	Upregulated
MMP2	matrix metallopeptidase 2	34	6.1	1.009	2.734	0.00625	1	555	Upregulated
S100A8	S100 calcium binding protein A8	34	6.1	0.718	0.55	0.582	1	555	Upregulated
S100A9	S100 calcium binding protein A9	34	6.1	0.973	0.778	NA	NA	555	Upregulated
SPHK1	sphingosine kinase 1	34	6.1	0.857	1.007	0.314	1	555	Upregulated
ZFP36	ZFP36 ring finger protein	34	6.1	1.237	1.316	0.188	1	555	Upregulated
DDIT3	DNA damage inducible transcript 3	33	5.9	0.908	1.96	0.05	1	555	Upregulated
FOXC1	forkhead box C1	33	5.9	0.399	0.796	0.426	1	555	Upregulated
GBP1	guanylate binding protein 1	33	5.9	2.115	2.897	0.00377	1	555	Upregulated
HLA-DPB1	major histocompatibility complex, class II, DP beta 1	33	5.9	1.994	1.951	0.0511	1	555	Upregulated
IFI16	interferon gamma inducible protein 16	33	5.9	0.317	0.518	0.604	1	555	Upregulated
NFE2L2	NFE2 like bZIP transcription factor 2	33	5.9	0.376	1.494	0.135	1	555	Upregulated
TNFSF13B	TNF superfamily member 13b	33	5.9	0.913	0.958	0.338	1	555	Upregulated
ALDH1A2	aldehyde dehydrogenase 1 family member A2	32	5.8	1.028	1.319	0.187	1	555	Upregulated
CCR1	C-C motif chemokine receptor 1	32	5.8	0.583	0.706	0.48	1	555	Upregulated
CD2	CD2 molecule	32	5.8	2.138	1.966	0.0492	1	555	Upregulated
DDR2	discoidin domain receptor tyrosine kinase 2	32	5.8	0.471	1.169	0.242	1	555	Upregulated
DRD2	dopamine receptor D2	32	5.8	0.85	1.377	0.169	1	555	Upregulated
HMGB2	high mobility group box 2	32	5.8	0.442	1.086	0.278	1	555	Upregulated
MEFV	MEFV innate immunity regulator, pyrin	32	5.8	0.327	0.333	0.739	1	555	Upregulated
PAWR	pro-apoptotic WT1 regulator	32	5.8	0.489	0.884	0.377	1	555	Upregulated
PLSCR1	phospholipid scramblase 1	32	5.8	0.697	0.997	0.319	1	555	Upregulated
TNFSF9	TNF superfamily member 9	32	5.8	0.332	0.712	0.476	1	555	Upregulated
TRPV4	transient receptor potential cation channel subfamily V member 4	32	5.8	0.352	0.459	0.646	1	555	Upregulated
APPL2	adaptor protein, phosphotyrosine interacting with PH domain and leucine zipper 2	31	5.6	0.389	2.007	0.0447	1	555	Upregulated
FUT7	fucosyltransferase 7	31	5.6	0.616	0.606	0.545	1	555	Upregulated
GLMN	glomulin, FKBP associated protein	31	5.6	0.407	1.36	0.174	1	555	Upregulated
GPAM	glycerol-3-phosphate acyltransferase, mitochondrial	31	5.6	0.689	2.032	0.0421	1	555	Upregulated
LDLR	low density lipoprotein receptor	31	5.6	0.752	1.402	0.161	1	555	Upregulated
MSX1	msh homeobox 1	31	5.6	0.978	2.195	0.0282	1	555	Upregulated
NCK2	NCK adaptor protein 2	31	5.6	0.34	1.276	0.202	1	555	Upregulated
NMI	N-myc and STAT interactor	31	5.6	0.853	1.721	0.0852	1	555	Upregulated
RAB7B	RAB7B, member RAS oncogene family	31	5.6	0.908	1.354	0.176	1	555	Upregulated
SDC4	syndecan 4	31	5.6	0.659	1.339	0.181	1	555	Upregulated
SLC11A1	solute carrier family 11 member 1	31	5.6	0.378	0.439	NA	NA	555	Upregulated
ULBP1	UL16 binding protein 1	31	5.6	0.879	0.909	0.363	1	555	Upregulated
ZBP1	Z-DNA binding protein 1	31	5.6	4.653	3.02	0.00252	1	555	Upregulated
CCN1	cellular communication network factor 1	30	5.4	1.721	3.445	0.000571	0.447	555	Upregulated
DHX58	DExH-box helicase 58	30	5.4	0.559	1.294	0.196	1	555	Upregulated
FOS	Fos proto-oncogene, AP-1 transcription factor subunit	30	5.4	1.723	2.508	0.0121	1	555	Upregulated
IGF2	insulin like growth factor 2	30	5.4	0.509	1.069	0.285	1	555	Upregulated
ILK	integrin linked kinase	30	5.4	0.391	1.769	0.0769	1	555	Upregulated
PLCG1	phospholipase C gamma 1	30	5.4	0.442	2.921	0.00349	1	555	Upregulated
RELB	RELB proto-oncogene, NF-kB subunit	30	5.4	0.872	1.44	0.15	1	555	Upregulated
TESPA1	thymocyte expressed, positive selection associated 1	30	5.4	0.469	0.615	0.539	1	555	Upregulated
TRIB1	tribbles pseudokinase 1	30	5.4	0.504	1.481	0.138	1	555	Upregulated
TRIM5	tripartite motif containing 5	30	5.4	0.755	1.225	0.22	1	555	Upregulated
VEGFC	vascular endothelial growth factor C	30	5.4	0.626	1.528	0.127	1	555	Upregulated
ACTL6A	actin like 6A	29	5.2	0.514	1.03	0.303	1	555	Upregulated
IL18RAP	interleukin 18 receptor accessory protein	29	5.2	0.733	0.573	0.567	1	555	Upregulated
JUN	Jun proto-oncogene, AP-1 transcription factor subunit	29	5.2	0.463	1.329	0.184	1	555	Upregulated
NINJ1	ninjurin 1	29	5.2	0.379	1.115	0.265	1	555	Upregulated
NRARP	NOTCH regulated ankyrin repeat protein	29	5.2	0.529	1.757	0.079	1	555	Upregulated
OASL	2'-5'-oligoadenylate synthetase like	29	5.2	1.122	1.343	0.179	1	555	Upregulated
RGCC	regulator of cell cycle	29	5.2	0.829	2.208	0.0272	1	555	Upregulated
S100A12	S100 calcium binding protein A12	29	5.2	0.562	0.191	NA	NA	555	Upregulated
SPRY2	sprouty RTK signaling antagonist 2	29	5.2	0.44	1.888	0.0591	1	555	Upregulated
TNFSF13	TNF superfamily member 13	29	5.2	0.622	1.615	0.106	1	555	Upregulated
WNT7B	Wnt family member 7B	29	5.2	0.928	2.893	0.00382	1	555	Upregulated
BANF1	barrier to autointegration nuclear assembly factor 1	28	5	0.327	1.834	0.0667	1	555	Upregulated
C5AR1	complement C5a receptor 1	28	5	1.144	2.101	0.0356	1	555	Upregulated
CARD16	caspase recruitment domain family member 16	28	5	0.847	1.966	0.0493	1	555	Upregulated
CGAS	cyclic GMP-AMP synthase	28	5	0.586	1.055	0.292	1	555	Upregulated
CLDN1	claudin 1	28	5	0.483	1.254	0.21	1	555	Upregulated
HLA-F	major histocompatibility complex, class I, F	28	5	0.344	0.433	0.665	1	555	Upregulated
NLRC4	NLR family CARD domain containing 4	28	5	0.683	0.594	0.552	1	555	Upregulated
NR2E1	nuclear receptor subfamily 2 group E member 1	28	5	0.57	1.935	0.0529	1	555	Upregulated
SERPINF2	serpin family F member 2	28	5	0.489	0.737	0.461	1	555	Upregulated
SOX13	SRY-box transcription factor 13	28	5	0.377	1.296	0.195	1	555	Upregulated
BST2	bone marrow stromal cell antigen 2	27	4.9	1.015	1.572	0.116	1	555	Upregulated
CSF1R	colony stimulating factor 1 receptor	27	4.9	0.359	0.527	0.598	1	555	Upregulated
EGR1	early growth response 1	27	4.9	1.252	2.306	0.0211	1	555	Upregulated
HLA-H	major histocompatibility complex, class I, H (pseudogene)	27	4.9	0.589	0.523	0.601	1	555	Upregulated
RARG	retinoic acid receptor gamma	27	4.9	0.344	1.454	0.146	1	555	Upregulated
TNIP2	TNFAIP3 interacting protein 2	27	4.9	0.363	0.787	0.431	1	555	Upregulated
ATF4	activating transcription factor 4	26	4.7	0.331	1.242	0.214	1	555	Upregulated
B2M	beta-2-microglobulin	26	4.7	0.292	0.804	0.421	1	555	Upregulated
CASP4	caspase 4	26	4.7	1.03	1.558	0.119	1	555	Upregulated
FCN1	ficolin 1	26	4.7	1.296	1.011	0.312	1	555	Upregulated
IRF3	interferon regulatory factor 3	26	4.7	0.289	0.87	0.384	1	555	Upregulated
KLRC3	killer cell lectin like receptor C3	26	4.7	0.646	1.1	0.271	1	555	Upregulated
LIPG	lipase G, endothelial type	26	4.7	0.415	0.472	0.637	1	555	Upregulated
NLRC5	NLR family CARD domain containing 5	26	4.7	1.151	1.679	0.0931	1	555	Upregulated
PIM1	Pim-1 proto-oncogene, serine/threonine kinase	26	4.7	0.839	1.836	0.0663	1	555	Upregulated
RASAL3	RAS protein activator like 3	26	4.7	0.326	0.535	0.593	1	555	Upregulated
TMIGD2	transmembrane and immunoglobulin domain containing 2	26	4.7	0.775	0.959	0.338	1	555	Upregulated
TNFRSF11B	TNF receptor superfamily member 11b	26	4.7	0.738	0.911	0.362	1	555	Upregulated
TRIM38	tripartite motif containing 38	26	4.7	0.532	0.998	0.318	1	555	Upregulated
WNT7A	Wnt family member 7A	26	4.7	0.312	1.198	0.231	1	555	Upregulated
BIRC3	baculoviral IAP repeat containing 3	25	4.5	0.517	0.926	0.354	1	555	Upregulated
BTN2A2	butyrophilin subfamily 2 member A2	25	4.5	0.307	0.901	0.367	1	555	Upregulated
DNAAF1	dynein axonemal assembly factor 1	25	4.5	1.08	1.843	0.0653	1	555	Upregulated
EGFR	epidermal growth factor receptor	25	4.5	0.383	1.275	0.202	1	555	Upregulated
ERFE	erythroferrone	25	4.5	0.555	0.906	0.365	1	555	Upregulated
EZH2	enhancer of zeste 2 polycomb repressive complex 2 subunit	25	4.5	0.663	1.766	0.0774	1	555	Upregulated
FN1	fibronectin 1	25	4.5	0.456	1.092	0.275	1	555	Upregulated
HAS2	hyaluronan synthase 2	25	4.5	0.804	1.074	0.283	1	555	Upregulated
LGALS9C	galectin 9C	25	4.5	0.355	0.217	0.828	1	555	Upregulated
LTBR	lymphotoxin beta receptor	25	4.5	0.699	1.668	0.0954	1	555	Upregulated
MERTK	MER proto-oncogene, tyrosine kinase	25	4.5	0.743	2.377	0.0174	1	555	Upregulated
NLRP1	NLR family pyrin domain containing 1	25	4.5	0.376	1	0.317	1	555	Upregulated
PLAUR	plasminogen activator, urokinase receptor	25	4.5	1.234	1.604	0.109	1	555	Upregulated
PRDM1	PR/SET domain 1	25	4.5	0.355	0.501	0.616	1	555	Upregulated
PTN	pleiotrophin	25	4.5	0.396	2.162	0.0306	1	555	Upregulated
UNC93B1	unc-93B1 regulator of TLR signaling	25	4.5	0.484	1.43	0.153	1	555	Upregulated
VAV1	vav guanine nucleotide exchange factor 1	25	4.5	0.291	0.964	0.335	1	555	Upregulated
VTN	vitronectin	25	4.5	0.429	1.052	0.293	1	555	Upregulated
CES1	carboxylesterase 1	24	4.3	3.298	2.17	0.03	1	555	Upregulated
FGF10	fibroblast growth factor 10	24	4.3	0.291	0.448	0.654	1	555	Upregulated
PML	PML nuclear body scaffold	24	4.3	0.338	0.772	0.44	1	555	Upregulated
RIGI	RNA sensor RIG-I	24	4.3	0.284	1.288	0.198	1	555	Upregulated
SPON2	spondin 2	24	4.3	0.412	0.893	0.372	1	555	Upregulated
TCIRG1	T cell immune regulator 1, ATPase H+ transporting V0 subunit a3	24	4.3	0.498	0.965	0.334	1	555	Upregulated
TOX	thymocyte selection associated high mobility group box	24	4.3	0.368	1.241	0.215	1	555	Upregulated
APOC2	apolipoprotein C2	23	4.1	0.56	1.147	0.252	1	555	Upregulated
CCDC88B	coiled-coil and HOOK domain protein 88B	23	4.1	0.828	2.071	0.0384	1	555	Upregulated
CCR5	C-C motif chemokine receptor 5	23	4.1	0.99	0.974	0.33	1	555	Upregulated
CTSH	cathepsin H	23	4.1	0.692	1.556	0.12	1	555	Upregulated
CXCR4	C-X-C motif chemokine receptor 4	23	4.1	0.468	1.285	0.199	1	555	Upregulated
DAB2	DAB adaptor protein 2	23	4.1	0.383	1.567	0.117	1	555	Upregulated
EMP2	epithelial membrane protein 2	23	4.1	0.39	0.695	0.487	1	555	Upregulated
FERMT2	FERM domain containing kindlin 2	23	4.1	0.372	1.395	0.163	1	555	Upregulated
GSDMD	gasdermin D	23	4.1	0.444	0.772	0.44	1	555	Upregulated
PARP9	poly(ADP-ribose) polymerase family member 9	23	4.1	0.898	1.517	0.129	1	555	Upregulated
PAX6	paired box 6	23	4.1	0.49	1.451	0.147	1	555	Upregulated
PLTP	phospholipid transfer protein	23	4.1	0.336	1.012	0.312	1	555	Upregulated
PRF1	perforin 1	23	4.1	0.871	1.08	0.28	1	555	Upregulated
PTGS2	prostaglandin-endoperoxide synthase 2	23	4.1	0.318	0.673	0.501	1	555	Upregulated
TGFB3	transforming growth factor beta 3	23	4.1	0.369	0.706	0.48	1	555	Upregulated
TNFRSF4	TNF receptor superfamily member 4	23	4.1	0.601	0.85	0.395	1	555	Upregulated
TP63	tumor protein p63	23	4.1	0.652	0.661	0.509	1	555	Upregulated
ACP5	acid phosphatase 5, tartrate resistant	22	4	0.316	0.343	0.732	1	555	Upregulated
APOC1	apolipoprotein C1	22	4	1.105	2.148	0.0317	1	555	Upregulated
ARID2	AT-rich interaction domain 2	22	4	0.312	1.171	0.241	1	555	Upregulated
CALR	calreticulin	22	4	0.397	1.736	0.0825	1	555	Upregulated
FAS	Fas cell surface death receptor	22	4	1.637	2.595	0.00945	1	555	Upregulated
FBLN1	fibulin 1	22	4	0.496	1.388	0.165	1	555	Upregulated
LRP5	LDL receptor related protein 5	22	4	0.99	2.213	0.0269	1	555	Upregulated
RXRA	retinoid X receptor alpha	22	4	0.364	1.162	0.245	1	555	Upregulated
SFN	stratifin	22	4	1.045	0.877	NA	NA	555	Upregulated
SKIL	SKI like proto-oncogene	22	4	0.572	1.597	0.11	1	555	Upregulated
SOX8	SRY-box transcription factor 8	22	4	0.567	1.131	0.258	1	555	Upregulated
ANGPTL4	angiopoietin like 4	21	3.8	0.452	0.771	0.441	1	555	Upregulated
ASCL1	achaete-scute family bHLH transcription factor 1	21	3.8	0.7	1.763	0.0779	1	555	Upregulated
CASP8	caspase 8	21	3.8	0.297	0.437	0.662	1	555	Upregulated
CPT1A	carnitine palmitoyltransferase 1A	21	3.8	0.436	1.505	0.132	1	555	Upregulated
CTSL	cathepsin L	21	3.8	0.427	1.341	0.18	1	555	Upregulated
FLT1	fms related receptor tyrosine kinase 1	21	3.8	0.323	0.648	0.517	1	555	Upregulated
GAB1	GRB2 associated binding protein 1	21	3.8	0.461	0.979	0.327	1	555	Upregulated
GFI1	growth factor independent 1 transcriptional repressor	21	3.8	0.64	0.626	0.531	1	555	Upregulated
HLA-DQB1	major histocompatibility complex, class II, DQ beta 1	21	3.8	1.935	1.139	0.255	1	555	Upregulated
ITGA4	integrin subunit alpha 4	21	3.8	0.394	0.848	0.396	1	555	Upregulated
MAPKAPK2	MAPK activated protein kinase 2	21	3.8	0.304	0.707	0.479	1	555	Upregulated
SASH1	SAM and SH3 domain containing 1	21	3.8	0.321	1.348	0.178	1	555	Upregulated
STX4	syntaxin 4	21	3.8	0.378	1.172	0.241	1	555	Upregulated
TBX3	T-box transcription factor 3	21	3.8	0.499	0.893	0.372	1	555	Upregulated
ABCA12	ATP binding cassette subfamily A member 12	20	3.6	0.7	0.629	0.529	1	555	Upregulated
ADAMTS12	ADAM metallopeptidase with thrombospondin type 1 motif 12	20	3.6	0.782	0.577	0.564	1	555	Upregulated
ANXA3	annexin A3	20	3.6	0.621	1.072	0.284	1	555	Upregulated
BIRC7	baculoviral IAP repeat containing 7	20	3.6	0.955	0.821	0.412	1	555	Upregulated
C1QTNF1	C1q and TNF related 1	20	3.6	0.403	0.827	0.408	1	555	Upregulated
CD7	CD7 molecule	20	3.6	0.849	1.29	0.197	1	555	Upregulated
CDK6	cyclin dependent kinase 6	20	3.6	0.302	0.807	0.42	1	555	Upregulated
CLEC4E	C-type lectin domain family 4 member E	20	3.6	3.819	1.897	0.0579	1	555	Upregulated
DNAI1	dynein axonemal intermediate chain 1	20	3.6	0.718	1.33	0.183	1	555	Upregulated
ELF4	E74 like ETS transcription factor 4	20	3.6	0.593	0.836	0.403	1	555	Upregulated
FCGR2A	Fc gamma receptor IIa	20	3.6	1.04	1.55	0.121	1	555	Upregulated
GADD45A	growth arrest and DNA damage inducible alpha	20	3.6	0.624	1.448	0.148	1	555	Upregulated
GDNF	glial cell derived neurotrophic factor	20	3.6	1.085	1.487	0.137	1	555	Upregulated
NIPBL	NIPBL cohesin loading factor	20	3.6	0.459	1.818	0.0691	1	555	Upregulated
ODAD3	outer dynein arm docking complex subunit 3	20	3.6	0.673	1.694	0.0903	1	555	Upregulated
PTCH1	patched 1	20	3.6	0.298	0.916	0.36	1	555	Upregulated
S100A14	S100 calcium binding protein A14	20	3.6	0.421	0.889	0.374	1	555	Upregulated
SHLD3	shieldin complex subunit 3	20	3.6	0.516	1.237	0.216	1	555	Upregulated
SP100	SP100 nuclear antigen	20	3.6	1.022	1.631	0.103	1	555	Upregulated
TP73	tumor protein p73	20	3.6	0.643	1.008	0.313	1	555	Upregulated
VIM	vimentin	20	3.6	0.389	0.926	0.355	1	555	Upregulated
ADAMTS18	ADAM metallopeptidase with thrombospondin type 1 motif 18	19	3.4	0.709	1.088	0.277	1	555	Upregulated
ALDH1A3	aldehyde dehydrogenase 1 family member A3	19	3.4	0.386	1.951	0.0511	1	555	Upregulated
CC2D2A	coiled-coil and C2 domain containing 2A	19	3.4	0.494	1.826	0.0678	1	555	Upregulated
CD44	CD44 molecule (IN blood group)	19	3.4	0.416	0.498	0.618	1	555	Upregulated
CETP	cholesteryl ester transfer protein	19	3.4	0.314	0.443	0.658	1	555	Upregulated
CFAP53	cilia and flagella associated protein 53	19	3.4	1.499	2.862	0.00421	1	555	Upregulated
CLCN2	chloride voltage-gated channel 2	19	3.4	0.333	0.801	0.423	1	555	Upregulated
DNAAF3	dynein axonemal assembly factor 3	19	3.4	1.774	1.961	0.0499	1	555	Upregulated
HDAC1	histone deacetylase 1	19	3.4	0.333	1.127	0.26	1	555	Upregulated
ID1	inhibitor of DNA binding 1	19	3.4	0.501	1.129	0.259	1	555	Upregulated
LATS2	large tumor suppressor kinase 2	19	3.4	0.794	1.844	0.0652	1	555	Upregulated
LSM14A	LSM14A mRNA processing body assembly factor	19	3.4	0.6	2.362	0.0182	1	555	Upregulated
POU4F1	POU class 4 homeobox 1	19	3.4	0.764	0.81	0.418	1	555	Upregulated
ABCA1	ATP binding cassette subfamily A member 1	18	3.2	0.278	0.677	0.498	1	555	Upregulated
ADORA2B	adenosine A2b receptor	18	3.2	0.581	1.472	0.141	1	555	Upregulated
AIRE	autoimmune regulator	18	3.2	0.445	0.688	0.491	1	555	Upregulated
C1QC	complement C1q C chain	18	3.2	0.416	0.6	0.548	1	555	Upregulated
CD177	CD177 molecule	18	3.2	1.95	1.606	0.108	1	555	Upregulated
COL5A1	collagen type V alpha 1 chain	18	3.2	0.667	1.46	0.144	1	555	Upregulated
DCSTAMP	dendrocyte expressed seven transmembrane protein	18	3.2	0.667	0.619	0.536	1	555	Upregulated
DSG2	desmoglein 2	18	3.2	1.748	1.896	0.058	1	555	Upregulated
EIF2AK4	eukaryotic translation initiation factor 2 alpha kinase 4	18	3.2	0.378	1.321	0.187	1	555	Upregulated
EPHB1	EPH receptor B1	18	3.2	0.729	2.488	0.0129	1	555	Upregulated
FAP	fibroblast activation protein alpha	18	3.2	0.941	1.394	0.163	1	555	Upregulated
LIPC	lipase C, hepatic type	18	3.2	0.488	0.636	0.525	1	555	Upregulated
NCF1	neutrophil cytosolic factor 1	18	3.2	0.637	0.827	0.408	1	555	Upregulated
NFATC2	nuclear factor of activated T cells 2	18	3.2	0.948	1.773	0.0762	1	555	Upregulated
NR4A1	nuclear receptor subfamily 4 group A member 1	18	3.2	0.768	1.551	0.121	1	555	Upregulated
PARP14	poly(ADP-ribose) polymerase family member 14	18	3.2	1.146	1.998	0.0457	1	555	Upregulated
STMP1	short transmembrane mitochondrial protein 1	18	3.2	0.449	2.476	0.0133	1	555	Upregulated
ZBTB20	zinc finger and BTB domain containing 20	18	3.2	0.415	1.167	0.243	1	555	Upregulated
AKR1C3	aldo-keto reductase family 1 member C3	17	3.1	0.796	2.302	0.0213	1	555	Upregulated
BAG3	BAG cochaperone 3	17	3.1	1.511	2.393	0.0167	1	555	Upregulated
CCL27	C-C motif chemokine ligand 27	17	3.1	1.235	2.309	0.0209	1	555	Upregulated
CD2AP	CD2 associated protein	17	3.1	0.545	1.336	0.181	1	555	Upregulated
COL11A1	collagen type XI alpha 1 chain	17	3.1	0.418	1.577	0.115	1	555	Upregulated
DDX60	DExD/H-box helicase 60	17	3.1	0.662	1.133	0.257	1	555	Upregulated
ENPP3	ectonucleotide pyrophosphatase/phosphodiesterase 3	17	3.1	0.94	1.946	0.0517	1	555	Upregulated
F2	coagulation factor II, thrombin	17	3.1	0.305	0.235	0.814	1	555	Upregulated
FOXH1	forkhead box H1	17	3.1	0.472	0.642	0.521	1	555	Upregulated
FRZB	frizzled related protein	17	3.1	0.492	1.535	0.125	1	555	Upregulated
IL15RA	interleukin 15 receptor subunit alpha	17	3.1	0.865	1.243	0.214	1	555	Upregulated
JMJD6	jumonji domain containing 6, arginine demethylase and lysine hydroxylase	17	3.1	0.464	1.187	0.235	1	555	Upregulated
MNS1	meiosis specific nuclear structural 1	17	3.1	0.494	1.203	0.229	1	555	Upregulated
NFIA	nuclear factor I A	17	3.1	0.325	1.054	0.292	1	555	Upregulated
PYDC1	pyrin domain containing 1	17	3.1	0.427	0.743	0.458	1	555	Upregulated
RAB27A	RAB27A, member RAS oncogene family	17	3.1	0.411	1.052	0.293	1	555	Upregulated
SIX3	SIX homeobox 3	17	3.1	0.785	1.057	0.29	1	555	Upregulated
SNAI1	snail family transcriptional repressor 1	17	3.1	0.742	1.372	0.17	1	555	Upregulated
ATF3	activating transcription factor 3	16	2.9	1.942	2.844	0.00446	1	555	Upregulated
AZGP1	alpha-2-glycoprotein 1, zinc-binding	16	2.9	0.38	0.607	0.544	1	555	Upregulated
CASP7	caspase 7	16	2.9	0.548	1.239	0.215	1	555	Upregulated
CFAP43	cilia and flagella associated protein 43	16	2.9	0.955	2.216	0.0267	1	555	Upregulated
HLA-DRB5	major histocompatibility complex, class II, DR beta 5	16	2.9	1.788	0.849	0.396	1	555	Upregulated
IRAK3	interleukin 1 receptor associated kinase 3	16	2.9	0.282	0.537	0.591	1	555	Upregulated
JCAD	junctional cadherin 5 associated	16	2.9	0.483	1.757	0.0789	1	555	Upregulated
MSTN	myostatin	16	2.9	0.542	1.053	0.292	1	555	Upregulated
PLA2G7	phospholipase A2 group VII	16	2.9	0.556	0.648	0.517	1	555	Upregulated
PLAU	plasminogen activator, urokinase	16	2.9	0.341	0.697	0.486	1	555	Upregulated
PMAIP1	phorbol-12-myristate-13-acetate-induced protein 1	16	2.9	0.727	1.256	0.209	1	555	Upregulated
RHOB	ras homolog family member B	16	2.9	0.346	1.289	0.197	1	555	Upregulated
SERPINE2	serpin family E member 2	16	2.9	0.326	1.323	0.186	1	555	Upregulated
SIGIRR	single Ig and TIR domain containing	16	2.9	0.529	1.508	0.131	1	555	Upregulated
SOX18	SRY-box transcription factor 18	16	2.9	0.58	1.345	0.179	1	555	Upregulated
SPAG6	sperm associated antigen 6	16	2.9	1.094	1.043	0.297	1	555	Upregulated
TEK	TEK receptor tyrosine kinase	16	2.9	0.289	1.093	0.274	1	555	Upregulated
ZFP36L2	ZFP36 ring finger protein like 2	16	2.9	0.334	0.934	0.35	1	555	Upregulated
ZNFX1	zinc finger NFX1-type containing 1	16	2.9	0.474	1.421	0.155	1	555	Upregulated
ABCD2	ATP binding cassette subfamily D member 2	15	2.7	0.347	0.738	0.461	1	555	Upregulated
ACE	angiotensin I converting enzyme	15	2.7	0.853	2.035	0.0418	1	555	Upregulated
ALPK1	alpha kinase 1	15	2.7	0.814	1.813	0.0698	1	555	Upregulated
ANXA2	annexin A2	15	2.7	0.28	0.476	0.634	1	555	Upregulated
APOD	apolipoprotein D	15	2.7	0.863	2.166	0.0303	1	555	Upregulated
BGLAP	bone gamma-carboxyglutamate protein	15	2.7	0.535	0.98	0.327	1	555	Upregulated
CASP6	caspase 6	15	2.7	0.503	1.509	0.131	1	555	Upregulated
CHD7	chromodomain helicase DNA binding protein 7	15	2.7	0.638	1.557	0.12	1	555	Upregulated
EYA1	EYA transcriptional coactivator and phosphatase 1	15	2.7	0.352	0.782	0.434	1	555	Upregulated
FZD4	frizzled class receptor 4	15	2.7	0.481	1.281	0.2	1	555	Upregulated
GLI1	GLI family zinc finger 1	15	2.7	0.783	1.135	0.256	1	555	Upregulated
IFITM1	interferon induced transmembrane protein 1	15	2.7	0.365	0.388	NA	NA	555	Upregulated
IFNGR1	interferon gamma receptor 1	15	2.7	0.374	1.05	0.294	1	555	Upregulated
IFT140	intraflagellar transport 140	15	2.7	0.312	1.577	0.115	1	555	Upregulated
ITGB5	integrin subunit beta 5	15	2.7	0.417	1.202	0.229	1	555	Upregulated
LAMB2	laminin subunit beta 2	15	2.7	0.505	1.277	0.201	1	555	Upregulated
LRP2	LDL receptor related protein 2	15	2.7	0.329	0.536	0.592	1	555	Upregulated
MAP3K8	mitogen-activated protein kinase kinase kinase 8	15	2.7	0.325	0.496	0.62	1	555	Upregulated
MCL1	MCL1 apoptosis regulator, BCL2 family member	15	2.7	0.674	1.672	0.0945	1	555	Upregulated
NEDD9	neural precursor cell expressed, developmentally down-regulated 9	15	2.7	0.29	0.508	0.611	1	555	Upregulated
NUPR1	nuclear protein 1, transcriptional regulator	15	2.7	0.644	1.2	0.23	1	555	Upregulated
SAMHD1	SAM and HD domain containing deoxynucleoside triphosphate triphosphohydrolase 1	15	2.7	0.59	1.527	0.127	1	555	Upregulated
SMAD6	SMAD family member 6	15	2.7	0.462	0.731	0.465	1	555	Upregulated
SOX2	SRY-box transcription factor 2	15	2.7	0.435	1.498	0.134	1	555	Upregulated
THBD	thrombomodulin	15	2.7	0.918	1.457	0.145	1	555	Upregulated
TRIM56	tripartite motif containing 56	15	2.7	0.284	0.679	0.497	1	555	Upregulated
APOBEC3F	apolipoprotein B mRNA editing enzyme catalytic subunit 3F	14	2.5	0.916	1.34	0.18	1	555	Upregulated
APOBEC3G	apolipoprotein B mRNA editing enzyme catalytic subunit 3G	14	2.5	0.628	1.24	0.215	1	555	Upregulated
BCL2L11	BCL2 like 11	14	2.5	0.292	0.837	0.403	1	555	Upregulated
BTN3A2	butyrophilin subfamily 3 member A2	14	2.5	0.404	0.799	0.424	1	555	Upregulated
CD40	CD40 molecule	14	2.5	0.264	0.67	0.503	1	555	Upregulated
CFAP157	cilia and flagella associated protein 157	14	2.5	2.49	2.299	0.0215	1	555	Upregulated
CFAP65	cilia and flagella associated protein 65	14	2.5	0.479	1.079	0.28	1	555	Upregulated
CFAP69	cilia and flagella associated protein 69	14	2.5	0.526	1.194	0.232	1	555	Upregulated
CSF3R	colony stimulating factor 3 receptor	14	2.5	0.501	0.76	0.447	1	555	Upregulated
CTSS	cathepsin S	14	2.5	0.329	0.638	0.524	1	555	Upregulated
DRC7	dynein regulatory complex subunit 7	14	2.5	0.739	1.106	0.269	1	555	Upregulated
EZR	ezrin	14	2.5	0.475	1.817	0.0692	1	555	Upregulated
FERMT1	FERM domain containing kindlin 1	14	2.5	0.312	0.52	0.603	1	555	Upregulated
FFAR3	free fatty acid receptor 3	14	2.5	0.979	0.815	0.415	1	555	Upregulated
FZD7	frizzled class receptor 7	14	2.5	0.644	1.802	0.0716	1	555	Upregulated
GDF11	growth differentiation factor 11	14	2.5	0.47	2.036	0.0418	1	555	Upregulated
GPR17	G protein-coupled receptor 17	14	2.5	1.122	2.188	0.0287	1	555	Upregulated
GPR4	G protein-coupled receptor 4	14	2.5	1.027	1.401	0.161	1	555	Upregulated
ID3	inhibitor of DNA binding 3	14	2.5	0.385	0.763	0.446	1	555	Upregulated
IKZF3	IKAROS family zinc finger 3	14	2.5	1.586	1.9	0.0574	1	555	Upregulated
IL17D	interleukin 17D	14	2.5	0.465	1.365	0.172	1	555	Upregulated
INHBB	inhibin subunit beta B	14	2.5	0.427	1.285	0.199	1	555	Upregulated
LRRC46	leucine rich repeat containing 46	14	2.5	1.654	2.478	0.0132	1	555	Upregulated
LST1	leukocyte specific transcript 1	14	2.5	0.406	0.594	0.553	1	555	Upregulated
LY96	lymphocyte antigen 96	14	2.5	0.294	0.348	0.728	1	555	Upregulated
MT3	metallothionein 3	14	2.5	0.511	1.541	0.123	1	555	Upregulated
NGFR	nerve growth factor receptor	14	2.5	0.836	0.988	0.323	1	555	Upregulated
PCSK5	proprotein convertase subtilisin/kexin type 5	14	2.5	0.315	1.135	0.256	1	555	Upregulated
SIX4	SIX homeobox 4	14	2.5	0.85	1.555	0.12	1	555	Upregulated
SLC15A2	solute carrier family 15 member 2	14	2.5	0.364	0.932	0.351	1	555	Upregulated
SLC15A3	solute carrier family 15 member 3	14	2.5	0.757	1.578	0.115	1	555	Upregulated
TNFRSF8	TNF receptor superfamily member 8	14	2.5	0.403	0.407	0.684	1	555	Upregulated
TRAF3IP3	TRAF3 interacting protein 3	14	2.5	0.406	0.656	0.512	1	555	Upregulated
TRIL	TLR4 interactor with leucine rich repeats	14	2.5	0.319	0.883	0.377	1	555	Upregulated
ABCB11	ATP binding cassette subfamily B member 11	13	2.3	2.848	2.152	0.0314	1	555	Upregulated
ABCB4	ATP binding cassette subfamily B member 4	13	2.3	1.035	1.327	0.185	1	555	Upregulated
ARHGEF5	Rho guanine nucleotide exchange factor 5	13	2.3	1.485	1.434	0.152	1	555	Upregulated
BBS2	Bardet-Biedl syndrome 2	13	2.3	0.316	1.438	0.15	1	555	Upregulated
C3AR1	complement C3a receptor 1	13	2.3	0.299	0.374	0.708	1	555	Upregulated
C4A	complement C4A (Chido/Rodgers blood group)	13	2.3	1.07	0.855	0.393	1	555	Upregulated
CDH5	cadherin 5	13	2.3	0.282	0.486	0.627	1	555	Upregulated
CFAP221	cilia and flagella associated protein 221	13	2.3	0.572	1.786	0.0742	1	555	Upregulated
CFAP52	cilia and flagella associated protein 52	13	2.3	0.636	0.982	0.326	1	555	Upregulated
CFAP54	cilia and flagella associated protein 54	13	2.3	0.923	1.219	0.223	1	555	Upregulated
CSNK2B	casein kinase 2 beta	13	2.3	0.483	0.666	0.505	1	555	Upregulated
CXCL5	C-X-C motif chemokine ligand 5	13	2.3	0.889	1.699	0.0894	1	555	Upregulated
DAPK2	death associated protein kinase 2	13	2.3	0.763	1.403	0.161	1	555	Upregulated
DNAI2	dynein axonemal intermediate chain 2	13	2.3	1.904	1.712	0.0869	1	555	Upregulated
ENKUR	enkurin, TRPC channel interacting protein	13	2.3	0.359	0.924	0.355	1	555	Upregulated
ERAP1	endoplasmic reticulum aminopeptidase 1	13	2.3	0.618	1.684	0.0922	1	555	Upregulated
ETS1	ETS proto-oncogene 1, transcription factor	13	2.3	0.276	0.607	0.544	1	555	Upregulated
FOSL1	FOS like 1, AP-1 transcription factor subunit	13	2.3	0.978	0.932	NA	NA	555	Upregulated
GCNT2	glucosaminyl (N-acetyl) transferase 2 (I blood group)	13	2.3	1.328	1.077	0.281	1	555	Upregulated
GPR137B	G protein-coupled receptor 137B	13	2.3	0.407	1.514	0.13	1	555	Upregulated
H2BC11	H2B clustered histone 11	13	2.3	0.644	1.337	0.181	1	555	Upregulated
HSPH1	heat shock protein family H (Hsp110) member 1	13	2.3	0.299	0.664	0.506	1	555	Upregulated
JUND	JunD proto-oncogene, AP-1 transcription factor subunit	13	2.3	0.761	1.816	0.0694	1	555	Upregulated
KCNK6	potassium two pore domain channel subfamily K member 6	13	2.3	0.583	1.456	0.145	1	555	Upregulated
LYPLAL1	lysophospholipase like 1	13	2.3	0.436	1.359	0.174	1	555	Upregulated
ODAD2	outer dynein arm docking complex subunit 2	13	2.3	0.901	1.093	0.274	1	555	Upregulated
PLOD3	procollagen-lysine,2-oxoglutarate 5-dioxygenase 3	13	2.3	0.517	1.108	0.268	1	555	Upregulated
RRAS	RAS related	13	2.3	0.293	0.738	0.46	1	555	Upregulated
SIGLEC1	sialic acid binding Ig like lectin 1	13	2.3	0.962	1.778	0.0754	1	555	Upregulated
TEC	tec protein tyrosine kinase	13	2.3	0.587	0.601	0.548	1	555	Upregulated
TGIF1	TGFB induced factor homeobox 1	13	2.3	0.313	0.824	0.41	1	555	Upregulated
TMX1	thioredoxin related transmembrane protein 1	13	2.3	0.353	0.819	0.413	1	555	Upregulated
TNFSF10	TNF superfamily member 10	13	2.3	1.835	2.347	0.0189	1	555	Upregulated
TOB2	transducer of ERBB2, 2	13	2.3	0.551	1.454	0.146	1	555	Upregulated
TPD52L1	TPD52 like 1	13	2.3	0.74	1.811	0.0702	1	555	Upregulated
ADCYAP1	adenylate cyclase activating polypeptide 1	12	2.2	1.055	1.716	0.0861	1	555	Upregulated
AMOT	angiomotin	12	2.2	0.3	1.078	0.281	1	555	Upregulated
C4B	complement C4B (Chido/Rodgers blood group)	12	2.2	0.694	1.022	0.307	1	555	Upregulated
CD9	CD9 molecule	12	2.2	0.304	0.55	0.583	1	555	Upregulated
CXCL11	C-X-C motif chemokine ligand 11	12	2.2	2.404	1.387	NA	NA	555	Upregulated
DRD3	dopamine receptor D3	12	2.2	1.422	1.019	0.308	1	555	Upregulated
FOLR1	folate receptor alpha	12	2.2	1.027	1.425	0.154	1	555	Upregulated
FST	follistatin	12	2.2	1.75	2.834	0.0046	1	555	Upregulated
GPSM3	G protein signaling modulator 3	12	2.2	0.331	0.509	0.611	1	555	Upregulated
HEYL	hes related family bHLH transcription factor with YRPW motif like	12	2.2	0.463	1.03	0.303	1	555	Upregulated
ITGAX	integrin subunit alpha X	12	2.2	1.343	1.692	0.0907	1	555	Upregulated
KCNQ1	potassium voltage-gated channel subfamily Q member 1	12	2.2	0.631	0.519	0.604	1	555	Upregulated
LAMA1	laminin subunit alpha 1	12	2.2	0.347	1.111	0.266	1	555	Upregulated
MMP21	matrix metallopeptidase 21	12	2.2	0.482	0.86	0.39	1	555	Upregulated
NKX3-1	NK3 homeobox 1	12	2.2	0.282	0.715	0.475	1	555	Upregulated
ODAD4	outer dynein arm docking complex subunit 4	12	2.2	0.348	1.16	0.246	1	555	Upregulated
P2RY1	purinergic receptor P2Y1	12	2.2	0.773	2.18	0.0293	1	555	Upregulated
PLIN5	perilipin 5	12	2.2	0.424	1.161	0.245	1	555	Upregulated
RIOK3	RIO kinase 3	12	2.2	0.287	1.397	0.162	1	555	Upregulated
S1PR1	sphingosine-1-phosphate receptor 1	12	2.2	0.465	1.208	0.227	1	555	Upregulated
SBNO2	strawberry notch homolog 2	12	2.2	0.781	1.103	0.27	1	555	Upregulated
SERPINB9	serpin family B member 9	12	2.2	0.488	1.21	0.226	1	555	Upregulated
SERPINH1	serpin family H member 1	12	2.2	1.449	2.124	0.0336	1	555	Upregulated
SPINT1	serine peptidase inhibitor, Kunitz type 1	12	2.2	1.035	1.567	0.117	1	555	Upregulated
TEKT2	tektin 2	12	2.2	0.57	1.416	0.157	1	555	Upregulated
TIE1	tyrosine kinase with immunoglobulin like and EGF like domains 1	12	2.2	0.575	1.147	0.251	1	555	Upregulated
TNFRSF12A	TNF receptor superfamily member 12A	12	2.2	0.311	0.437	0.662	1	555	Upregulated
VPS54	VPS54 subunit of GARP complex	12	2.2	0.389	1.481	0.138	1	555	Upregulated
WNT6	Wnt family member 6	12	2.2	1.317	2.029	0.0424	1	555	Upregulated
ADGRE2	adhesion G protein-coupled receptor E2	11	2	0.335	0.41	0.682	1	555	Upregulated
ADGRG6	adhesion G protein-coupled receptor G6	11	2	0.737	1.041	0.298	1	555	Upregulated
CASP9	caspase 9	11	2	0.337	1.361	0.173	1	555	Upregulated
CDK1	cyclin dependent kinase 1	11	2	0.354	0.381	0.703	1	555	Upregulated
CEBPE	CCAAT enhancer binding protein epsilon	11	2	1.249	0.635	0.525	1	555	Upregulated
COL8A1	collagen type VIII alpha 1 chain	11	2	0.331	0.514	0.607	1	555	Upregulated
CRKL	CRK like proto-oncogene, adaptor protein	11	2	0.281	2.008	0.0447	1	555	Upregulated
CRYAB	crystallin alpha B	11	2	0.924	1.486	0.137	1	555	Upregulated
DNALI1	dynein axonemal light intermediate chain 1	11	2	0.714	2.176	0.0296	1	555	Upregulated
DUOX2	dual oxidase 2	11	2	1.991	1.794	0.0729	1	555	Upregulated
EEPD1	endonuclease/exonuclease/phosphatase family domain containing 1	11	2	0.368	0.865	0.387	1	555	Upregulated
EPB41L5	erythrocyte membrane protein band 4.1 like 5	11	2	0.317	1.874	0.0609	1	555	Upregulated
FERMT3	FERM domain containing kindlin 3	11	2	0.885	1.323	0.186	1	555	Upregulated
GZMM	granzyme M	11	2	0.717	0.765	0.444	1	555	Upregulated
HEG1	heart development protein with EGF like domains 1	11	2	0.411	1.227	0.22	1	555	Upregulated
HOATZ	HOATZ cilia and flagella associated protein	11	2	1.882	1.033	0.301	1	555	Upregulated
IGHG4	immunoglobulin heavy constant gamma 4 (G4m marker)	11	2	0.661	0.594	0.553	1	555	Upregulated
ITGB7	integrin subunit beta 7	11	2	0.347	0.603	0.547	1	555	Upregulated
JUP	junction plakoglobin	11	2	0.276	0.747	0.455	1	555	Upregulated
LHX2	LIM homeobox 2	11	2	0.806	2.221	0.0263	1	555	Upregulated
LRRC23	leucine rich repeat containing 23	11	2	0.453	1.541	0.123	1	555	Upregulated
MFSD2B	MFSD2 lysolipid transporter B, sphingolipid	11	2	0.912	1.19	0.234	1	555	Upregulated
MOG	myelin oligodendrocyte glycoprotein	11	2	0.366	0.587	0.557	1	555	Upregulated
MTCH2	mitochondrial carrier 2	11	2	1.129	0.436	0.663	1	555	Upregulated
NKX2-2	NK2 homeobox 2	11	2	0.495	1.208	0.227	1	555	Upregulated
NPPC	natriuretic peptide C	11	2	0.314	0.456	0.648	1	555	Upregulated
NTRK2	neurotrophic receptor tyrosine kinase 2	11	2	0.436	1.284	0.199	1	555	Upregulated
PKDCC	protein kinase domain containing, cytoplasmic	11	2	0.344	0.931	0.352	1	555	Upregulated
PLPP3	phospholipid phosphatase 3	11	2	0.401	1.343	0.179	1	555	Upregulated
RBM47	RNA binding motif protein 47	11	2	0.365	0.513	0.608	1	555	Upregulated
SLA2	Src like adaptor 2	11	2	0.461	0.52	0.603	1	555	Upregulated
SOX6	SRY-box transcription factor 6	11	2	0.395	1.329	0.184	1	555	Upregulated
TLR10	toll like receptor 10	11	2	0.376	0.624	0.532	1	555	Upregulated
TOP2A	DNA topoisomerase II alpha	11	2	1.866	1.734	0.0829	1	555	Upregulated
ABCA13	ATP binding cassette subfamily A member 13	10	1.8	0.836	0.809	0.418	1	555	Upregulated
APOBEC3B	apolipoprotein B mRNA editing enzyme catalytic subunit 3B	10	1.8	1.611	1.492	0.136	1	555	Upregulated
APOBEC3D	apolipoprotein B mRNA editing enzyme catalytic subunit 3D	10	1.8	0.428	0.443	0.658	1	555	Upregulated
ARG1	arginase 1	10	1.8	0.274	0.213	0.832	1	555	Upregulated
BCAR3	BCAR3 adaptor protein, NSP family member	10	1.8	0.669	1.69	0.0909	1	555	Upregulated
C1QTNF3	C1q and TNF related 3	10	1.8	0.612	1.92	0.0549	1	555	Upregulated
CCDC146	coiled-coil domain containing 146	10	1.8	0.353	1.773	0.0762	1	555	Upregulated
CD101	CD101 molecule	10	1.8	1.051	1.401	0.161	1	555	Upregulated
CRB1	crumbs cell polarity complex component 1	10	1.8	0.429	1.368	0.171	1	555	Upregulated
CTH	cystathionine gamma-lyase	10	1.8	0.44	1.073	0.283	1	555	Upregulated
DAND5	DAN domain BMP antagonist family member 5	10	1.8	1.11	1.48	0.139	1	555	Upregulated
DNAH17	dynein axonemal heavy chain 17	10	1.8	0.536	0.816	0.414	1	555	Upregulated
DSCAM	DS cell adhesion molecule	10	1.8	0.356	1.096	0.273	1	555	Upregulated
DUOX1	dual oxidase 1	10	1.8	1.005	1.229	0.219	1	555	Upregulated
EYA2	EYA transcriptional coactivator and phosphatase 2	10	1.8	0.563	1.721	0.0853	1	555	Upregulated
FAT1	FAT atypical cadherin 1	10	1.8	0.387	1.693	0.0904	1	555	Upregulated
FOXL2	forkhead box L2	10	1.8	0.804	0.994	0.32	1	555	Upregulated
FZD1	frizzled class receptor 1	10	1.8	0.353	1.138	0.255	1	555	Upregulated
HSP90B1	heat shock protein 90 beta family member 1	10	1.8	0.323	1.347	0.178	1	555	Upregulated
HSPA5	heat shock protein family A (Hsp70) member 5	10	1.8	0.405	1.175	0.24	1	555	Upregulated
IGKC	immunoglobulin kappa constant	10	1.8	1.758	2.039	0.0415	1	555	Upregulated
IL2RB	interleukin 2 receptor subunit beta	10	1.8	1.027	0.915	0.36	1	555	Upregulated
INTU	inturned planar cell polarity protein	10	1.8	0.882	2.819	0.00481	1	555	Upregulated
ISG20	interferon stimulated exonuclease gene 20	10	1.8	2.072	2.476	0.0133	1	555	Upregulated
ITPRIPL1	ITPRIP like 1	10	1.8	0.448	0.802	0.423	1	555	Upregulated
JAML	junction adhesion molecule like	10	1.8	0.519	0.641	0.521	1	555	Upregulated
LCP2	lymphocyte cytosolic protein 2	10	1.8	0.54	0.946	0.344	1	555	Upregulated
LYAR	Ly1 antibody reactive	10	1.8	0.426	1.194	0.232	1	555	Upregulated
MFSD2A	MFSD2 lysolipid transporter A, lysophospholipid	10	1.8	0.279	0.657	0.511	1	555	Upregulated
MMP16	matrix metallopeptidase 16	10	1.8	0.585	2.25	0.0244	1	555	Upregulated
MSN	moesin	10	1.8	0.455	1.231	0.218	1	555	Upregulated
MST1R	macrophage stimulating 1 receptor	10	1.8	0.997	2.136	0.0327	1	555	Upregulated
NTN1	netrin 1	10	1.8	0.526	1.767	0.0772	1	555	Upregulated
ONECUT2	one cut homeobox 2	10	1.8	1.274	1.137	0.255	1	555	Upregulated
OSBPL6	oxysterol binding protein like 6	10	1.8	0.423	2.098	0.0359	1	555	Upregulated
OSM	oncostatin M	10	1.8	0.591	0.451	0.652	1	555	Upregulated
PDE12	phosphodiesterase 12	10	1.8	0.329	1.259	0.208	1	555	Upregulated
PGR	progesterone receptor	10	1.8	1.033	1.693	0.0905	1	555	Upregulated
PHLDB2	pleckstrin homology like domain family B member 2	10	1.8	0.944	2.032	0.0421	1	555	Upregulated
PLA2R1	phospholipase A2 receptor 1	10	1.8	0.574	0.968	0.333	1	555	Upregulated
PLAT	plasminogen activator, tissue type	10	1.8	0.616	1.284	0.199	1	555	Upregulated
PPP1R13L	protein phosphatase 1 regulatory subunit 13 like	10	1.8	0.381	0.635	0.525	1	555	Upregulated
RHOJ	ras homolog family member J	10	1.8	0.261	0.819	0.413	1	555	Upregulated
ROR1	receptor tyrosine kinase like orphan receptor 1	10	1.8	0.387	0.867	0.386	1	555	Upregulated
RORB	RAR related orphan receptor B	10	1.8	0.642	1.774	0.0761	1	555	Upregulated
S100A13	S100 calcium binding protein A13	10	1.8	0.68	2.119	0.0341	1	555	Upregulated
TMEM135	transmembrane protein 135	10	1.8	0.334	0.674	0.5	1	555	Upregulated
TNFRSF19	TNF receptor superfamily member 19	10	1.8	0.497	1.358	0.174	1	555	Upregulated
TNXB	tenascin XB	10	1.8	1.845	1.626	0.104	1	555	Upregulated
TULP3	TUB like protein 3	10	1.8	0.316	1.142	0.253	1	555	Upregulated
APC	APC regulator of Wnt signaling pathway	9	1.6	0.392	0.99	0.322	1	555	Upregulated
ARMC12	armadillo repeat containing 12	9	1.6	0.318	0.595	0.552	1	555	Upregulated
B4GALT1	beta-1,4-galactosyltransferase 1	9	1.6	0.357	0.726	0.468	1	555	Upregulated
BAG6	BAG cochaperone 6	9	1.6	0.371	1.043	0.297	1	555	Upregulated
BATF2	basic leucine zipper ATF-like transcription factor 2	9	1.6	1.437	1.834	0.0666	1	555	Upregulated
BTBD17	BTB domain containing 17	9	1.6	0.767	2.411	0.0159	1	555	Upregulated
BTG2	BTG anti-proliferation factor 2	9	1.6	0.843	1.768	0.0771	1	555	Upregulated
CAT	catalase	9	1.6	0.406	1.748	0.0805	1	555	Upregulated
CCDC65	NA	9	1.6	0.752	1.761	0.0782	1	555	Upregulated
CFAP57	cilia and flagella associated protein 57	9	1.6	0.314	0.734	0.463	1	555	Upregulated
CRISPLD2	cysteine rich secretory protein LCCL domain containing 2	9	1.6	1.115	1.929	0.0537	1	555	Upregulated
CTSK	cathepsin K	9	1.6	0.658	1.721	0.0852	1	555	Upregulated
EDA	ectodysplasin A	9	1.6	0.577	1.503	0.133	1	555	Upregulated
EGR2	early growth response 2	9	1.6	0.577	0.793	0.428	1	555	Upregulated
FAM111A	FAM111 trypsin like peptidase A	9	1.6	0.443	1.07	0.284	1	555	Upregulated
FBXO7	F-box protein 7	9	1.6	0.306	1.011	0.312	1	555	Upregulated
FZD9	frizzled class receptor 9	9	1.6	0.322	0.81	0.418	1	555	Upregulated
GNAT1	G protein subunit alpha transducin 1	9	1.6	3.641	2.666	0.00768	1	555	Upregulated
HBB	hemoglobin subunit beta	9	1.6	1.017	1.925	0.0543	1	555	Upregulated
HBEGF	heparin binding EGF like growth factor	9	1.6	0.84	1.517	0.129	1	555	Upregulated
HHEX	hematopoietically expressed homeobox	9	1.6	0.514	0.739	0.46	1	555	Upregulated
HHIP	hedgehog interacting protein	9	1.6	0.349	0.467	0.641	1	555	Upregulated
HOXD3	homeobox D3	9	1.6	1.031	1.175	0.24	1	555	Upregulated
IQUB	IQ motif and ubiquitin domain containing	9	1.6	1.344	1.572	0.116	1	555	Upregulated
KDM5B	lysine demethylase 5B	9	1.6	0.284	1.876	0.0607	1	555	Upregulated
KMO	kynurenine 3-monooxygenase	9	1.6	0.345	0.535	0.593	1	555	Upregulated
LAT2	linker for activation of T cells family member 2	9	1.6	0.511	0.865	0.387	1	555	Upregulated
LIMS1	LIM zinc finger domain containing 1	9	1.6	0.299	1.043	0.297	1	555	Upregulated
MATN1	matrilin 1	9	1.6	0.438	0.819	0.413	1	555	Upregulated
MME	membrane metalloendopeptidase	9	1.6	0.494	0.566	0.571	1	555	Upregulated
NES	nestin	9	1.6	0.613	1.376	0.169	1	555	Upregulated
NFKB2	nuclear factor kappa B subunit 2	9	1.6	0.631	0.863	0.388	1	555	Upregulated
NGF	nerve growth factor	9	1.6	0.66	1.422	0.155	1	555	Upregulated
NHERF1	NHERF family PDZ scaffold protein 1	9	1.6	0.285	0.871	0.384	1	555	Upregulated
NID1	nidogen 1	9	1.6	0.356	1.098	0.272	1	555	Upregulated
NKD1	NKD inhibitor of Wnt signaling pathway 1	9	1.6	0.417	1.19	0.234	1	555	Upregulated
OFD1	OFD1 centriole and centriolar satellite protein	9	1.6	0.326	0.68	0.497	1	555	Upregulated
PAX8	paired box 8	9	1.6	0.438	0.814	0.416	1	555	Upregulated
PDK4	pyruvate dehydrogenase kinase 4	9	1.6	0.926	2.243	0.0249	1	555	Upregulated
PENK	proenkephalin	9	1.6	0.428	0.392	NA	NA	555	Upregulated
PLAGL2	PLAG1 like zinc finger 2	9	1.6	0.326	1.233	0.217	1	555	Upregulated
PRAP1	proline rich acidic protein 1	9	1.6	1.803	1.446	0.148	1	555	Upregulated
PROM1	prominin 1	9	1.6	0.383	0.85	0.395	1	555	Upregulated
REL	REL proto-oncogene, NF-kB subunit	9	1.6	0.461	1.556	0.12	1	555	Upregulated
REN	renin	9	1.6	0.732	0.799	0.424	1	555	Upregulated
RFFL	ring finger and FYVE like domain containing E3 ubiquitin protein ligase	9	1.6	0.298	0.76	0.447	1	555	Upregulated
RFLNB	refilin B	9	1.6	0.506	1.28	0.201	1	555	Upregulated
ROPN1L	rhophilin associated tail protein 1 like	9	1.6	0.879	1.606	0.108	1	555	Upregulated
RPGRIP1	RPGR interacting protein 1	9	1.6	0.847	1.164	0.245	1	555	Upregulated
SCIN	scinderin	9	1.6	0.529	0.676	0.499	1	555	Upregulated
SLC2A10	solute carrier family 2 member 10	9	1.6	0.419	1.279	0.201	1	555	Upregulated
SLITRK6	SLIT and NTRK like family member 6	9	1.6	0.57	0.475	0.635	1	555	Upregulated
SMOC1	SPARC related modular calcium binding 1	9	1.6	0.696	1.438	0.151	1	555	Upregulated
SPAG17	sperm associated antigen 17	9	1.6	1.542	1.563	0.118	1	555	Upregulated
TCF7	transcription factor 7	9	1.6	0.652	1.754	0.0794	1	555	Upregulated
TEKT1	tektin 1	9	1.6	1.722	2.066	0.0388	1	555	Upregulated
TEKT3	tektin 3	9	1.6	1.439	2.256	0.0241	1	555	Upregulated
TEKT4	tektin 4	9	1.6	1.658	1.954	0.0507	1	555	Upregulated
TEKT5	tektin 5	9	1.6	0.567	0.751	0.453	1	555	Upregulated
TRIM22	tripartite motif containing 22	9	1.6	0.985	1.313	0.189	1	555	Upregulated
TSPAN12	tetraspanin 12	9	1.6	0.49	1.162	0.245	1	555	Upregulated
VAX2	ventral anterior homeobox 2	9	1.6	0.446	0.826	0.409	1	555	Upregulated
ZNF703	zinc finger protein 703	9	1.6	0.709	1.952	0.0509	1	555	Upregulated
ABCG1	ATP binding cassette subfamily G member 1	8	1.4	0.223	0.598	0.55	1	555	Upregulated
ANPEP	alanyl aminopeptidase, membrane	8	1.4	1.178	1.869	0.0616	1	555	Upregulated
ATOH8	atonal bHLH transcription factor 8	8	1.4	0.393	0.64	0.522	1	555	Upregulated
BAMBI	BMP and activin membrane bound inhibitor	8	1.4	0.404	0.984	0.325	1	555	Upregulated
BATF3	basic leucine zipper ATF-like transcription factor 3	8	1.4	0.522	1.343	0.179	1	555	Upregulated
CD58	CD58 molecule	8	1.4	0.567	1.825	0.068	1	555	Upregulated
CFTR	CF transmembrane conductance regulator	8	1.4	0.964	1.027	0.305	1	555	Upregulated
CHRDL1	chordin like 1	8	1.4	0.441	1.322	0.186	1	555	Upregulated
CLDN4	claudin 4	8	1.4	2.445	2.872	0.00408	1	555	Upregulated
CLIC1	chloride intracellular channel 1	8	1.4	0.493	0.624	0.532	1	555	Upregulated
COL11A2	collagen type XI alpha 2 chain	8	1.4	0.604	1.059	0.289	1	555	Upregulated
DISP3	dispatched RND transporter family member 3	8	1.4	0.373	1.335	0.182	1	555	Upregulated
ELL3	elongation factor for RNA polymerase II 3	8	1.4	0.308	0.468	0.64	1	555	Upregulated
FLT3	fms related receptor tyrosine kinase 3	8	1.4	0.293	0.362	0.717	1	555	Upregulated
FOXD1	forkhead box D1	8	1.4	0.319	0.425	0.671	1	555	Upregulated
GJA1	gap junction protein alpha 1	8	1.4	0.385	0.713	0.476	1	555	Upregulated
GP9	glycoprotein IX platelet	8	1.4	3.266	1.715	0.0863	1	555	Upregulated
HSPB6	heat shock protein family B (small) member 6	8	1.4	0.754	1.721	0.0853	1	555	Upregulated
IGHM	immunoglobulin heavy constant mu	8	1.4	0.743	0.435	0.664	1	555	Upregulated
KANK1	KN motif and ankyrin repeat domains 1	8	1.4	0.662	1.812	0.07	1	555	Upregulated
KIF14	kinesin family member 14	8	1.4	0.485	0.512	0.609	1	555	Upregulated
LCTL	lactase like	8	1.4	1.125	1.972	0.0486	1	555	Upregulated
LRAT	lecithin retinol acyltransferase	8	1.4	0.594	0.958	0.338	1	555	Upregulated
LRP4	LDL receptor related protein 4	8	1.4	0.854	2.658	0.00786	1	555	Upregulated
MALRD1	MAM and LDL receptor class A domain containing 1	8	1.4	0.65	1.52	0.128	1	555	Upregulated
MGLL	monoglyceride lipase	8	1.4	0.368	1.278	0.201	1	555	Upregulated
MITF	melanocyte inducing transcription factor	8	1.4	0.323	0.751	0.453	1	555	Upregulated
MYO7A	myosin VIIA	8	1.4	0.337	0.884	0.377	1	555	Upregulated
NME8	NME/NM23 family member 8	8	1.4	0.373	0.277	0.782	1	555	Upregulated
NOX4	NADPH oxidase 4	8	1.4	0.883	0.987	0.324	1	555	Upregulated
OPN4	opsin 4	8	1.4	0.677	0.654	0.513	1	555	Upregulated
PER1	period circadian regulator 1	8	1.4	0.61	1.126	0.26	1	555	Upregulated
PHEX	phosphate regulating endopeptidase X-linked	8	1.4	0.544	0.632	0.527	1	555	Upregulated
PIEZO1	piezo type mechanosensitive ion channel component 1 (Er blood group)	8	1.4	0.392	0.866	0.386	1	555	Upregulated
PIK3C2A	phosphatidylinositol-4-phosphate 3-kinase catalytic subunit type 2 alpha	8	1.4	0.469	1.675	0.0939	1	555	Upregulated
PLA2G6	phospholipase A2 group VI	8	1.4	0.318	1.181	0.238	1	555	Upregulated
PRKX	protein kinase cAMP-dependent X-linked catalytic subunit	8	1.4	0.729	1.382	0.167	1	555	Upregulated
RHBDF2	rhomboid 5 homolog 2	8	1.4	0.557	0.885	0.376	1	555	Upregulated
SFRP4	secreted frizzled related protein 4	8	1.4	0.498	1.268	0.205	1	555	Upregulated
SLC45A3	solute carrier family 45 member 3	8	1.4	0.585	0.773	0.439	1	555	Upregulated
SOX5	SRY-box transcription factor 5	8	1.4	0.47	1.087	0.277	1	555	Upregulated
STOX1	storkhead box 1	8	1.4	0.438	1.331	0.183	1	555	Upregulated
TCF7L2	transcription factor 7 like 2	8	1.4	0.548	2.111	0.0348	1	555	Upregulated
TMEM100	transmembrane protein 100	8	1.4	0.673	1.3	0.194	1	555	Upregulated
TMEM176B	transmembrane protein 176B	8	1.4	0.511	1.305	0.192	1	555	Upregulated
TMEM38B	transmembrane protein 38B	8	1.4	0.477	1.176	0.24	1	555	Upregulated
TRAF4	TNF receptor associated factor 4	8	1.4	0.374	1.187	0.235	1	555	Upregulated
TTC21A	tetratricopeptide repeat domain 21A	8	1.4	0.329	1.174	0.241	1	555	Upregulated
WAS	WASP actin nucleation promoting factor	8	1.4	0.29	0.663	0.508	1	555	Upregulated
ZMYND10	zinc finger MYND-type containing 10	8	1.4	0.845	1.721	0.0852	1	555	Upregulated
ADRA2B	adrenoceptor alpha 2B	7	1.3	0.91	1.249	0.212	1	555	Upregulated
ADRA2C	adrenoceptor alpha 2C	7	1.3	0.487	1.518	0.129	1	555	Upregulated
AFAP1L2	actin filament associated protein 1 like 2	7	1.3	0.449	1.458	0.145	1	555	Upregulated
AKAP3	A-kinase anchoring protein 3	7	1.3	0.423	0.778	0.437	1	555	Upregulated
APOL1	apolipoprotein L1	7	1.3	1.389	2.189	0.0286	1	555	Upregulated
ARMC3	armadillo repeat containing 3	7	1.3	0.444	0.881	0.379	1	555	Upregulated
ASPN	asporin	7	1.3	2.692	1.579	0.114	1	555	Upregulated
ATP1A4	ATPase Na+/K+ transporting subunit alpha 4	7	1.3	0.344	0.609	0.542	1	555	Upregulated
BMP8A	bone morphogenetic protein 8a	7	1.3	0.356	1.058	0.29	1	555	Upregulated
BMP8B	bone morphogenetic protein 8b	7	1.3	0.409	1.189	0.234	1	555	Upregulated
C2CD6	NA	7	1.3	0.721	0.806	0.42	1	555	Upregulated
CATSPER3	cation channel sperm associated 3	7	1.3	0.498	0.927	0.354	1	555	Upregulated
CD247	CD247 molecule	7	1.3	0.347	0.702	0.483	1	555	Upregulated
CFAP100	cilia and flagella associated protein 100	7	1.3	2.03	3.002	0.00269	1	555	Upregulated
CFAP107	cilia and flagella associated protein 107	7	1.3	1.513	1.439	0.15	1	555	Upregulated
CFAP144	cilia and flagella associated protein 144	7	1.3	1.824	2.342	0.0192	1	555	Upregulated
CFAP210	cilia and flagella associated protein 210	7	1.3	0.496	0.911	0.362	1	555	Upregulated
CFAP276	cilia and flagella associated protein 276	7	1.3	0.654	1.415	0.157	1	555	Upregulated
CFAP73	cilia and flagella associated protein 73	7	1.3	1.704	2.709	0.00675	1	555	Upregulated
CFAP77	cilia and flagella associated protein 77	7	1.3	3.717	2.672	0.00755	1	555	Upregulated
CFAP90	cilia and flagella associated protein 90	7	1.3	0.409	1.178	0.239	1	555	Upregulated
CFC1	cryptic, EGF-CFC family member 1	7	1.3	0.611	0.883	0.377	1	555	Upregulated
CIDEB	cell death inducing DFFA like effector b	7	1.3	0.74	1.111	0.267	1	555	Upregulated
CIMAP3	ciliary microtubule associated protein 3	7	1.3	0.395	0.691	0.49	1	555	Upregulated
CLDN9	claudin 9	7	1.3	0.584	0.99	0.322	1	555	Upregulated
CNMD	chondromodulin	7	1.3	0.995	2.398	0.0165	1	555	Upregulated
COL27A1	collagen type XXVII alpha 1 chain	7	1.3	0.465	1.69	0.0911	1	555	Upregulated
CXCL16	C-X-C motif chemokine ligand 16	7	1.3	0.311	0.761	0.447	1	555	Upregulated
DHRS3	dehydrogenase/reductase 3	7	1.3	0.407	0.9	0.368	1	555	Upregulated
DLC1	DLC1 Rho GTPase activating protein	7	1.3	0.586	1.465	0.143	1	555	Upregulated
DNAH12	dynein axonemal heavy chain 12	7	1.3	1.322	1.537	0.124	1	555	Upregulated
DOCK11	dedicator of cytokinesis 11	7	1.3	0.5	1.367	0.172	1	555	Upregulated
DTX3L	deltex E3 ubiquitin ligase 3L	7	1.3	1.123	1.96	0.05	1	555	Upregulated
EFHB	EF-hand domain family member B	7	1.3	0.354	0.565	0.572	1	555	Upregulated
EFHC2	EF-hand domain containing 2	7	1.3	0.774	1.782	0.0748	1	555	Upregulated
ERAP2	endoplasmic reticulum aminopeptidase 2	7	1.3	0.687	0.941	0.347	1	555	Upregulated
G0S2	G0/G1 switch 2	7	1.3	0.396	0.808	0.419	1	555	Upregulated
GARIN2	golgi associated RAB2 interactor family member 2	7	1.3	1.299	1.453	0.146	1	555	Upregulated
GCH1	GTP cyclohydrolase 1	7	1.3	0.406	0.758	0.448	1	555	Upregulated
GLUL	glutamate-ammonia ligase	7	1.3	0.277	0.899	0.368	1	555	Upregulated
GP1BB	glycoprotein Ib platelet subunit beta	7	1.3	0.303	0.594	0.553	1	555	Upregulated
GPR37L1	G protein-coupled receptor 37 like 1	7	1.3	0.541	2.088	0.0368	1	555	Upregulated
HELLS	helicase, lymphoid specific	7	1.3	0.855	2.047	0.0407	1	555	Upregulated
HK2	hexokinase 2	7	1.3	0.348	0.765	0.444	1	555	Upregulated
HNF4A	hepatocyte nuclear factor 4 alpha	7	1.3	0.353	0.388	0.698	1	555	Upregulated
IQGAP1	IQ motif containing GTPase activating protein 1	7	1.3	0.489	1.483	0.138	1	555	Upregulated
KIF26B	kinesin family member 26B	7	1.3	0.372	1.05	0.294	1	555	Upregulated
KLF15	KLF transcription factor 15	7	1.3	0.771	1.673	0.0943	1	555	Upregulated
MAP3K14	mitogen-activated protein kinase kinase kinase 14	7	1.3	0.375	0.966	0.334	1	555	Upregulated
MCOLN2	mucolipin TRP cation channel 2	7	1.3	0.888	0.783	0.434	1	555	Upregulated
MMP28	matrix metallopeptidase 28	7	1.3	0.313	0.885	0.376	1	555	Upregulated
MTTP	microsomal triglyceride transfer protein	7	1.3	0.267	0.414	0.679	1	555	Upregulated
MYLK	myosin light chain kinase	7	1.3	0.617	1.814	0.0698	1	555	Upregulated
NKG7	natural killer cell granule protein 7	7	1.3	0.316	0.423	0.673	1	555	Upregulated
NKX2-8	NK2 homeobox 8	7	1.3	0.558	0.553	0.58	1	555	Upregulated
NR0B1	nuclear receptor subfamily 0 group B member 1	7	1.3	1.032	2.336	0.0195	1	555	Upregulated
P2RX1	purinergic receptor P2X 1	7	1.3	0.665	0.634	0.526	1	555	Upregulated
PBXIP1	PBX homeobox interacting protein 1	7	1.3	0.359	0.9	0.368	1	555	Upregulated
PIK3R5	phosphoinositide-3-kinase regulatory subunit 5	7	1.3	0.469	0.713	0.476	1	555	Upregulated
PKN2	protein kinase N2	7	1.3	0.361	1.369	0.171	1	555	Upregulated
PRDX4	peroxiredoxin 4	7	1.3	0.431	1.891	0.0586	1	555	Upregulated
PRRX1	paired related homeobox 1	7	1.3	0.316	0.794	0.427	1	555	Upregulated
PTPRZ1	protein tyrosine phosphatase receptor type Z1	7	1.3	0.433	1.518	0.129	1	555	Upregulated
QRICH2	glutamine rich 2	7	1.3	0.51	1.313	0.189	1	555	Upregulated
RCN3	reticulocalbin 3	7	1.3	0.55	1.269	0.204	1	555	Upregulated
RIBC1	RIB43A domain with coiled-coils 1	7	1.3	1.084	1.848	0.0646	1	555	Upregulated
RIBC2	RIB43A domain with coiled-coils 2	7	1.3	0.723	0.818	0.413	1	555	Upregulated
RPE65	retinoid isomerohydrolase RPE65	7	1.3	0.926	1.027	0.304	1	555	Upregulated
RREB1	ras responsive element binding protein 1	7	1.3	0.285	0.675	0.5	1	555	Upregulated
RTTN	rotatin	7	1.3	0.325	0.875	0.382	1	555	Upregulated
S100A10	S100 calcium binding protein A10	7	1.3	0.516	0.985	0.325	1	555	Upregulated
SEMA3A	semaphorin 3A	7	1.3	0.76	1.469	0.142	1	555	Upregulated
SEMA3F	semaphorin 3F	7	1.3	0.514	0.834	0.404	1	555	Upregulated
SLC1A5	solute carrier family 1 member 5	7	1.3	1.127	1.447	0.148	1	555	Upregulated
SPAG8	sperm associated antigen 8	7	1.3	0.686	1.345	0.178	1	555	Upregulated
SPMIP6	sperm microtubule inner protein 6	7	1.3	0.473	1.259	0.208	1	555	Upregulated
SPPL2A	signal peptide peptidase like 2A	7	1.3	0.521	1.709	0.0875	1	555	Upregulated
TAC3	tachykinin precursor 3	7	1.3	0.334	0.832	0.405	1	555	Upregulated
TIPARP	TCDD inducible poly(ADP-ribose) polymerase	7	1.3	0.634	1.637	0.102	1	555	Upregulated
TMEM39A	transmembrane protein 39A	7	1.3	0.469	1.321	0.186	1	555	Upregulated
TSC22D3	TSC22 domain family member 3	7	1.3	0.353	1.298	0.194	1	555	Upregulated
TTLL9	tubulin tyrosine ligase like 9	7	1.3	0.418	1.357	0.175	1	555	Upregulated
TWIST1	twist family bHLH transcription factor 1	7	1.3	0.255	0.455	0.649	1	555	Upregulated
ACADL	acyl-CoA dehydrogenase long chain	6	1.1	0.546	1.851	0.0641	1	555	Upregulated
ADAMTS14	ADAM metallopeptidase with thrombospondin type 1 motif 14	6	1.1	0.505	0.703	0.482	1	555	Upregulated
ADAMTSL4	ADAMTS like 4	6	1.1	0.388	0.561	0.575	1	555	Upregulated
AGPAT1	1-acylglycerol-3-phosphate O-acyltransferase 1	6	1.1	0.851	0.658	0.51	1	555	Upregulated
ALPL	alkaline phosphatase, biomineralization associated	6	1.1	0.299	0.664	0.507	1	555	Upregulated
ATP1A2	ATPase Na+/K+ transporting subunit alpha 2	6	1.1	0.502	1.414	0.157	1	555	Upregulated
ATP8B1	ATPase phospholipid transporting 8B1	6	1.1	0.719	0.998	0.318	1	555	Upregulated
ATXN3	ataxin 3	6	1.1	0.509	2.023	0.0431	1	555	Upregulated
BARX2	BARX homeobox 2	6	1.1	0.902	0.737	0.461	1	555	Upregulated
BCOR	BCL6 corepressor	6	1.1	0.384	1.397	0.162	1	555	Upregulated
BMF	Bcl2 modifying factor	6	1.1	1.394	2.131	0.0331	1	555	Upregulated
CCL5	C-C motif chemokine ligand 5	6	1.1	0.261	0.534	0.593	1	555	Upregulated
CCRL2	C-C motif chemokine receptor like 2	6	1.1	1.083	1.223	0.221	1	555	Upregulated
CD53	CD53 molecule	6	1.1	1.203	1.911	0.056	1	555	Upregulated
CD8B	CD8 subunit beta	6	1.1	0.422	0.37	0.712	1	555	Upregulated
CHRNA10	cholinergic receptor nicotinic alpha 10 subunit	6	1.1	0.662	1.42	0.156	1	555	Upregulated
CIITA	class II major histocompatibility complex transactivator	6	1.1	0.697	1.059	0.29	1	555	Upregulated
CMTM3	CKLF like MARVEL transmembrane domain containing 3	6	1.1	0.497	1.157	0.247	1	555	Upregulated
CRABP2	cellular retinoic acid binding protein 2	6	1.1	0.34	0.718	0.473	1	555	Upregulated
CSPG4	chondroitin sulfate proteoglycan 4	6	1.1	0.589	1.338	0.181	1	555	Upregulated
CST3	cystatin C	6	1.1	0.526	1.592	0.111	1	555	Upregulated
CTNNA1	catenin alpha 1	6	1.1	0.279	1.121	0.262	1	555	Upregulated
CTNND1	catenin delta 1	6	1.1	0.396	1.788	0.0738	1	555	Upregulated
CTSZ	cathepsin Z	6	1.1	0.396	1.499	0.134	1	555	Upregulated
DIAPH3	diaphanous related formin 3	6	1.1	0.321	0.709	0.478	1	555	Upregulated
DNAH7	dynein axonemal heavy chain 7	6	1.1	0.34	1.013	0.311	1	555	Upregulated
ETNPPL	ethanolamine-phosphate phospho-lyase	6	1.1	0.818	2.132	0.033	1	555	Upregulated
FAM20A	FAM20A golgi associated secretory pathway pseudokinase	6	1.1	0.455	0.583	0.56	1	555	Upregulated
FLRT2	fibronectin leucine rich transmembrane protein 2	6	1.1	0.713	2.191	0.0284	1	555	Upregulated
GALR1	galanin receptor 1	6	1.1	0.587	0.787	0.431	1	555	Upregulated
GDF10	growth differentiation factor 10	6	1.1	1.037	2.146	0.0319	1	555	Upregulated
GJB6	gap junction protein beta 6	6	1.1	0.676	1.566	0.117	1	555	Upregulated
GRAMD1C	GRAM domain containing 1C	6	1.1	0.402	1.145	0.252	1	555	Upregulated
GSX2	GS homeobox 2	6	1.1	0.388	0.478	0.633	1	555	Upregulated
HGFAC	HGF activator	6	1.1	0.438	1.555	0.12	1	555	Upregulated
HP	haptoglobin	6	1.1	2.412	2.082	0.0373	1	555	Upregulated
HSPA6	heat shock protein family A (Hsp70) member 6	6	1.1	1.368	2.167	0.0303	1	555	Upregulated
HTRA1	HtrA serine peptidase 1	6	1.1	0.356	1.395	0.163	1	555	Upregulated
IGLC2	immunoglobulin lambda constant 2	6	1.1	2.564	1.762	0.0781	1	555	Upregulated
IKBKB	inhibitor of nuclear factor kappa B kinase subunit beta	6	1.1	0.269	1.011	0.312	1	555	Upregulated
IL32	interleukin 32	6	1.1	0.365	0.47	0.639	1	555	Upregulated
JPT2	Jupiter microtubule associated homolog 2	6	1.1	0.36	0.912	0.362	1	555	Upregulated
KANK2	KN motif and ankyrin repeat domains 2	6	1.1	0.549	1.71	0.0872	1	555	Upregulated
KLHL6	kelch like family member 6	6	1.1	0.781	0.956	0.339	1	555	Upregulated
LCAT	lecithin-cholesterol acyltransferase	6	1.1	0.248	0.54	0.589	1	555	Upregulated
LCP1	lymphocyte cytosolic protein 1	6	1.1	0.8	1.518	0.129	1	555	Upregulated
LIPE	lipase E, hormone sensitive type	6	1.1	0.322	0.568	0.57	1	555	Upregulated
LMNA	lamin A/C	6	1.1	0.499	0.967	0.333	1	555	Upregulated
MDFI	MyoD family inhibitor	6	1.1	0.602	1.134	0.257	1	555	Upregulated
MLYCD	malonyl-CoA decarboxylase	6	1.1	0.343	1.703	0.0885	1	555	Upregulated
MMP11	matrix metallopeptidase 11	6	1.1	0.493	0.951	0.342	1	555	Upregulated
MT-ND3	NADH dehydrogenase subunit 3	6	1.1	1.01	1.869	0.0617	1	555	Upregulated
MT1G	metallothionein 1G	6	1.1	0.447	0.893	0.372	1	555	Upregulated
MUSTN1	musculoskeletal, embryonic nuclear protein 1	6	1.1	0.71	1.532	0.125	1	555	Upregulated
NRL	neural retina leucine zipper	6	1.1	0.458	1.201	0.23	1	555	Upregulated
PBX2	PBX homeobox 2	6	1.1	0.766	2.015	0.044	1	555	Upregulated
PLOD2	procollagen-lysine,2-oxoglutarate 5-dioxygenase 2	6	1.1	0.423	1.603	0.109	1	555	Upregulated
PLXNB1	plexin B1	6	1.1	0.443	1.297	0.195	1	555	Upregulated
PXDN	peroxidasin	6	1.1	0.293	0.733	0.463	1	555	Upregulated
RARRES2	retinoic acid receptor responder 2	6	1.1	0.283	0.88	0.379	1	555	Upregulated
RBM14	RNA binding motif protein 14	6	1.1	0.337	1.11	0.267	1	555	Upregulated
RIN2	Ras and Rab interactor 2	6	1.1	0.427	1.891	0.0586	1	555	Upregulated
RIN3	Ras and Rab interactor 3	6	1.1	0.592	1.302	0.193	1	555	Upregulated
RSAD2	radical S-adenosyl methionine domain containing 2	6	1.1	0.269	0.919	0.358	1	555	Upregulated
ST18	ST18 C2H2C-type zinc finger transcription factor	6	1.1	0.497	0.876	0.381	1	555	Upregulated
TAP2	transporter 2, ATP binding cassette subfamily B member	6	1.1	0.295	0.62	0.535	1	555	Upregulated
TBX18	T-box transcription factor 18	6	1.1	0.33	0.615	0.539	1	555	Upregulated
TOB1	transducer of ERBB2, 1	6	1.1	0.492	1.435	0.151	1	555	Upregulated
TPCN1	two pore segment channel 1	6	1.1	0.377	1.492	0.136	1	555	Upregulated
TRGC1	T cell receptor gamma constant 1	6	1.1	0.461	0.439	0.661	1	555	Upregulated
USP44	ubiquitin specific peptidase 44	6	1.1	0.399	0.661	0.509	1	555	Upregulated
VSX1	visual system homeobox 1	6	1.1	1.069	2.468	0.0136	1	555	Upregulated
XAF1	XIAP associated factor 1	6	1.1	1.257	2.462	0.0138	1	555	Upregulated
ZHX2	zinc fingers and homeoboxes 2	6	1.1	0.425	1.476	0.14	1	555	Upregulated
ADAM12	ADAM metallopeptidase domain 12	5	0.9	0.292	0.886	0.376	1	555	Upregulated
ADAMTS4	ADAM metallopeptidase with thrombospondin type 1 motif 4	5	0.9	0.499	0.653	0.514	1	555	Upregulated
ADAMTSL2	ADAMTS like 2	5	0.9	0.334	1.451	0.147	1	555	Upregulated
ADRB1	adrenoceptor beta 1	5	0.9	0.925	2.483	0.013	1	555	Upregulated
AEBP1	AE binding protein 1	5	0.9	0.473	0.796	0.426	1	555	Upregulated
ALDH1A1	aldehyde dehydrogenase 1 family member A1	5	0.9	0.576	1.569	0.117	1	555	Upregulated
APIP	APAF1 interacting protein	5	0.9	0.624	2.162	0.0306	1	555	Upregulated
APOL3	apolipoprotein L3	5	0.9	0.764	1.419	0.156	1	555	Upregulated
ARHGEF16	Rho guanine nucleotide exchange factor 16	5	0.9	0.746	1.345	0.179	1	555	Upregulated
ATG9B	autophagy related 9B	5	0.9	0.349	0.95	0.342	1	555	Upregulated
BRCA2	BRCA2 DNA repair associated	5	0.9	0.542	0.692	0.489	1	555	Upregulated
CASP10	caspase 10	5	0.9	0.744	1.468	0.142	1	555	Upregulated
CCDC80	coiled-coil domain containing 80	5	0.9	0.542	1.176	0.24	1	555	Upregulated
CDKN2C	cyclin dependent kinase inhibitor 2C	5	0.9	0.62	1.826	0.0679	1	555	Upregulated
CELSR1	cadherin EGF LAG seven-pass G-type receptor 1	5	0.9	0.643	0.761	0.446	1	555	Upregulated
CEP290	centrosomal protein 290	5	0.9	0.287	0.986	0.324	1	555	Upregulated
COL14A1	collagen type XIV alpha 1 chain	5	0.9	0.622	1.177	0.239	1	555	Upregulated
COL4A4	collagen type IV alpha 4 chain	5	0.9	1.13	2.037	0.0416	1	555	Upregulated
COL5A3	collagen type V alpha 3 chain	5	0.9	0.562	2.228	0.0258	1	555	Upregulated
CRYGA	crystallin gamma A	5	0.9	0.629	0.584	0.559	1	555	Upregulated
CRYGN	crystallin gamma N	5	0.9	0.925	1.193	0.233	1	555	Upregulated
CSPG5	chondroitin sulfate proteoglycan 5	5	0.9	0.403	1.444	0.149	1	555	Upregulated
CSRNP1	cysteine and serine rich nuclear protein 1	5	0.9	0.894	1.503	0.133	1	555	Upregulated
CSRP1	cysteine and glycine rich protein 1	5	0.9	0.329	0.869	0.385	1	555	Upregulated
CYP2D6	cytochrome P450 family 2 subfamily D member 6 (gene/pseudogene)	5	0.9	0.344	0.19	0.849	1	555	Upregulated
DAB2IP	DAB2 interacting protein	5	0.9	0.244	0.964	0.335	1	555	Upregulated
DGKA	diacylglycerol kinase alpha	5	0.9	0.411	1.258	0.208	1	555	Upregulated
DHRS9	dehydrogenase/reductase 9	5	0.9	0.919	1.16	0.246	1	555	Upregulated
DNAH6	dynein axonemal heavy chain 6	5	0.9	0.807	1.63	0.103	1	555	Upregulated
DNAJA4	DnaJ heat shock protein family (Hsp40) member A4	5	0.9	0.562	1.248	0.212	1	555	Upregulated
DNAJB1	DnaJ heat shock protein family (Hsp40) member B1	5	0.9	0.516	1.251	0.211	1	555	Upregulated
E2F7	E2F transcription factor 7	5	0.9	1.354	1.226	0.22	1	555	Upregulated
EFNA1	ephrin A1	5	0.9	0.235	0.373	0.709	1	555	Upregulated
EGFLAM	EGF like, fibronectin type III and laminin G domains	5	0.9	0.971	1.374	0.17	1	555	Upregulated
EHD4	EH domain containing 4	5	0.9	0.754	1.877	0.0606	1	555	Upregulated
ELOVL5	ELOVL fatty acid elongase 5	5	0.9	0.318	1.3	0.194	1	555	Upregulated
EPHB3	EPH receptor B3	5	0.9	0.341	1.087	0.277	1	555	Upregulated
EPPK1	epiplakin 1	5	0.9	0.791	1.098	0.272	1	555	Upregulated
ERBB3	erb-b2 receptor tyrosine kinase 3	5	0.9	0.303	0.526	0.599	1	555	Upregulated
F10	coagulation factor X	5	0.9	0.935	1.563	0.118	1	555	Upregulated
F5	coagulation factor V	5	0.9	1.285	0.889	NA	NA	555	Upregulated
FANK1	fibronectin type III and ankyrin repeat domains 1	5	0.9	0.357	1.044	0.296	1	555	Upregulated
FPR1	formyl peptide receptor 1	5	0.9	0.81	0.78	0.435	1	555	Upregulated
FZD8	frizzled class receptor 8	5	0.9	0.539	1.73	0.0836	1	555	Upregulated
GADD45G	growth arrest and DNA damage inducible gamma	5	0.9	1.27	2.345	0.019	1	555	Upregulated
GAS2L2	growth arrest specific 2 like 2	5	0.9	0.399	0.918	0.358	1	555	Upregulated
GBP4	guanylate binding protein 4	5	0.9	1.356	2.037	0.0416	1	555	Upregulated
GIMAP8	GTPase, IMAP family member 8	5	0.9	0.506	1.041	0.298	1	555	Upregulated
HEY2	hes related family bHLH transcription factor with YRPW motif 2	5	0.9	0.326	1.031	0.302	1	555	Upregulated
HSD17B12	hydroxysteroid 17-beta dehydrogenase 12	5	0.9	0.338	1.144	0.253	1	555	Upregulated
HSH2D	hematopoietic SH2 domain containing	5	0.9	1.971	1.777	0.0756	1	555	Upregulated
HSPB2	heat shock protein family B (small) member 2	5	0.9	0.564	1.904	0.0569	1	555	Upregulated
IL17RB	interleukin 17 receptor B	5	0.9	0.49	1.749	0.0803	1	555	Upregulated
IRX2	iroquois homeobox 2	5	0.9	0.502	0.846	0.397	1	555	Upregulated
ITPR3	inositol 1,4,5-trisphosphate receptor type 3	5	0.9	0.647	1.264	0.206	1	555	Upregulated
ITPRIP	inositol 1,4,5-trisphosphate receptor interacting protein	5	0.9	0.883	1.362	0.173	1	555	Upregulated
KCNJ10	potassium inwardly rectifying channel subfamily J member 10	5	0.9	0.447	1.644	0.1	1	555	Upregulated
KYNU	kynureninase	5	0.9	0.874	0.691	0.49	1	555	Upregulated
LEFTY2	left-right determination factor 2	5	0.9	0.475	0.549	0.583	1	555	Upregulated
METRNL	meteorin like, glial cell differentiation regulator	5	0.9	1.215	2.27	0.0232	1	555	Upregulated
MFNG	MFNG O-fucosylpeptide 3-beta-N-acetylglucosaminyltransferase	5	0.9	0.493	0.683	0.495	1	555	Upregulated
MIP	major intrinsic protein of lens fiber	5	0.9	0.508	0.364	0.716	1	555	Upregulated
MMP23B	matrix metallopeptidase 23B	5	0.9	0.545	1.046	0.296	1	555	Upregulated
MMP25	matrix metallopeptidase 25	5	0.9	1.12	1.539	0.124	1	555	Upregulated
MPST	mercaptopyruvate sulfurtransferase	5	0.9	0.351	0.977	0.328	1	555	Upregulated
MYL12A	myosin light chain 12A	5	0.9	0.394	1.119	0.263	1	555	Upregulated
MYO1C	myosin IC	5	0.9	0.365	0.957	0.338	1	555	Upregulated
MYOM1	myomesin 1	5	0.9	0.404	1.145	0.252	1	555	Upregulated
MYOM2	myomesin 2	5	0.9	1.033	2.152	0.0314	1	555	Upregulated
MYOZ1	myozenin 1	5	0.9	0.412	0.755	0.45	1	555	Upregulated
NPC1L1	NPC1 like intracellular cholesterol transporter 1	5	0.9	0.656	0.589	0.556	1	555	Upregulated
PARP6	poly(ADP-ribose) polymerase family member 6	5	0.9	0.279	1.139	0.255	1	555	Upregulated
PIEZO2	piezo type mechanosensitive ion channel component 2	5	0.9	0.637	0.923	0.356	1	555	Upregulated
PLAAT1	phospholipase A and acyltransferase 1	5	0.9	0.426	1.909	0.0563	1	555	Upregulated
PLD4	phospholipase D family member 4	5	0.9	0.532	0.865	0.387	1	555	Upregulated
PLVAP	plasmalemma vesicle associated protein	5	0.9	1.298	1.76	0.0784	1	555	Upregulated
POU3F2	POU class 3 homeobox 2	5	0.9	0.463	1.579	0.114	1	555	Upregulated
PPP1R15A	protein phosphatase 1 regulatory subunit 15A	5	0.9	0.862	2.265	0.0235	1	555	Upregulated
PROK1	prokineticin 1	5	0.9	1.028	0.91	0.363	1	555	Upregulated
RANBP3L	RAN binding protein 3 like	5	0.9	0.399	0.858	0.391	1	555	Upregulated
RASIP1	Ras interacting protein 1	5	0.9	0.524	1.354	0.176	1	555	Upregulated
RHOG	ras homolog family member G	5	0.9	0.309	0.553	0.58	1	555	Upregulated
RNF144A	ring finger protein 144A	5	0.9	0.283	1.082	0.279	1	555	Upregulated
S100A1	S100 calcium binding protein A1	5	0.9	0.607	1.784	0.0745	1	555	Upregulated
S1PR2	sphingosine-1-phosphate receptor 2	5	0.9	0.754	1.483	0.138	1	555	Upregulated
SCRT2	scratch family transcriptional repressor 2	5	0.9	0.997	1.636	0.102	1	555	Upregulated
SERINC5	serine incorporator 5	5	0.9	0.312	1.014	0.311	1	555	Upregulated
SERP1	stress associated endoplasmic reticulum protein 1	5	0.9	0.579	2.672	0.00755	1	555	Upregulated
SGK1	serum/glucocorticoid regulated kinase 1	5	0.9	0.514	1.006	0.314	1	555	Upregulated
SGK3	serum/glucocorticoid regulated kinase family member 3	5	0.9	0.346	1.001	0.317	1	555	Upregulated
SH2D2A	SH2 domain containing 2A	5	0.9	0.419	0.676	0.499	1	555	Upregulated
SIGLEC10	sialic acid binding Ig like lectin 10	5	0.9	0.38	0.58	0.562	1	555	Upregulated
SIX5	SIX homeobox 5	5	0.9	0.348	0.752	0.452	1	555	Upregulated
SLC22A6	solute carrier family 22 member 6	5	0.9	0.603	1.203	0.229	1	555	Upregulated
SLC4A5	solute carrier family 4 member 5	5	0.9	0.663	1.103	0.27	1	555	Upregulated
SNAP23	synaptosome associated protein 23	5	0.9	0.588	2.087	0.0369	1	555	Upregulated
SRGN	serglycin	5	0.9	0.623	1.356	0.175	1	555	Upregulated
STC2	stanniocalcin 2	5	0.9	0.54	0.58	0.562	1	555	Upregulated
TGIF2	TGFB induced factor homeobox 2	5	0.9	0.449	1.097	0.272	1	555	Upregulated
THBS1	thrombospondin 1	5	0.9	0.225	0.417	0.677	1	555	Upregulated
TMEM119	transmembrane protein 119	5	0.9	0.294	0.457	0.648	1	555	Upregulated
TMPRSS6	transmembrane serine protease 6	5	0.9	0.316	0.316	0.752	1	555	Upregulated
TMTC4	transmembrane O-mannosyltransferase targeting cadherins 4	5	0.9	0.299	0.591	0.554	1	555	Upregulated
UCP3	uncoupling protein 3	5	0.9	0.653	1.48	0.139	1	555	Upregulated
UNC5CL	unc-5 family C-terminal like	5	0.9	0.322	0.501	0.617	1	555	Upregulated
VRK2	VRK serine/threonine kinase 2	5	0.9	0.514	0.862	0.389	1	555	Upregulated
VSTM4	V-set and transmembrane domain containing 4	5	0.9	0.301	1.361	0.174	1	555	Upregulated
WFDC1	WAP four-disulfide core domain 1	5	0.9	0.305	1.063	0.288	1	555	Upregulated
ZNF385A	zinc finger protein 385A	5	0.9	0.334	1.277	0.202	1	555	Upregulated
ABCC11	ATP binding cassette subfamily C member 11	4	0.7	0.504	0.787	0.431	1	555	Upregulated
ACOX2	acyl-CoA oxidase 2	4	0.7	0.77	2.744	0.00607	1	555	Upregulated
ACSBG1	acyl-CoA synthetase bubblegum family member 1	4	0.7	0.44	1.423	0.155	1	555	Upregulated
ADAM19	ADAM metallopeptidase domain 19	4	0.7	0.472	1.64	0.101	1	555	Upregulated
ADGRV1	adhesion G protein-coupled receptor V1	4	0.7	0.785	3.262	0.00111	0.646	555	Upregulated
AK3	adenylate kinase 3	4	0.7	0.309	1.031	0.302	1	555	Upregulated
ALOXE3	arachidonate epidermal lipoxygenase 3	4	0.7	1.109	1.472	0.141	1	555	Upregulated
ANGPTL1	angiopoietin like 1	4	0.7	1.113	1.964	0.0496	1	555	Upregulated
ANGPTL2	angiopoietin like 2	4	0.7	0.671	1.435	0.151	1	555	Upregulated
ANTXR2	ANTXR cell adhesion molecule 2	4	0.7	0.459	0.994	0.32	1	555	Upregulated
ANXA5	annexin A5	4	0.7	0.386	1.422	0.155	1	555	Upregulated
ARHGEF15	Rho guanine nucleotide exchange factor 15	4	0.7	0.403	0.954	0.34	1	555	Upregulated
ASAH2	N-acylsphingosine amidohydrolase 2	4	0.7	0.426	0.398	0.691	1	555	Upregulated
ATF6B	activating transcription factor 6 beta	4	0.7	0.615	1.854	0.0637	1	555	Upregulated
ATP6V1B1	ATPase H+ transporting V1 subunit B1	4	0.7	2.2	1.959	0.0501	1	555	Upregulated
BARHL2	BarH like homeobox 2	4	0.7	0.515	0.582	0.561	1	555	Upregulated
BCO2	beta-carotene oxygenase 2	4	0.7	0.568	1.642	0.101	1	555	Upregulated
BDKRB1	bradykinin receptor B1	4	0.7	0.665	0.695	0.487	1	555	Upregulated
BIN2	bridging integrator 2	4	0.7	0.44	0.721	0.471	1	555	Upregulated
BLM	BLM RecQ like helicase	4	0.7	0.755	1.819	0.0689	1	555	Upregulated
BVES	NA	4	0.7	0.475	1.446	0.148	1	555	Upregulated
CARMIL1	capping protein regulator and myosin 1 linker 1	4	0.7	0.281	1.205	0.228	1	555	Upregulated
CFAP70	cilia and flagella associated protein 70	4	0.7	0.801	1.755	0.0793	1	555	Upregulated
CMTM7	CKLF like MARVEL transmembrane domain containing 7	4	0.7	0.761	1.509	0.131	1	555	Upregulated
DENND2B	DENN domain containing 2B	4	0.7	0.372	1.29	0.197	1	555	Upregulated
DERL2	derlin 2	4	0.7	0.277	1.218	0.223	1	555	Upregulated
DERL3	derlin 3	4	0.7	0.752	1.716	0.0861	1	555	Upregulated
DHH	desert hedgehog signaling molecule	4	0.7	0.461	0.679	0.497	1	555	Upregulated
DNAI4	dynein axonemal intermediate chain 4	4	0.7	0.309	0.729	0.466	1	555	Upregulated
DOK7	docking protein 7	4	0.7	0.749	1.194	0.232	1	555	Upregulated
EDEM3	ER degradation enhancing alpha-mannosidase like protein 3	4	0.7	0.278	1.167	0.243	1	555	Upregulated
EMX2	empty spiracles homeobox 2	4	0.7	0.689	2.238	0.0252	1	555	Upregulated
FAM107A	family with sequence similarity 107 member A	4	0.7	0.417	0.883	0.377	1	555	Upregulated
FOSB	FosB proto-oncogene, AP-1 transcription factor subunit	4	0.7	1.827	2.69	0.00714	1	555	Upregulated
FOXO4	forkhead box O4	4	0.7	0.332	0.864	0.388	1	555	Upregulated
FZD2	frizzled class receptor 2	4	0.7	0.818	2.619	0.00881	1	555	Upregulated
GAB3	GRB2 associated binding protein 3	4	0.7	0.79	1.942	0.0522	1	555	Upregulated
GSN	gelsolin	4	0.7	0.283	0.562	0.574	1	555	Upregulated
H4C12	H4 clustered histone 12	4	0.7	1.278	2.025	0.0429	1	555	Upregulated
H4C15	H4 clustered histone 15	4	0.7	0.671	1.499	0.134	1	555	Upregulated
H4C16	H4 histone 16	4	0.7	0.449	0.872	0.383	1	555	Upregulated
HBA1	hemoglobin subunit alpha 1	4	0.7	0.743	1.523	0.128	1	555	Upregulated
HBA2	hemoglobin subunit alpha 2	4	0.7	1.467	2.785	0.00536	1	555	Upregulated
HCK	HCK proto-oncogene, Src family tyrosine kinase	4	0.7	0.269	0.406	0.685	1	555	Upregulated
HDAC5	histone deacetylase 5	4	0.7	0.241	1.534	0.125	1	555	Upregulated
HMGN1	high mobility group nucleosome binding domain 1	4	0.7	0.307	1.831	0.067	1	555	Upregulated
HMSD	histocompatibility minor serpin domain containing	4	0.7	0.518	0.986	0.324	1	555	Upregulated
HSPB8	heat shock protein family B (small) member 8	4	0.7	0.541	1.106	0.269	1	555	Upregulated
HSPE1	heat shock protein family E (Hsp10) member 1	4	0.7	0.71	2.501	0.0124	1	555	Upregulated
HTRA3	HtrA serine peptidase 3	4	0.7	1.188	1.978	0.0479	1	555	Upregulated
IFI30	IFI30 lysosomal thiol reductase	4	0.7	1.022	1.095	0.273	1	555	Upregulated
IRF6	interferon regulatory factor 6	4	0.7	0.346	0.668	0.504	1	555	Upregulated
ITGA11	integrin subunit alpha 11	4	0.7	1.142	1.341	0.18	1	555	Upregulated
ITGA7	integrin subunit alpha 7	4	0.7	0.276	0.994	0.32	1	555	Upregulated
KCTD11	potassium channel tetramerization domain containing 11	4	0.7	0.4	1.132	0.258	1	555	Upregulated
KLF2	KLF transcription factor 2	4	0.7	0.254	0.487	0.626	1	555	Upregulated
LCN10	lipocalin 10	4	0.7	1.192	1.362	0.173	1	555	Upregulated
MANF	mesencephalic astrocyte derived neurotrophic factor	4	0.7	0.321	1.166	0.244	1	555	Upregulated
MARVELD2	MARVEL domain containing 2	4	0.7	1.015	1.388	0.165	1	555	Upregulated
MLKL	mixed lineage kinase domain like pseudokinase	4	0.7	0.855	1.165	0.244	1	555	Upregulated
MRC2	mannose receptor C-type 2	4	0.7	0.39	1.09	0.276	1	555	Upregulated
MSMP	microseminoprotein, prostate associated	4	0.7	0.834	1.101	0.271	1	555	Upregulated
MT-ND2	NADH dehydrogenase subunit 2	4	0.7	0.8	1.449	0.147	1	555	Upregulated
MYLK3	myosin light chain kinase 3	4	0.7	1.249	1.275	0.202	1	555	Upregulated
NACC2	NACC family member 2	4	0.7	0.285	1.284	0.199	1	555	Upregulated
NCF2	neutrophil cytosolic factor 2	4	0.7	0.853	1.316	0.188	1	555	Upregulated
NCF4	neutrophil cytosolic factor 4	4	0.7	0.733	1.356	0.175	1	555	Upregulated
NFATC3	nuclear factor of activated T cells 3	4	0.7	0.295	0.728	0.466	1	555	Upregulated
NID2	nidogen 2	4	0.7	1.082	2.11	0.0348	1	555	Upregulated
NMU	neuromedin U	4	0.7	2.341	1.931	0.0535	1	555	Upregulated
NPAS4	neuronal PAS domain protein 4	4	0.7	3.701	2.577	0.00997	1	555	Upregulated
NQO1	NAD(P)H quinone dehydrogenase 1	4	0.7	0.677	1.621	0.105	1	555	Upregulated
NR1H3	nuclear receptor subfamily 1 group H member 3	4	0.7	0.209	0.607	0.544	1	555	Upregulated
NR1I2	nuclear receptor subfamily 1 group I member 2	4	0.7	0.594	0.846	0.398	1	555	Upregulated
NT5E	5'-nucleotidase ecto	4	0.7	0.74	2.014	0.044	1	555	Upregulated
NTF3	neurotrophin 3	4	0.7	0.313	0.27	0.788	1	555	Upregulated
ODAPH	odontogenesis associated phosphoprotein	4	0.7	0.477	0.429	0.668	1	555	Upregulated
OLIG2	oligodendrocyte transcription factor 2	4	0.7	0.64	1.433	0.152	1	555	Upregulated
P4HA1	prolyl 4-hydroxylase subunit alpha 1	4	0.7	0.579	2.706	0.00682	1	555	Upregulated
PHGDH	phosphoglycerate dehydrogenase	4	0.7	0.296	1.032	0.302	1	555	Upregulated
PILRB	paired immunoglobin like type 2 receptor beta	4	0.7	0.388	1.254	0.21	1	555	Upregulated
PLIN2	perilipin 2	4	0.7	0.282	0.721	0.471	1	555	Upregulated
PLOD1	procollagen-lysine,2-oxoglutarate 5-dioxygenase 1	4	0.7	0.53	1.617	0.106	1	555	Upregulated
PLXNA3	plexin A3	4	0.7	0.674	2.041	0.0413	1	555	Upregulated
PMEPA1	prostate transmembrane protein, androgen induced 1	4	0.7	0.554	1.493	0.136	1	555	Upregulated
PRDX6	peroxiredoxin 6	4	0.7	0.426	2.049	0.0405	1	555	Upregulated
PRRG2	proline rich and Gla domain 2	4	0.7	0.974	1.409	0.159	1	555	Upregulated
PRRG4	proline rich and Gla domain 4	4	0.7	0.96	1.51	0.131	1	555	Upregulated
RAF1	Raf-1 proto-oncogene, serine/threonine kinase	4	0.7	0.254	1.205	0.228	1	555	Upregulated
RASSF10	Ras association domain family member 10	4	0.7	0.454	1.075	0.282	1	555	Upregulated
RCN1	reticulocalbin 1	4	0.7	0.577	2.219	0.0265	1	555	Upregulated
RHOD	ras homolog family member D	4	0.7	1.156	1.771	0.0765	1	555	Upregulated
RSF1	remodeling and spacing factor 1	4	0.7	0.382	1.139	0.255	1	555	Upregulated
RSPH1	radial spoke head component 1	4	0.7	0.505	1.704	0.0884	1	555	Upregulated
RYR1	ryanodine receptor 1	4	0.7	0.594	2.02	0.0434	1	555	Upregulated
SDS	serine dehydratase	4	0.7	1.108	2.856	0.00428	1	555	Upregulated
SEMA3G	semaphorin 3G	4	0.7	0.369	0.87	0.385	1	555	Upregulated
SEMA6A	semaphorin 6A	4	0.7	0.277	0.612	0.54	1	555	Upregulated
SH3RF2	SH3 domain containing ring finger 2	4	0.7	1.431	1.575	0.115	1	555	Upregulated
SIRT4	sirtuin 4	4	0.7	0.364	1.184	0.237	1	555	Upregulated
SLC1A3	solute carrier family 1 member 3	4	0.7	0.593	1.787	0.074	1	555	Upregulated
SLC26A6	solute carrier family 26 member 6	4	0.7	0.34	1.076	0.282	1	555	Upregulated
SLCO1C1	solute carrier organic anion transporter family member 1C1	4	0.7	0.506	1.104	0.27	1	555	Upregulated
SMARCB1	SWI/SNF related BAF chromatin remodeling complex subunit B1	4	0.7	0.279	0.592	0.554	1	555	Upregulated
SMC5	structural maintenance of chromosomes 5	4	0.7	0.342	0.957	0.339	1	555	Upregulated
ST8SIA1	ST8 alpha-N-acetyl-neuraminide alpha-2,8-sialyltransferase 1	4	0.7	0.497	1.406	0.16	1	555	Upregulated
STYXL1	serine/threonine/tyrosine interacting like 1	4	0.7	0.28	1.126	0.26	1	555	Upregulated
TAP1	transporter 1, ATP binding cassette subfamily B member	4	0.7	0.393	0.62	0.535	1	555	Upregulated
TENT5A	terminal nucleotidyltransferase 5A	4	0.7	0.957	2.208	0.0272	1	555	Upregulated
TRPS1	transcriptional repressor GATA binding 1	4	0.7	0.581	2.264	0.0236	1	555	Upregulated
TTN	titin	4	0.7	0.548	0.837	0.403	1	555	Upregulated
TTPA	alpha tocopherol transfer protein	4	0.7	0.627	1.176	0.24	1	555	Upregulated
UCP2	uncoupling protein 2	4	0.7	0.28	0.562	0.574	1	555	Upregulated
USP45	ubiquitin specific peptidase 45	4	0.7	0.484	1.529	0.126	1	555	Upregulated
VANGL1	VANGL planar cell polarity protein 1	4	0.7	0.624	1.756	0.0791	1	555	Upregulated
VCAN	versican	4	0.7	0.552	1.508	0.132	1	555	Upregulated
WDFY2	WD repeat and FYVE domain containing 2	4	0.7	0.586	2.045	0.0409	1	555	Upregulated
ZNF469	zinc finger protein 469	4	0.7	0.557	1.389	0.165	1	555	Upregulated
ABCG2	ATP binding cassette subfamily G member 2 (JR blood group)	3	0.5	0.351	0.795	0.427	1	555	Upregulated
ABHD12B	abhydrolase domain containing 12B	3	0.5	0.359	0.784	0.433	1	555	Upregulated
ABHD16A	abhydrolase domain containing 16A, phospholipase	3	0.5	0.356	0.856	0.392	1	555	Upregulated
ABHD3	abhydrolase domain containing 3, phospholipase	3	0.5	0.422	1.729	0.0838	1	555	Upregulated
ACSBG2	acyl-CoA synthetase bubblegum family member 2	3	0.5	1.918	2.547	0.0109	1	555	Upregulated
ACSS1	acyl-CoA synthetase short chain family member 1	3	0.5	0.604	2.485	0.013	1	555	Upregulated
ACSS2	acyl-CoA synthetase short chain family member 2	3	0.5	0.387	0.959	0.338	1	555	Upregulated
ADAMTS17	ADAM metallopeptidase with thrombospondin type 1 motif 17	3	0.5	0.55	2.119	0.0341	1	555	Upregulated
ADAMTS20	ADAM metallopeptidase with thrombospondin type 1 motif 20	3	0.5	0.554	0.433	0.665	1	555	Upregulated
ADAMTSL5	ADAMTS like 5	3	0.5	0.97	1.75	0.0802	1	555	Upregulated
ADORA3	adenosine A3 receptor	3	0.5	0.443	0.618	0.537	1	555	Upregulated
AOAH	acyloxyacyl hydrolase	3	0.5	0.355	0.803	0.422	1	555	Upregulated
AQP8	aquaporin 8	3	0.5	0.394	0.477	0.633	1	555	Upregulated
ARAF	A-Raf proto-oncogene, serine/threonine kinase	3	0.5	0.386	1.057	0.29	1	555	Upregulated
ARC	activity regulated cytoskeleton associated protein	3	0.5	1.038	1.786	0.0741	1	555	Upregulated
ARHGEF10	Rho guanine nucleotide exchange factor 10	3	0.5	0.3	0.951	0.342	1	555	Upregulated
BBOF1	basal body orientation factor 1	3	0.5	0.27	1.133	0.257	1	555	Upregulated
BCAT2	branched chain amino acid transaminase 2	3	0.5	0.418	1.185	0.236	1	555	Upregulated
C2CD4B	C2 calcium dependent domain containing 4B	3	0.5	1.033	1.142	0.253	1	555	Upregulated
CDC14A	cell division cycle 14A	3	0.5	0.509	1.511	0.131	1	555	Upregulated
CDC42EP4	CDC42 effector protein 4	3	0.5	0.434	1.508	0.132	1	555	Upregulated
CDK2AP1	cyclin dependent kinase 2 associated protein 1	3	0.5	0.515	1.748	0.0805	1	555	Upregulated
CENPJ	NA	3	0.5	0.451	1.416	0.157	1	555	Upregulated
CEP131	centrosomal protein 131	3	0.5	0.298	0.664	0.507	1	555	Upregulated
CERS2	ceramide synthase 2	3	0.5	0.294	0.687	0.492	1	555	Upregulated
CHORDC1	cysteine and histidine rich domain containing 1	3	0.5	0.501	1.463	0.143	1	555	Upregulated
CLEC14A	C-type lectin domain containing 14A	3	0.5	0.299	0.656	0.512	1	555	Upregulated
CLEC3B	C-type lectin domain family 3 member B	3	0.5	0.297	0.642	0.521	1	555	Upregulated
CLN5	CLN5 lysosomal BMP synthase	3	0.5	0.452	1.776	0.0758	1	555	Upregulated
COL16A1	collagen type XVI alpha 1 chain	3	0.5	0.577	1.62	0.105	1	555	Upregulated
COL4A6	collagen type IV alpha 6 chain	3	0.5	0.525	0.69	0.49	1	555	Upregulated
CPT1B	carnitine palmitoyltransferase 1B	3	0.5	0.285	0.727	0.467	1	555	Upregulated
CPT2	carnitine palmitoyltransferase 2	3	0.5	0.393	1.629	0.103	1	555	Upregulated
CSF2RA	colony stimulating factor 2 receptor subunit alpha	3	0.5	0.941	1.393	0.164	1	555	Upregulated
CYP27C1	cytochrome P450 family 27 subfamily C member 1	3	0.5	0.573	1.24	0.215	1	555	Upregulated
20	cytochrome P450 family 2 subfamily E member 1	3	0.5	0.323	0.915	0.36	1	555	Upregulated
DDX56	DEAD-box helicase 56	3	0.5	0.262	0.755	0.45	1	555	Upregulated
DHRS4L2	dehydrogenase/reductase 4 like 2	3	0.5	0.707	1.672	0.0945	1	555	Upregulated
DMBT1	deleted in malignant brain tumors 1	3	0.5	0.576	0.631	0.528	1	555	Upregulated
DOCK7	dedicator of cytokinesis 7	3	0.5	0.303	0.971	0.331	1	555	Upregulated
DUOXA1	dual oxidase maturation factor 1	3	0.5	0.602	0.821	0.412	1	555	Upregulated
DUSP5	dual specificity phosphatase 5	3	0.5	0.89	1.62	0.105	1	555	Upregulated
DZIP1L	DAZ interacting zinc finger protein 1 like	3	0.5	0.308	0.76	0.447	1	555	Upregulated
E2F2	E2F transcription factor 2	3	0.5	0.398	0.272	0.785	1	555	Upregulated
ELMOD2	ELMO domain containing 2	3	0.5	0.387	1.031	0.302	1	555	Upregulated
ELOVL3	ELOVL fatty acid elongase 3	3	0.5	0.971	1.381	0.167	1	555	Upregulated
EPN2	epsin 2	3	0.5	0.298	1.178	0.239	1	555	Upregulated
FABP7	fatty acid binding protein 7	3	0.5	0.642	2.672	0.00755	1	555	Upregulated
FAM83G	family with sequence similarity 83 member G	3	0.5	0.664	0.86	0.39	1	555	Upregulated
FBXO32	F-box protein 32	3	0.5	0.553	1.284	0.199	1	555	Upregulated
FKBP4	FKBP prolyl isomerase 4	3	0.5	0.359	1.416	0.157	1	555	Upregulated
FKBPL	FKBP prolyl isomerase like	3	0.5	0.27	0.319	0.75	1	555	Upregulated
GDPD2	glycerophosphodiester phosphodiesterase domain containing 2	3	0.5	0.342	0.906	0.365	1	555	Upregulated
GIPR	gastric inhibitory polypeptide receptor	3	0.5	0.401	0.636	0.524	1	555	Upregulated
GNA14	G protein subunit alpha 14	3	0.5	0.539	1.46	0.144	1	555	Upregulated
GSDMB	gasdermin B	3	0.5	0.472	1.196	0.232	1	555	Upregulated
GSTM2	glutathione S-transferase mu 2	3	0.5	0.565	1.764	0.0778	1	555	Upregulated
GYS2	glycogen synthase 2	3	0.5	5.536	2.031	0.0423	1	555	Upregulated
H3-3A	H3.3 histone A	3	0.5	0.371	1.965	0.0494	1	555	Upregulated
H3-3B	H3.3 histone B	3	0.5	0.36	1.172	0.241	1	555	Upregulated
HMCN1	hemicentin 1	3	0.5	0.723	0.785	0.432	1	555	Upregulated
HOMER3	homer scaffold protein 3	3	0.5	0.353	0.928	0.354	1	555	Upregulated
HPCA	hippocalcin	3	0.5	0.283	0.75	0.453	1	555	Upregulated
HPGDS	hematopoietic prostaglandin D synthase	3	0.5	0.339	0.456	0.649	1	555	Upregulated
HPSE2	heparanase 2 (inactive)	3	0.5	1.987	3.197	0.00139	0.759	555	Upregulated
HS3ST3B1	heparan sulfate-glucosamine 3-sulfotransferase 3B1	3	0.5	0.84	0.886	0.376	1	555	Upregulated
HSBP1L1	heat shock factor binding protein 1 like 1	3	0.5	0.541	1.952	0.0509	1	555	Upregulated
HVCN1	hydrogen voltage gated channel 1	3	0.5	0.668	1.567	0.117	1	555	Upregulated
IGHG2	immunoglobulin heavy constant gamma 2 (G2m marker)	3	0.5	0.29	0.301	0.764	1	555	Upregulated
IMMP2L	inner mitochondrial membrane peptidase subunit 2	3	0.5	0.443	1.099	0.272	1	555	Upregulated
IMPG1	interphotoreceptor matrix proteoglycan 1	3	0.5	0.737	0.562	0.574	1	555	Upregulated
INAVA	innate immunity activator	3	0.5	0.252	0.522	0.602	1	555	Upregulated
IRAK1BP1	interleukin 1 receptor associated kinase 1 binding protein 1	3	0.5	0.583	1.549	0.121	1	555	Upregulated
ITGAV	integrin subunit alpha V	3	0.5	0.232	1.088	0.276	1	555	Upregulated
KCP	kielin cysteine rich BMP regulator	3	0.5	0.43	0.808	0.419	1	555	Upregulated
KDM3A	lysine demethylase 3A	3	0.5	0.426	1.668	0.0954	1	555	Upregulated
KLHL31	kelch like family member 31	3	0.5	0.385	0.621	0.535	1	555	Upregulated
LIMD1	LIM domain containing 1	3	0.5	0.736	1.486	0.137	1	555	Upregulated
LURAP1L	leucine rich adaptor protein 1 like	3	0.5	0.353	0.803	0.422	1	555	Upregulated
MAPK15	mitogen-activated protein kinase 15	3	0.5	1.031	1.709	0.0874	1	555	Upregulated
MAVS	mitochondrial antiviral signaling protein	3	0.5	0.215	0.761	0.446	1	555	Upregulated
MCAM	melanoma cell adhesion molecule	3	0.5	0.406	0.853	0.393	1	555	Upregulated
MEIS1	Meis homeobox 1	3	0.5	0.254	0.524	0.6	1	555	Upregulated
MIA	MIA SH3 domain containing	3	0.5	1.939	1.762	0.0781	1	555	Upregulated
MKNK2	MAPK interacting serine/threonine kinase 2	3	0.5	0.939	1.995	0.0461	1	555	Upregulated
MLC1	modulator of VRAC current 1	3	0.5	0.417	1.195	0.232	1	555	Upregulated
MT-CO2	cytochrome c oxidase subunit II	3	0.5	0.803	1.527	0.127	1	555	Upregulated
MT-CYB	cytochrome b	3	0.5	0.777	1.418	0.156	1	555	Upregulated
MT-ND1	NADH dehydrogenase subunit 1	3	0.5	1.134	2.144	0.032	1	555	Upregulated
MT-ND4	NADH dehydrogenase subunit 4	3	0.5	0.678	1.118	0.264	1	555	Upregulated
MT-ND4L	NADH dehydrogenase subunit 4L	3	0.5	0.61	0.942	0.346	1	555	Upregulated
MT-ND5	NADH dehydrogenase subunit 5	3	0.5	0.903	0.939	0.348	1	555	Upregulated
MT-ND6	NADH dehydrogenase subunit 6	3	0.5	0.541	1.093	0.274	1	555	Upregulated
MTCO2P12	MT-CO2 pseudogene 12	3	0.5	1.029	1.897	0.0578	1	555	Upregulated
MUSK	muscle associated receptor tyrosine kinase	3	0.5	0.596	0.603	0.547	1	555	Upregulated
MYLK2	myosin light chain kinase 2	3	0.5	0.462	0.931	0.352	1	555	Upregulated
MYO10	myosin X	3	0.5	0.485	1.974	0.0484	1	555	Upregulated
N4BP2L2	NEDD4 binding protein 2 like 2	3	0.5	0.303	1.44	0.15	1	555	Upregulated
NEUROG2	neurogenin 2	3	0.5	1.903	3.149	0.00164	0.842	555	Upregulated
NRDC	nardilysin convertase	3	0.5	0.263	0.877	0.381	1	555	Upregulated
NUSAP1	nucleolar and spindle associated protein 1	3	0.5	1.184	1.304	0.192	1	555	Upregulated
OAS2	2'-5'-oligoadenylate synthetase 2	3	0.5	0.225	0.633	0.527	1	555	Upregulated
OLIG1	oligodendrocyte transcription factor 1	3	0.5	0.495	1.082	0.279	1	555	Upregulated
ORAI1	ORAI calcium release-activated calcium modulator 1	3	0.5	0.391	0.902	0.367	1	555	Upregulated
P2RX3	purinergic receptor P2X 3	3	0.5	1.493	1.348	0.178	1	555	Upregulated
PAPLN	papilin, proteoglycan like sulfated glycoprotein	3	0.5	0.491	1.172	0.241	1	555	Upregulated
PIK3CD	phosphatidylinositol-4,5-bisphosphate 3-kinase catalytic subunit delta	3	0.5	0.239	0.884	0.377	1	555	Upregulated
PKD2L1	polycystin 2 like 1, transient receptor potential cation channel	3	0.5	1.845	2.038	0.0416	1	555	Upregulated
PLD1	phospholipase D1	3	0.5	0.394	0.699	0.485	1	555	Upregulated
PLP2	proteolipid protein 2	3	0.5	0.425	0.894	0.371	1	555	Upregulated
PMP2	peripheral myelin protein 2	3	0.5	0.411	1.263	0.207	1	555	Upregulated
POMT2	protein O-mannosyltransferase 2	3	0.5	0.383	1.072	0.284	1	555	Upregulated
PON3	paraoxonase 3	3	0.5	1.225	2.517	0.0118	1	555	Upregulated
POU3F4	POU class 3 homeobox 4	3	0.5	0.328	0.85	0.395	1	555	Upregulated
PPP1R3B	protein phosphatase 1 regulatory subunit 3B	3	0.5	0.404	0.667	0.505	1	555	Upregulated
PPP1R3C	protein phosphatase 1 regulatory subunit 3C	3	0.5	0.612	1.619	0.105	1	555	Upregulated
PPP1R3D	protein phosphatase 1 regulatory subunit 3D	3	0.5	0.449	1.519	0.129	1	555	Upregulated
PPP1R3G	protein phosphatase 1 regulatory subunit 3G	3	0.5	1.056	3.034	0.00241	1	555	Upregulated
PRCP	prolylcarboxypeptidase	3	0.5	0.216	0.943	0.346	1	555	Upregulated
PROCA1	protein interacting with cyclin A1	3	0.5	0.491	1.928	0.0538	1	555	Upregulated
PRODH	proline dehydrogenase 1	3	0.5	0.284	0.677	0.498	1	555	Upregulated
RAB20	RAB20, member RAS oncogene family	3	0.5	0.71	1.058	0.29	1	555	Upregulated
RAB31	RAB31, member RAS oncogene family	3	0.5	0.398	1.349	0.177	1	555	Upregulated
RAD51AP1	RAD51 associated protein 1	3	0.5	0.712	1.032	0.302	1	555	Upregulated
RNH1	ribonuclease/angiogenin inhibitor 1	3	0.5	1.37	0.576	0.564	1	555	Upregulated
RO60	Ro60, Y RNA binding protein	3	0.5	0.55	2.066	0.0389	1	555	Upregulated
SALL2	spalt like transcription factor 2	3	0.5	0.3	1.283	0.2	1	555	Upregulated
SAP30	Sin3A associated protein 30	3	0.5	0.416	1.81	0.0703	1	555	Upregulated
SDF2L1	stromal cell derived factor 2 like 1	3	0.5	0.481	1.142	0.253	1	555	Upregulated
SEMA4B	semaphorin 4B	3	0.5	0.362	1.227	0.22	1	555	Upregulated
SIPA1	signal-induced proliferation-associated 1	3	0.5	0.332	0.769	0.442	1	555	Upregulated
SKI	SKI proto-oncogene	3	0.5	0.198	1.123	0.262	1	555	Upregulated
SLC10A3	solute carrier family 10 member 3	3	0.5	0.292	0.838	0.402	1	555	Upregulated
SLC10A5	solute carrier family 10 member 5	3	0.5	0.334	0.653	0.514	1	555	Upregulated
SLC16A1	solute carrier family 16 member 1	3	0.5	0.538	1.147	0.251	1	555	Upregulated
SLC25A20	solute carrier family 25 member 20	3	0.5	0.498	1.852	0.064	1	555	Upregulated
SLC30A8	solute carrier family 30 member 8	3	0.5	1.407	0.911	0.362	1	555	Upregulated
SLC43A3	solute carrier family 43 member 3	3	0.5	0.637	1.538	0.124	1	555	Upregulated
SLC9A4	solute carrier family 9 member A4	3	0.5	0.393	0.5	0.617	1	555	Upregulated
SMG9	SMG9 nonsense mediated mRNA decay factor	3	0.5	0.281	0.945	0.345	1	555	Upregulated
SOCS4	suppressor of cytokine signaling 4	3	0.5	0.797	1.886	0.0593	1	555	Upregulated
SPEF2	sperm flagellar 2	3	0.5	0.25	1.266	0.206	1	555	Upregulated
SPX	spexin hormone	3	0.5	0.464	1.409	0.159	1	555	Upregulated
STAB1	stabilin 1	3	0.5	0.257	0.442	0.658	1	555	Upregulated
STK17A	serine/threonine kinase 17a	3	0.5	0.398	1.249	0.212	1	555	Upregulated
STXBP4	syntaxin binding protein 4	3	0.5	0.358	1.029	0.304	1	555	Upregulated
TBX15	T-box transcription factor 15	3	0.5	0.407	0.628	0.53	1	555	Upregulated
TBX6	T-box transcription factor 6	3	0.5	0.724	1.395	0.163	1	555	Upregulated
THBS2	thrombospondin 2	3	0.5	0.26	0.686	0.493	1	555	Upregulated
TMIE	transmembrane inner ear	3	0.5	0.331	1.076	0.282	1	555	Upregulated
TMIGD3	transmembrane and immunoglobulin domain containing 3	3	0.5	1.071	1.676	0.0937	1	555	Upregulated
TMT1A	thiol methyltransferase 1A	3	0.5	0.466	1.427	0.154	1	555	Upregulated
TNFSF12	TNF superfamily member 12	3	0.5	0.235	0.768	0.442	1	555	Upregulated
TNIK	TRAF2 and NCK interacting kinase	3	0.5	0.461	2.096	0.0361	1	555	Upregulated
TNK2	tyrosine kinase non receptor 2	3	0.5	0.451	1.943	0.052	1	555	Upregulated
TTC12	tetratricopeptide repeat domain 12	3	0.5	0.263	0.812	0.417	1	555	Upregulated
TTC29	tetratricopeptide repeat domain 29	3	0.5	2.34	2.379	0.0173	1	555	Upregulated
TYMP	thymidine phosphorylase	3	0.5	0.66	0.795	NA	NA	555	Upregulated
WRN	WRN RecQ like helicase	3	0.5	0.508	1.343	0.179	1	555	Upregulated
ZDHHC11B	zDHHC palmitoyltransferase 11B (putative)	3	0.5	0.577	1.203	0.229	1	555	Upregulated
ZIC1	Zic family zinc finger 1	3	0.5	0.325	0.68	0.496	1	555	Upregulated
ZMYND12	zinc finger MYND-type containing 12	3	0.5	0.255	0.653	0.514	1	555	Upregulated
ABCA6	ATP binding cassette subfamily A member 6	2	0.4	0.5	0.995	0.32	1	555	Upregulated
ACTC1	actin alpha cardiac muscle 1	2	0.4	0.504	0.818	0.413	1	555	Upregulated
ALDH7A1	aldehyde dehydrogenase 7 family member A1	2	0.4	0.289	0.965	0.335	1	555	Upregulated
APOL6	apolipoprotein L6	2	0.4	0.692	1.103	0.27	1	555	Upregulated
AQP4	aquaporin 4	2	0.4	0.28	0.636	0.525	1	555	Upregulated
ARHGAP42	Rho GTPase activating protein 42	2	0.4	0.605	1.614	0.107	1	555	Upregulated
ARHGEF26	Rho guanine nucleotide exchange factor 26	2	0.4	0.369	1.06	0.289	1	555	Upregulated
ASNSD1	asparagine synthetase domain containing 1	2	0.4	0.292	1.427	0.153	1	555	Upregulated
ATP10D	ATPase phospholipid transporting 10D (putative)	2	0.4	0.277	0.589	0.556	1	555	Upregulated
ATP11B	ATPase phospholipid transporting 11B (putative)	2	0.4	0.357	1.797	0.0724	1	555	Upregulated
ATP6V0A4	ATPase H+ transporting V0 subunit a4	2	0.4	0.862	1.623	0.105	1	555	Upregulated
ATPSCKMT	ATP synthase c subunit lysine N-methyltransferase	2	0.4	0.31	1.019	0.308	1	555	Upregulated
BCAP29	B cell receptor associated protein 29	2	0.4	0.328	0.956	0.339	1	555	Upregulated
BCL11A	BCL11 transcription factor A	2	0.4	0.28	0.514	0.608	1	555	Upregulated
BCO1	beta-carotene oxygenase 1	2	0.4	0.259	0.244	0.807	1	555	Upregulated
BHMT2	betaine--homocysteine S-methyltransferase 2	2	0.4	0.382	1.288	0.198	1	555	Upregulated
BSG	basigin (Ok blood group)	2	0.4	0.217	0.648	0.517	1	555	Upregulated
C1orf54	chromosome 1 open reading frame 54	2	0.4	0.414	1.169	0.242	1	555	Upregulated
CAMKMT	calmodulin-lysine N-methyltransferase	2	0.4	0.384	1.305	0.192	1	555	Upregulated
CCDC85C	coiled-coil domain containing 85C	2	0.4	0.323	1.375	0.169	1	555	Upregulated
CD19	CD19 molecule	2	0.4	0.283	0.315	0.753	1	555	Upregulated
CD248	CD248 molecule	2	0.4	0.382	1.128	0.259	1	555	Upregulated
CDH26	cadherin 26	2	0.4	1.07	2.213	0.0269	1	555	Upregulated
CDKL1	cyclin dependent kinase like 1	2	0.4	0.679	1.411	0.158	1	555	Upregulated
CDKN2B	cyclin dependent kinase inhibitor 2B	2	0.4	0.272	0.636	0.525	1	555	Upregulated
CEL	carboxyl ester lipase	2	0.4	0.278	0.572	0.567	1	555	Upregulated
CEP20	centrosomal protein 20	2	0.4	0.587	0.64	0.522	1	555	Upregulated
CHAD	chondroadherin	2	0.4	0.979	2.043	0.041	1	555	Upregulated
CIBAR2	CBY1 interacting BAR domain containing 2	2	0.4	1.336	1.14	0.254	1	555	Upregulated
CILP	cartilage intermediate layer protein	2	0.4	0.545	0.959	0.338	1	555	Upregulated
CLPS	colipase	2	0.4	1.229	1.223	0.222	1	555	Upregulated
CMTM2	CKLF like MARVEL transmembrane domain containing 2	2	0.4	0.293	0.581	0.562	1	555	Upregulated
CNTRL	centriolin	2	0.4	0.479	1.879	0.0602	1	555	Upregulated
COLEC12	collectin subfamily member 12	2	0.4	0.441	1.126	0.26	1	555	Upregulated
COPS9	COP9 signalosome subunit 9	2	0.4	0.343	1.67	0.0949	1	555	Upregulated
CUZD1	CUB and zona pellucida like domains 1	2	0.4	0.313	0.472	0.637	1	555	Upregulated
CYP2S1	cytochrome P450 family 2 subfamily S member 1	2	0.4	0.396	0.752	0.452	1	555	Upregulated
DDC	dopa decarboxylase	2	0.4	0.777	0.801	0.423	1	555	Upregulated
DDX11	DEAD/H-box helicase 11	2	0.4	0.82	1.707	0.0879	1	555	Upregulated
DDX60L	DExD/H-box 60 like	2	0.4	0.408	1.153	0.249	1	555	Upregulated
DHRS7	dehydrogenase/reductase 7	2	0.4	0.314	1.801	0.0716	1	555	Upregulated
DIO2	iodothyronine deiodinase 2	2	0.4	0.57	1.847	0.0647	1	555	Upregulated
DNHD1	dynein heavy chain domain 1	2	0.4	0.278	0.768	0.443	1	555	Upregulated
DNMBP	dynamin binding protein	2	0.4	0.44	2.06	0.0394	1	555	Upregulated
DUSP2	dual specificity phosphatase 2	2	0.4	0.297	0.876	0.381	1	555	Upregulated
EFHD1	EF-hand domain family member D1	2	0.4	0.537	1.207	0.227	1	555	Upregulated
EFNA2	ephrin A2	2	0.4	0.352	0.846	0.398	1	555	Upregulated
EIF2AK2	eukaryotic translation initiation factor 2 alpha kinase 2	2	0.4	0.237	0.655	0.513	1	555	Upregulated
ENSG00000261832	NA	2	0.4	0.23	0.377	0.706	1	555	Upregulated
EPHX2	epoxide hydrolase 2	2	0.4	0.427	1.495	0.135	1	555	Upregulated
ERP27	endoplasmic reticulum protein 27	2	0.4	0.32	0.231	0.818	1	555	Upregulated
FAXDC2	fatty acid hydroxylase domain containing 2	2	0.4	0.309	0.783	0.434	1	555	Upregulated
FBLN2	fibulin 2	2	0.4	0.815	1.567	0.117	1	555	Upregulated
FBXO5	F-box protein 5	2	0.4	0.281	0.633	0.527	1	555	Upregulated
FBXO6	F-box protein 6	2	0.4	0.473	1.555	0.12	1	555	Upregulated
FEZF1	FEZ family zinc finger 1	2	0.4	0.364	0.7	0.484	1	555	Upregulated
FHDC1	FH2 domain containing 1	2	0.4	0.636	1.564	0.118	1	555	Upregulated
FXYD2	FXYD domain containing ion transport regulator 2	2	0.4	0.651	0.819	0.413	1	555	Upregulated
GABRB1	gamma-aminobutyric acid type A receptor subunit beta1	2	0.4	0.681	1.483	0.138	1	555	Upregulated
GGTA1	glycoprotein alpha-galactosyltransferase 1 (inactive)	2	0.4	0.3	0.782	0.434	1	555	Upregulated
GGTLC3	gamma-glutamyltransferase light chain family member 3	2	0.4	0.408	0.32	0.749	1	555	Upregulated
GMNN	geminin DNA replication inhibitor	2	0.4	0.562	1.587	0.113	1	555	Upregulated
GNA13	G protein subunit alpha 13	2	0.4	0.248	1.175	0.24	1	555	Upregulated
GPR161	G protein-coupled receptor 161	2	0.4	0.697	1.84	0.0658	1	555	Upregulated
GPR88	G protein-coupled receptor 88	2	0.4	0.558	0.989	0.323	1	555	Upregulated
GPRC5A	G protein-coupled receptor class C group 5 member A	2	0.4	1.451	1.768	0.077	1	555	Upregulated
H2AC25	H2A clustered histone 25	2	0.4	1.573	1.595	0.111	1	555	Upregulated
H4C5	H4 clustered histone 5	2	0.4	0.317	0.684	0.494	1	555	Upregulated
HES6	hes family bHLH transcription factor 6	2	0.4	0.539	1.368	0.171	1	555	Upregulated
HFE	homeostatic iron regulator	2	0.4	0.253	0.703	0.482	1	555	Upregulated
HIP1R	huntingtin interacting protein 1 related	2	0.4	0.379	1.126	0.26	1	555	Upregulated
HIPK2	homeodomain interacting protein kinase 2	2	0.4	0.197	0.475	0.635	1	555	Upregulated
HPR	haptoglobin-related protein	2	0.4	0.411	0.623	0.533	1	555	Upregulated
HSD17B6	hydroxysteroid 17-beta dehydrogenase 6	2	0.4	0.44	1.066	0.286	1	555	Upregulated
HSD17B7	hydroxysteroid 17-beta dehydrogenase 7	2	0.4	0.584	1.342	0.18	1	555	Upregulated
HSPA12B	heat shock protein family A (Hsp70) member 12B	2	0.4	0.296	0.666	0.506	1	555	Upregulated
HSPB3	heat shock protein family B (small) member 3	2	0.4	0.75	1.022	0.307	1	555	Upregulated
HSPB7	heat shock protein family B (small) member 7	2	0.4	0.338	0.675	0.5	1	555	Upregulated
IFIT5	interferon induced protein with tetratricopeptide repeats 5	2	0.4	0.261	1.053	0.292	1	555	Upregulated
ING1	inhibitor of growth family member 1	2	0.4	0.292	1.613	0.107	1	555	Upregulated
INPPL1	inositol polyphosphate phosphatase like 1	2	0.4	0.295	0.973	0.331	1	555	Upregulated
IRF2BP2	interferon regulatory factor 2 binding protein 2	2	0.4	0.381	1.479	0.139	1	555	Upregulated
IRF9	interferon regulatory factor 9	2	0.4	1.126	1.824	0.0682	1	555	Upregulated
ITGA10	integrin subunit alpha 10	2	0.4	0.465	1.293	0.196	1	555	Upregulated
KCNE1	potassium voltage-gated channel subfamily E regulatory subunit 1	2	0.4	0.402	0.479	0.632	1	555	Upregulated
KCNJ1	potassium inwardly rectifying channel subfamily J member 1	2	0.4	0.736	1.184	0.236	1	555	Upregulated
KIF5B	kinesin family member 5B	2	0.4	0.255	0.79	0.43	1	555	Upregulated
KLF6	KLF transcription factor 6	2	0.4	0.727	2.014	0.044	1	555	Upregulated
KLHL40	kelch like family member 40	2	0.4	0.646	0.972	0.331	1	555	Upregulated
LAMA3	laminin subunit alpha 3	2	0.4	0.287	0.755	0.45	1	555	Upregulated
LCA5L	lebercilin LCA5 like	2	0.4	0.549	0.501	0.616	1	555	Upregulated
LDLRAD4	low density lipoprotein receptor class A domain containing 4	2	0.4	0.289	0.643	0.52	1	555	Upregulated
LILRB5	leukocyte immunoglobulin like receptor B5	2	0.4	0.379	0.358	0.721	1	555	Upregulated
LIMA1	LIM domain and actin binding 1	2	0.4	0.296	0.887	0.375	1	555	Upregulated
LLGL2	LLGL scribble cell polarity complex component 2	2	0.4	0.331	0.62	0.535	1	555	Upregulated
LPAR3	lysophosphatidic acid receptor 3	2	0.4	0.383	0.395	0.693	1	555	Upregulated
LRRC8C	leucine rich repeat containing 8 VRAC subunit C	2	0.4	0.329	1.259	0.208	1	555	Upregulated
LRRK2	leucine rich repeat kinase 2	2	0.4	0.238	0.841	0.4	1	555	Upregulated
LSP1	lymphocyte specific protein 1	2	0.4	0.845	0.846	0.398	1	555	Upregulated
LTBP1	latent transforming growth factor beta binding protein 1	2	0.4	0.461	1.353	0.176	1	555	Upregulated
LTBP2	latent transforming growth factor beta binding protein 2	2	0.4	0.494	0.838	0.402	1	555	Upregulated
LYL1	LYL1 basic helix-loop-helix family member	2	0.4	0.552	0.968	0.333	1	555	Upregulated
LYVE1	lymphatic vessel endothelial hyaluronan receptor 1	2	0.4	0.807	1.47	0.142	1	555	Upregulated
MBNL3	muscleblind like splicing regulator 3	2	0.4	0.405	0.782	0.434	1	555	Upregulated
MCM7	minichromosome maintenance complex component 7	2	0.4	0.258	0.657	0.511	1	555	Upregulated
MGARP	mitochondria localized glutamic acid rich protein	2	0.4	0.752	2.082	0.0373	1	555	Upregulated
MID1	midline 1	2	0.4	0.428	1.779	0.0752	1	555	Upregulated
MMD2	monocyte to macrophage differentiation associated 2	2	0.4	0.311	0.872	0.383	1	555	Upregulated
MPHOSPH9	M-phase phosphoprotein 9	2	0.4	0.498	1.137	0.255	1	555	Upregulated
MT-CO1	cytochrome c oxidase subunit I	2	0.4	0.69	0.782	0.434	1	555	Upregulated
MT-CO3	cytochrome c oxidase subunit III	2	0.4	0.525	1.01	0.312	1	555	Upregulated
MTHFD2L	methylenetetrahydrofolate dehydrogenase (NADP+ dependent) 2 like	2	0.4	0.304	1.011	0.312	1	555	Upregulated
MTSS2	MTSS I-BAR domain containing 2	2	0.4	0.348	1.301	0.193	1	555	Upregulated
MVB12A	multivesicular body subunit 12A	2	0.4	0.315	1.196	0.232	1	555	Upregulated
MX2	MX dynamin like GTPase 2	2	0.4	0.588	1.348	0.178	1	555	Upregulated
MXRA8	matrix remodeling associated 8	2	0.4	0.377	0.848	0.396	1	555	Upregulated
NCMAP	non-compact myelin associated protein	2	0.4	0.552	0.561	0.575	1	555	Upregulated
NFE2	nuclear factor, erythroid 2	2	0.4	0.305	0.385	0.7	1	555	Upregulated
NFIL3	nuclear factor, interleukin 3 regulated	2	0.4	0.575	1.294	0.196	1	555	Upregulated
NMRK2	nicotinamide riboside kinase 2	2	0.4	0.674	0.429	0.668	1	555	Upregulated
NOXRED1	NADP dependent oxidoreductase domain containing 1	2	0.4	0.906	1.363	0.173	1	555	Upregulated
OPHN1	oligophrenin 1	2	0.4	0.321	1.203	0.229	1	555	Upregulated
OSCAR	osteoclast associated Ig-like receptor	2	0.4	1.746	1.289	0.197	1	555	Upregulated
PAQR8	progestin and adipoQ receptor family member 8	2	0.4	0.424	1.631	0.103	1	555	Upregulated
PARD3	par-3 family cell polarity regulator	2	0.4	0.303	0.984	0.325	1	555	Upregulated
PARP10	poly(ADP-ribose) polymerase family member 10	2	0.4	0.598	1.342	0.18	1	555	Upregulated
PARVG	parvin gamma	2	0.4	0.409	0.821	0.412	1	555	Upregulated
PATZ1	POZ/BTB and AT hook containing zinc finger 1	2	0.4	0.233	0.768	0.442	1	555	Upregulated
PCOLCE	procollagen C-endopeptidase enhancer	2	0.4	0.392	0.989	0.323	1	555	Upregulated
PDE6H	phosphodiesterase 6H	2	0.4	0.516	0.426	0.67	1	555	Upregulated
PDE8A	phosphodiesterase 8A	2	0.4	0.255	0.561	0.575	1	555	Upregulated
PDPN	podoplanin	2	0.4	0.266	0.565	0.572	1	555	Upregulated
PFN4	profilin family member 4	2	0.4	0.294	0.532	0.595	1	555	Upregulated
PHLDA1	pleckstrin homology like domain family A member 1	2	0.4	0.339	1.191	0.234	1	555	Upregulated
PHLDA2	pleckstrin homology like domain family A member 2	2	0.4	0.481	0.865	0.387	1	555	Upregulated
PITPNC1	phosphatidylinositol transfer protein cytoplasmic 1	2	0.4	0.532	1.565	0.118	1	555	Upregulated
PJVK	pejvakin	2	0.4	0.511	1.212	0.226	1	555	Upregulated
PLAC8	placenta associated 8	2	0.4	1.189	1.089	0.276	1	555	Upregulated
PLCD3	phospholipase C delta 3	2	0.4	0.482	1.539	0.124	1	555	Upregulated
PLGRKT	plasminogen receptor with a C-terminal lysine	2	0.4	0.286	1.407	0.159	1	555	Upregulated
POU3F1	POU class 3 homeobox 1	2	0.4	0.665	1.774	0.076	1	555	Upregulated
POU3F3	POU class 3 homeobox 3	2	0.4	0.313	1.363	0.173	1	555	Upregulated
PPM1N	protein phosphatase, Mg2+/Mn2+ dependent 1N (putative)	2	0.4	0.723	2.284	0.0224	1	555	Upregulated
PRELID2	PRELI domain containing 2	2	0.4	0.335	0.669	0.503	1	555	Upregulated
PRELID3A	PRELI domain containing 3A	2	0.4	0.278	1.45	0.147	1	555	Upregulated
PSAT1	phosphoserine aminotransferase 1	2	0.4	0.419	1.919	0.0549	1	555	Upregulated
PTGDS	prostaglandin D2 synthase	2	0.4	0.301	0.75	0.453	1	555	Upregulated
PTPN12	protein tyrosine phosphatase non-receptor type 12	2	0.4	0.262	1.095	0.273	1	555	Upregulated
PXN	paxillin	2	0.4	0.217	0.436	0.663	1	555	Upregulated
RAD9B	RAD9 checkpoint clamp component B	2	0.4	0.41	0.885	0.376	1	555	Upregulated
RADIL	Rap associating with DIL domain	2	0.4	0.459	1.285	0.199	1	555	Upregulated
RBP1	retinol binding protein 1	2	0.4	0.262	0.577	0.564	1	555	Upregulated
RDH12	retinol dehydrogenase 12	2	0.4	0.453	0.625	0.532	1	555	Upregulated
RETSAT	retinol saturase	2	0.4	0.534	1.115	0.265	1	555	Upregulated
RFX2	regulatory factor X2	2	0.4	1.017	3.09	0.002	0.971	555	Upregulated
RFX4	regulatory factor X4	2	0.4	0.282	0.642	0.521	1	555	Upregulated
RGS2	regulator of G protein signaling 2	2	0.4	0.75	1.423	0.155	1	555	Upregulated
RGS9	regulator of G protein signaling 9	2	0.4	0.955	1.437	0.151	1	555	Upregulated
RHOXF1	Rhox homeobox family member 1	2	0.4	1.089	1.53	0.126	1	555	Upregulated
RLBP1	retinaldehyde binding protein 1	2	0.4	0.644	2.229	0.0258	1	555	Upregulated
RNF10	ring finger protein 10	2	0.4	0.328	1.652	0.0986	1	555	Upregulated
RNF213	ring finger protein 213	2	0.4	0.325	1.098	0.272	1	555	Upregulated
ROPN1B	rhophilin associated tail protein 1B	2	0.4	0.257	0.637	0.524	1	555	Upregulated
RRBP1	ribosome binding protein 1	2	0.4	0.398	0.796	0.426	1	555	Upregulated
RXRG	retinoid X receptor gamma	2	0.4	0.342	0.71	0.478	1	555	Upregulated
SAP30L	SAP30 like	2	0.4	0.29	0.931	0.352	1	555	Upregulated
SDR9C7	short chain dehydrogenase/reductase family 9C member 7	2	0.4	1.158	1.403	0.161	1	555	Upregulated
SELENOW	selenoprotein W	2	0.4	0.306	1.792	0.0732	1	555	Upregulated
SERTAD1	SERTA domain containing 1	2	0.4	0.511	1.332	0.183	1	555	Upregulated
SHFL	shiftless antiviral inhibitor of ribosomal frameshifting	2	0.4	0.21	0.868	0.386	1	555	Upregulated
SHMT2	serine hydroxymethyltransferase 2	2	0.4	0.298	1.813	0.0699	1	555	Upregulated
SLC16A3	solute carrier family 16 member 3	2	0.4	0.918	1.617	0.106	1	555	Upregulated
SLC19A1	solute carrier family 19 member 1	2	0.4	0.261	0.883	0.377	1	555	Upregulated
SLC22A3	solute carrier family 22 member 3	2	0.4	0.569	1.17	0.242	1	555	Upregulated
SLC22A5	solute carrier family 22 member 5	2	0.4	0.319	1.08	0.28	1	555	Upregulated
SLC39A8	solute carrier family 39 member 8	2	0.4	0.28	0.682	0.495	1	555	Upregulated
SLC5A12	solute carrier family 5 member 12	2	0.4	0.956	1.299	0.194	1	555	Upregulated
SLFN11	schlafen family member 11	2	0.4	0.379	0.685	0.493	1	555	Upregulated
SLFN13	schlafen family member 13	2	0.4	1.168	1.695	0.09	1	555	Upregulated
SLPI	secretory leukocyte peptidase inhibitor	2	0.4	0.194	0.272	0.786	1	555	Upregulated
SOX1	SRY-box transcription factor 1	2	0.4	0.213	0.83	0.406	1	555	Upregulated
SOX3	SRY-box transcription factor 3	2	0.4	0.307	0.545	0.586	1	555	Upregulated
SP5	Sp5 transcription factor	2	0.4	0.45	0.627	0.531	1	555	Upregulated
SPNS3	SPNS lysolipid transporter 3, sphingosine-1-phosphate (putative)	2	0.4	1.181	1.172	0.241	1	555	Upregulated
STK17B	serine/threonine kinase 17b	2	0.4	0.584	1.718	0.0857	1	555	Upregulated
STX8	syntaxin 8	2	0.4	0.295	2.036	0.0418	1	555	Upregulated
STXBP2	syntaxin binding protein 2	2	0.4	0.245	0.471	0.638	1	555	Upregulated
SYDE1	synapse defective Rho GTPase activating protein 1	2	0.4	0.296	0.637	0.524	1	555	Upregulated
SYNPO2L	synaptopodin 2 like	2	0.4	0.477	0.562	0.574	1	555	Upregulated
TBK1	TANK binding kinase 1	2	0.4	0.226	0.877	0.381	1	555	Upregulated
TDRD6	tudor domain containing 6	2	0.4	0.338	0.572	0.567	1	555	Upregulated
TEAD3	TEA domain transcription factor 3	2	0.4	0.298	0.603	0.546	1	555	Upregulated
TET1	tet methylcytosine dioxygenase 1	2	0.4	0.516	1.54	0.124	1	555	Upregulated
TFCP2L1	transcription factor CP2 like 1	2	0.4	0.621	0.825	0.41	1	555	Upregulated
TGFB1I1	transforming growth factor beta 1 induced transcript 1	2	0.4	0.277	0.674	0.5	1	555	Upregulated
TGFBR3L	transforming growth factor beta receptor 3 like	2	0.4	0.473	0.999	0.318	1	555	Upregulated
TLK2	tousled like kinase 2	2	0.4	0.38	1.468	0.142	1	555	Upregulated
TMC1	transmembrane channel like 1	2	0.4	0.558	0.958	0.338	1	555	Upregulated
TMEM30B	transmembrane protein 30B	2	0.4	0.389	0.626	0.531	1	555	Upregulated
TMPRSS9	transmembrane serine protease 9	2	0.4	1.222	1.559	0.119	1	555	Upregulated
TNIP1	TNFAIP3 interacting protein 1	2	0.4	0.196	0.977	0.329	1	555	Upregulated
TNNC1	troponin C1, slow skeletal and cardiac type	2	0.4	0.736	1.089	0.276	1	555	Upregulated
TP53BP2	tumor protein p53 binding protein 2	2	0.4	0.606	2.259	0.0239	1	555	Upregulated
TPT1	tumor protein, translationally-controlled 1	2	0.4	0.315	1.684	0.0921	1	555	Upregulated
TRAF2	TNF receptor associated factor 2	2	0.4	0.222	0.859	0.39	1	555	Upregulated
TRAM1	translocation associated membrane protein 1	2	0.4	0.337	0.94	0.347	1	555	Upregulated
TRIM34	tripartite motif containing 34	2	0.4	1.342	2.127	0.0334	1	555	Upregulated
TRIP4	thyroid hormone receptor interactor 4	2	0.4	0.265	0.914	0.361	1	555	Upregulated
TRPC6	transient receptor potential cation channel subfamily C member 6	2	0.4	0.377	0.757	0.449	1	555	Upregulated
TRPV3	transient receptor potential cation channel subfamily V member 3	2	0.4	0.412	1.331	0.183	1	555	Upregulated
TTYH1	tweety family member 1	2	0.4	0.695	1.693	0.0904	1	555	Upregulated
TYK2	tyrosine kinase 2	2	0.4	0.246	0.701	0.483	1	555	Upregulated
UBXN10	UBX domain protein 10	2	0.4	0.44	0.774	0.439	1	555	Upregulated
UQCRHL	ubiquinol-cytochrome c reductase hinge protein like	2	0.4	0.859	1.267	0.205	1	555	Upregulated
USP53	ubiquitin specific peptidase 53	2	0.4	0.546	1.781	0.075	1	555	Upregulated
WHRN	whirlin	2	0.4	0.296	0.592	0.554	1	555	Upregulated
XKR9	XK related 9	2	0.4	0.35	0.486	0.627	1	555	Upregulated
ZNF516	zinc finger protein 516	2	0.4	0.732	1.698	0.0895	1	555	Upregulated
AADAT	aminoadipate aminotransferase	1	0.2	0.282	1.305	0.192	1	555	Upregulated
ABCD1	ATP binding cassette subfamily D member 1	1	0.2	0.206	0.583	0.56	1	555	Upregulated
ABHD15	abhydrolase domain containing 15	1	0.2	0.368	1.604	0.109	1	555	Upregulated
ACAA2	acetyl-CoA acyltransferase 2	1	0.2	0.316	1.461	0.144	1	555	Upregulated
ACP6	acid phosphatase 6, lysophosphatidic	1	0.2	0.355	1.429	0.153	1	555	Upregulated
ACTMAP	actin maturation protease	1	0.2	0.62	1.698	0.0894	1	555	Upregulated
ADGRA2	adhesion G protein-coupled receptor A2	1	0.2	0.212	0.594	0.553	1	555	Upregulated
ADRA1A	adrenoceptor alpha 1A	1	0.2	0.308	0.855	0.392	1	555	Upregulated
AHNAK	AHNAK nucleoprotein	1	0.2	0.335	0.874	0.382	1	555	Upregulated
AHR	aryl hydrocarbon receptor	1	0.2	0.25	0.837	0.403	1	555	Upregulated
AHSA1	activator of HSP90 ATPase activity 1	1	0.2	0.308	1.79	0.0734	1	555	Upregulated
AKAP13	A-kinase anchoring protein 13	1	0.2	0.239	0.582	0.56	1	555	Upregulated
AKR1C1	aldo-keto reductase family 1 member C1	1	0.2	0.192	0.506	0.613	1	555	Upregulated
AKR7A3	aldo-keto reductase family 7 member A3	1	0.2	0.783	2.581	0.00986	1	555	Upregulated
ALAS2	5'-aminolevulinate synthase 2	1	0.2	1.192	1.515	0.13	1	555	Upregulated
ALDH2	aldehyde dehydrogenase 2 family member	1	0.2	0.436	1.57	0.116	1	555	Upregulated
ALDH3A1	aldehyde dehydrogenase 3 family member A1	1	0.2	0.677	0.57	0.568	1	555	Upregulated
ALDH4A1	aldehyde dehydrogenase 4 family member A1	1	0.2	0.629	1.607	0.108	1	555	Upregulated
ALDH6A1	aldehyde dehydrogenase 6 family member A1	1	0.2	0.361	1.088	0.276	1	555	Upregulated
ALDH9A1	aldehyde dehydrogenase 9 family member A1	1	0.2	0.329	1.289	0.197	1	555	Upregulated
ALDOB	aldolase, fructose-bisphosphate B	1	0.2	2.355	2.519	0.0118	1	555	Upregulated
ALPK3	alpha kinase 3	1	0.2	0.778	1.669	0.0952	1	555	Upregulated
AMT	aminomethyltransferase	1	0.2	0.433	0.959	0.337	1	555	Upregulated
ANG	angiogenin	1	0.2	0.256	0.476	0.634	1	555	Upregulated
ANTXR1	ANTXR cell adhesion molecule 1	1	0.2	0.221	0.659	0.51	1	555	Upregulated
AQP6	aquaporin 6	1	0.2	0.605	1.444	0.149	1	555	Upregulated
ARHGAP22	Rho GTPase activating protein 22	1	0.2	0.253	0.639	0.523	1	555	Upregulated
ARHGAP25	Rho GTPase activating protein 25	1	0.2	0.333	0.869	0.385	1	555	Upregulated
ARHGAP27	Rho GTPase activating protein 27	1	0.2	0.465	1.109	0.268	1	555	Upregulated
ARHGAP30	Rho GTPase activating protein 30	1	0.2	0.324	0.496	0.62	1	555	Upregulated
ARHGAP5	Rho GTPase activating protein 5	1	0.2	0.249	0.786	0.432	1	555	Upregulated
11	ARF like GTPase 11	1	0.2	0.331	0.427	0.669	1	555	Upregulated
ARMH4	armadillo like helical domain containing 4	1	0.2	0.376	1.413	0.158	1	555	Upregulated
ARRB1	arrestin beta 1	1	0.2	0.23	0.776	0.438	1	555	Upregulated
ARSL	arylsulfatase L	1	0.2	0.437	1.393	0.163	1	555	Upregulated
ASAP3	ArfGAP with SH3 domain, ankyrin repeat and PH domain 3	1	0.2	0.538	0.272	0.785	1	555	Upregulated
ASPRV1	aspartic peptidase retroviral like 1	1	0.2	0.643	0.762	0.446	1	555	Upregulated
ATP2C2	ATPase secretory pathway Ca2+ transporting 2	1	0.2	0.573	1.284	0.199	1	555	Upregulated
ATP5F1D	ATP synthase F1 subunit delta	1	0.2	0.224	0.979	0.328	1	555	Upregulated
ATP5F1E	ATP synthase F1 subunit epsilon	1	0.2	0.216	1.215	0.224	1	555	Upregulated
ATP5ME	ATP synthase membrane subunit e	1	0.2	0.188	0.824	0.41	1	555	Upregulated
ATP5MF	ATP synthase membrane subunit f	1	0.2	0.179	0.88	0.379	1	555	Upregulated
ATP5MG	ATP synthase membrane subunit g	1	0.2	0.178	1.179	0.239	1	555	Upregulated
ATP5PF	ATP synthase peripheral stalk subunit F6	1	0.2	0.219	1.476	0.14	1	555	Upregulated
B9D2	B9 domain containing 2	1	0.2	0.239	1.06	0.289	1	555	Upregulated
BBS9	Bardet-Biedl syndrome 9	1	0.2	0.335	1.563	0.118	1	555	Upregulated
BCAN	brevican	1	0.2	0.386	1.248	0.212	1	555	Upregulated
BCHE	butyrylcholinesterase	1	0.2	0.238	0.706	0.48	1	555	Upregulated
BCL6B	BCL6B transcription repressor	1	0.2	0.619	1.05	0.294	1	555	Upregulated
BEST1	bestrophin 1	1	0.2	0.361	0.733	0.463	1	555	Upregulated
BIRC5	baculoviral IAP repeat containing 5	1	0.2	1.032	1.264	0.206	1	555	Upregulated
BOC	BOC cell adhesion associated, oncogene regulated	1	0.2	0.269	0.591	0.555	1	555	Upregulated
BST1	bone marrow stromal cell antigen 1	1	0.2	0.269	0.411	0.681	1	555	Upregulated
C15orf62	chromosome 15 open reading frame 62	1	0.2	0.616	0.777	0.437	1	555	Upregulated
CALCRL	calcitonin receptor like receptor	1	0.2	0.355	1.12	0.263	1	555	Upregulated
CASP3	caspase 3	1	0.2	0.251	1.304	0.192	1	555	Upregulated
CATIP	ciliogenesis associated TTC17 interacting protein	1	0.2	1.571	1.971	0.0488	1	555	Upregulated
CCDC13	coiled-coil domain containing 13	1	0.2	0.306	0.987	0.324	1	555	Upregulated
CCDC50	coiled-coil domain containing 50	1	0.2	0.55	2.575	0.01	1	555	Upregulated
CCDC66	coiled-coil domain containing 66	1	0.2	0.246	1.291	0.197	1	555	Upregulated
CCDC78	coiled-coil domain containing 78	1	0.2	0.844	1.5	0.134	1	555	Upregulated
CCDC88C	coiled-coil and HOOK domain protein 88C	1	0.2	0.254	0.573	0.567	1	555	Upregulated
CCNA2	cyclin A2	1	0.2	0.542	1.343	0.179	1	555	Upregulated
CD300E	CD300e molecule	1	0.2	0.823	0.473	0.636	1	555	Upregulated
CD302	CD302 molecule	1	0.2	0.675	1.989	0.0467	1	555	Upregulated
CD8B2	CD8B family member 2	1	0.2	0.377	0.536	0.592	1	555	Upregulated
CDC14B	cell division cycle 14B	1	0.2	0.252	1.126	0.26	1	555	Upregulated
CDC42EP1	CDC42 effector protein 1	1	0.2	0.245	0.382	0.702	1	555	Upregulated
CDHR2	cadherin related family member 2	1	0.2	0.914	1.29	0.197	1	555	Upregulated
CDKN1C	cyclin dependent kinase inhibitor 1C	1	0.2	0.198	0.353	0.724	1	555	Upregulated
CDR2L	cerebellar degeneration related protein 2 like	1	0.2	0.421	0.772	0.44	1	555	Upregulated
CEBPG	CCAAT enhancer binding protein gamma	1	0.2	0.239	1.085	0.278	1	555	Upregulated
CEP152	centrosomal protein 152	1	0.2	0.751	2.6	0.00931	1	555	Upregulated
CEP350	centrosomal protein 350	1	0.2	0.317	1.225	0.22	1	555	Upregulated
CEP97	centrosomal protein 97	1	0.2	0.273	1.04	0.298	1	555	Upregulated
CFAP58	cilia and flagella associated protein 58	1	0.2	0.227	0.323	0.747	1	555	Upregulated
CFAP74	cilia and flagella associated protein 74	1	0.2	0.314	0.674	0.5	1	555	Upregulated
CHODL	chondrolectin	1	0.2	0.35	0.697	0.486	1	555	Upregulated
CHST3	carbohydrate sulfotransferase 3	1	0.2	0.465	1.012	0.312	1	555	Upregulated
CLDN10	claudin 10	1	0.2	0.707	2.297	0.0216	1	555	Upregulated
CLDN23	claudin 23	1	0.2	0.87	0.807	0.42	1	555	Upregulated
CLIC4	chloride intracellular channel 4	1	0.2	0.237	0.616	0.538	1	555	Upregulated
CLRN3	clarin 3	1	0.2	0.434	0.434	0.664	1	555	Upregulated
CNTFR	ciliary neurotrophic factor receptor	1	0.2	0.695	2.042	0.0411	1	555	Upregulated
COL17A1	collagen type XVII alpha 1 chain	1	0.2	1.031	1.704	0.0884	1	555	Upregulated
CPM	carboxypeptidase M	1	0.2	0.24	0.436	0.663	1	555	Upregulated
CPNE1	copine 1	1	0.2	0.205	0.682	0.496	1	555	Upregulated
CRIPTO	cripto, EGF-CFC family member	1	0.2	0.194	0.198	0.843	1	555	Upregulated
CRYBA2	crystallin beta A2	1	0.2	0.265	0.291	0.771	1	555	Upregulated
CRYGS	crystallin gamma S	1	0.2	0.223	0.529	0.597	1	555	Upregulated
CTNNAL1	catenin alpha like 1	1	0.2	0.252	0.655	0.512	1	555	Upregulated
CYP7B1	cytochrome P450 family 7 subfamily B member 1	1	0.2	0.241	0.732	0.464	1	555	Upregulated
DCC	DCC netrin 1 receptor	1	0.2	0.43	0.909	0.364	1	555	Upregulated
DDO	D-aspartate oxidase	1	0.2	0.845	2.506	0.0122	1	555	Upregulated
DFFB	DNA fragmentation factor subunit beta	1	0.2	0.546	1.515	0.13	1	555	Upregulated
DHTKD1	dehydrogenase E1 and transketolase domain containing 1	1	0.2	0.425	2.309	0.0209	1	555	Upregulated
DISP1	dispatched RND transporter family member 1	1	0.2	0.225	0.408	0.683	1	555	Upregulated
DLEC1	DLEC1 cilia and flagella associated protein	1	0.2	0.86	1.645	0.1	1	555	Upregulated
DNAJB11	DnaJ heat shock protein family (Hsp40) member B11	1	0.2	0.284	0.88	0.379	1	555	Upregulated
DNASE2	deoxyribonuclease 2, lysosomal	1	0.2	0.445	1.854	0.0638	1	555	Upregulated
DOCK5	dedicator of cytokinesis 5	1	0.2	0.232	0.45	0.653	1	555	Upregulated
DOCK6	dedicator of cytokinesis 6	1	0.2	0.289	0.556	0.578	1	555	Upregulated
DOT1L	DOT1 like histone lysine methyltransferase	1	0.2	0.26	0.797	0.426	1	555	Upregulated
DPF3	double PHD fingers 3	1	0.2	0.443	1.691	0.0908	1	555	Upregulated
DSCC1	DNA replication and sister chromatid cohesion 1	1	0.2	0.48	0.873	0.383	1	555	Upregulated
DYNLRB2	dynein light chain roadblock-type 2	1	0.2	0.382	0.784	0.433	1	555	Upregulated
DYNLT5	dynein light chain Tctex-type family member 5	1	0.2	0.359	0.403	0.687	1	555	Upregulated
EHD2	EH domain containing 2	1	0.2	0.243	0.621	0.534	1	555	Upregulated
EPS8	EGFR pathway substrate 8, signaling adaptor	1	0.2	0.334	0.942	0.346	1	555	Upregulated
EPS8L1	EPS8 signaling adaptor L1	1	0.2	0.644	0.977	0.329	1	555	Upregulated
ESAM	endothelial cell adhesion molecule	1	0.2	0.468	1.103	0.27	1	555	Upregulated
ESPN	espin	1	0.2	0.948	1.639	0.101	1	555	Upregulated
ETV4	ETS variant transcription factor 4	1	0.2	0.768	1.255	0.21	1	555	Upregulated
EYA3	EYA transcriptional coactivator and phosphatase 3	1	0.2	0.272	1.425	0.154	1	555	Upregulated
FAM149B1	family with sequence similarity 149 member B1	1	0.2	0.25	2.319	0.0204	1	555	Upregulated
FAM210B	family with sequence similarity 210 member B	1	0.2	0.25	1.295	0.195	1	555	Upregulated
FAT2	FAT atypical cadherin 2	1	0.2	1.128	0.872	0.383	1	555	Upregulated
FBXO30	F-box protein 30	1	0.2	0.416	1.525	0.127	1	555	Upregulated
FCN3	ficolin 3	1	0.2	0.228	0.162	0.871	1	555	Upregulated
FGFR4	fibroblast growth factor receptor 4	1	0.2	0.168	0.31	0.757	1	555	Upregulated
FHAD1	forkhead associated phosphopeptide binding domain 1	1	0.2	0.751	0.853	0.394	1	555	Upregulated
FMC1	formation of mitochondrial complex V assembly factor 1	1	0.2	0.486	1.568	0.117	1	555	Upregulated
FMNL3	formin like 3	1	0.2	0.437	1.105	0.269	1	555	Upregulated
FMO3	flavin containing dimethylaniline monoxygenase 3	1	0.2	0.852	1.062	0.288	1	555	Upregulated
FNDC5	fibronectin type III domain containing 5	1	0.2	0.299	1.063	0.288	1	555	Upregulated
FRMD6	FERM domain containing 6	1	0.2	0.387	1.067	0.286	1	555	Upregulated
FRMPD2	FERM and PDZ domain containing 2	1	0.2	1.302	2.342	0.0192	1	555	Upregulated
FTCD	formimidoyltransferase cyclodeaminase	1	0.2	0.663	1.062	0.288	1	555	Upregulated
FUT10	NA	1	0.2	0.804	2.009	0.0445	1	555	Upregulated
FXR1	FMR1 autosomal homolog 1	1	0.2	0.235	1.482	0.138	1	555	Upregulated
FYCO1	FYVE and coiled-coil domain autophagy adaptor 1	1	0.2	0.431	1.258	0.208	1	555	Upregulated
GCSH	glycine cleavage system protein H	1	0.2	0.477	1.546	0.122	1	555	Upregulated
GDF6	growth differentiation factor 6	1	0.2	0.274	0.564	0.573	1	555	Upregulated
GDPD3	glycerophosphodiester phosphodiesterase domain containing 3	1	0.2	0.612	1.019	0.308	1	555	Upregulated
GJB2	gap junction protein beta 2	1	0.2	0.363	0.958	0.338	1	555	Upregulated
GJC1	gap junction protein gamma 1	1	0.2	0.44	1.038	0.299	1	555	Upregulated
GPR101	G protein-coupled receptor 101	1	0.2	1.125	1.291	0.197	1	555	Upregulated
GPT	glutamic--pyruvic transaminase	1	0.2	0.421	1.478	0.139	1	555	Upregulated
GPT2	glutamic--pyruvic transaminase 2	1	0.2	0.339	1.407	0.159	1	555	Upregulated
GRM7	glutamate metabotropic receptor 7	1	0.2	0.695	1.456	0.146	1	555	Upregulated
GSK3A	glycogen synthase kinase 3 alpha	1	0.2	0.249	0.932	0.351	1	555	Upregulated
H1-10	H1.10 linker histone	1	0.2	0.362	1.914	0.0556	1	555	Upregulated
H1-2	H1.2 linker histone, cluster member	1	0.2	1.292	2.221	0.0264	1	555	Upregulated
H1-4	H1.4 linker histone, cluster member	1	0.2	0.946	1.091	0.275	1	555	Upregulated
H2BC21	H2B clustered histone 21	1	0.2	0.327	0.746	0.456	1	555	Upregulated
H2BC6	H2B clustered histone 6	1	0.2	0.908	1.072	0.284	1	555	Upregulated
HAVCR2	hepatitis A virus cellular receptor 2	1	0.2	0.231	0.451	0.652	1	555	Upregulated
HDC	histidine decarboxylase	1	0.2	0.515	0.641	0.522	1	555	Upregulated
HGD	homogentisate 1,2-dioxygenase	1	0.2	1.13	1.356	0.175	1	555	Upregulated
HIBADH	3-hydroxyisobutyrate dehydrogenase	1	0.2	0.317	2.062	0.0392	1	555	Upregulated
HIBCH	3-hydroxyisobutyryl-CoA hydrolase	1	0.2	0.476	2.443	0.0146	1	555	Upregulated
HID1	HID1 domain containing	1	0.2	0.225	0.609	0.542	1	555	Upregulated
HIF3A	hypoxia inducible factor 3 subunit alpha	1	0.2	0.274	0.503	0.615	1	555	Upregulated
HIVEP1	HIVEP zinc finger 1	1	0.2	0.275	1.317	0.188	1	555	Upregulated
HJURP	Holliday junction recognition protein	1	0.2	0.183	0.166	0.868	1	555	Upregulated
HMGB1	high mobility group box 1	1	0.2	0.172	1.097	0.273	1	555	Upregulated
HSD17B13	hydroxysteroid 17-beta dehydrogenase 13	1	0.2	0.463	0.711	0.477	1	555	Upregulated
HSDL2	hydroxysteroid dehydrogenase like 2	1	0.2	0.193	0.704	0.482	1	555	Upregulated
HSP90AA1	heat shock protein 90 alpha family class A member 1	1	0.2	0.227	0.904	0.366	1	555	Upregulated
HSPA7	heat shock protein family A (Hsp70) member 7 (pseudogene)	1	0.2	0.844	1.717	0.086	1	555	Upregulated
HTATIP2	HIV-1 Tat interactive protein 2	1	0.2	0.368	1.49	0.136	1	555	Upregulated
IFI44	interferon induced protein 44	1	0.2	1.022	1.758	0.0788	1	555	Upregulated
IFIT2	interferon induced protein with tetratricopeptide repeats 2	1	0.2	0.278	0.958	0.338	1	555	Upregulated
IFIT3	interferon induced protein with tetratricopeptide repeats 3	1	0.2	0.297	1.541	0.123	1	555	Upregulated
IFRD1	interferon related developmental regulator 1	1	0.2	0.274	1.173	0.241	1	555	Upregulated
IGFBP7	insulin like growth factor binding protein 7	1	0.2	0.241	0.536	0.592	1	555	Upregulated
IGSF1	immunoglobulin superfamily member 1	1	0.2	0.278	0.618	0.536	1	555	Upregulated
IL11RA	interleukin 11 receptor subunit alpha	1	0.2	0.399	1.214	0.225	1	555	Upregulated
IL1RAPL1	interleukin 1 receptor accessory protein like 1	1	0.2	0.528	1.093	0.274	1	555	Upregulated
IL3RA	interleukin 3 receptor subunit alpha	1	0.2	0.804	1.382	0.167	1	555	Upregulated
IMMP1L	inner mitochondrial membrane peptidase subunit 1	1	0.2	0.272	0.922	0.357	1	555	Upregulated
INSIG1	insulin induced gene 1	1	0.2	0.194	0.471	0.637	1	555	Upregulated
ITGB8	integrin subunit beta 8	1	0.2	0.24	1.112	0.266	1	555	Upregulated
KCNJ11	potassium inwardly rectifying channel subfamily J member 11	1	0.2	0.396	1.496	0.135	1	555	Upregulated
KDM5A	lysine demethylase 5A	1	0.2	0.42	1.268	0.205	1	555	Upregulated
KHDC3L	KH domain containing 3 like, subcortical maternal complex member	1	0.2	0.397	0.713	0.476	1	555	Upregulated
KIF13B	kinesin family member 13B	1	0.2	0.313	0.677	0.499	1	555	Upregulated
KIF19	kinesin family member 19	1	0.2	0.246	0.254	0.799	1	555	Upregulated
KIF5A	kinesin family member 5A	1	0.2	0.431	1.39	0.164	1	555	Upregulated
KIFC1	kinesin family member C1	1	0.2	1.312	1.39	0.165	1	555	Upregulated
KLF13	KLF transcription factor 13	1	0.2	0.259	0.568	0.57	1	555	Upregulated
KLHL25	kelch like family member 25	1	0.2	0.221	0.72	0.471	1	555	Upregulated
KLK14	kallikrein related peptidase 14	1	0.2	0.59	0.938	0.348	1	555	Upregulated
KLK6	kallikrein related peptidase 6	1	0.2	0.262	0.372	0.71	1	555	Upregulated
KMT5A	lysine methyltransferase 5A	1	0.2	0.372	2.182	0.0291	1	555	Upregulated
KREMEN2	kringle containing transmembrane protein 2	1	0.2	0.31	0.408	0.683	1	555	Upregulated
LAIR1	leukocyte associated immunoglobulin like receptor 1	1	0.2	1.841	2.53	0.0114	1	555	Upregulated
LAMC2	laminin subunit gamma 2	1	0.2	0.862	0.81	0.418	1	555	Upregulated
LHFPL3	LHFPL tetraspan subfamily member 3	1	0.2	0.302	0.96	0.337	1	555	Upregulated
LIFR	LIF receptor subunit alpha	1	0.2	0.533	1.874	0.0609	1	555	Upregulated
LIN7C	lin-7 cell polarity scaffold C	1	0.2	0.412	2.096	0.0361	1	555	Upregulated
LMOD3	leiomodin 3	1	0.2	0.303	0.411	0.681	1	555	Upregulated
LOXHD1	lipoxygenase homology PLAT domains 1	1	0.2	0.319	0.592	0.554	1	555	Upregulated
LRGUK	leucine rich repeats and guanylate kinase domain containing	1	0.2	0.311	0.532	0.595	1	555	Upregulated
LY6K	lymphocyte antigen 6 family member K	1	0.2	3.597	3.783	0.000155	0.239	555	Upregulated
MAP3K4	mitogen-activated protein kinase kinase kinase 4	1	0.2	0.254	1.485	0.138	1	555	Upregulated
MAP4K1	mitogen-activated protein kinase kinase kinase kinase 1	1	0.2	0.972	2.34	0.0193	1	555	Upregulated
MAP4K2	mitogen-activated protein kinase kinase kinase kinase 2	1	0.2	0.239	1.063	0.288	1	555	Upregulated
MAPRE1	microtubule associated protein RP/EB family member 1	1	0.2	0.236	1.308	0.191	1	555	Upregulated
MAT1A	methionine adenosyltransferase 1A	1	0.2	1.426	1.597	0.11	1	555	Upregulated
MBOAT7	membrane bound acylglycerophosphatidylinositol O-acyltransferase MBOAT7	1	0.2	0.613	0.849	0.396	1	555	Upregulated
MCF2L	MCF.2 cell line derived transforming sequence like	1	0.2	0.278	1.14	0.254	1	555	Upregulated
MED13	mediator complex subunit 13	1	0.2	0.199	0.909	0.364	1	555	Upregulated
MFGE8	milk fat globule EGF and factor V/VIII domain containing	1	0.2	0.25	1.003	0.316	1	555	Upregulated
MGAT4C	MGAT4 family member C	1	0.2	0.693	1.852	0.064	1	555	Upregulated
MICALL2	MICAL like 2	1	0.2	0.21	0.514	0.607	1	555	Upregulated
MIDN	midnolin	1	0.2	0.691	1.443	0.149	1	555	Upregulated
MKLN1	muskelin 1	1	0.2	0.354	0.785	0.433	1	555	Upregulated
1	myeloid leukemia factor 1	1	0.2	0.41	1.371	0.17	1	555	Upregulated
MOV10	Mov10 RNA helicase	1	0.2	0.332	0.781	0.435	1	555	Upregulated
MSLN	mesothelin	1	0.2	0.357	0.409	0.683	1	555	Upregulated
MT-ATP6	ATP synthase F0 subunit 6	1	0.2	0.719	1.278	0.201	1	555	Upregulated
MT-ATP8	ATP synthase F0 subunit 8	1	0.2	0.385	0.675	0.5	1	555	Upregulated
MTLN	mitoregulin	1	0.2	0.223	1.267	0.205	1	555	Upregulated
MXRA5	matrix remodeling associated 5	1	0.2	0.521	0.901	0.368	1	555	Upregulated
MYL7	myosin light chain 7	1	0.2	0.668	1.173	0.241	1	555	Upregulated
MYO7B	myosin VIIB	1	0.2	1.159	2.156	0.0311	1	555	Upregulated
MYORG	myogenesis regulating glycosidase	1	0.2	0.67	2.31	0.0209	1	555	Upregulated
MYRFL	myelin regulatory factor like	1	0.2	0.352	0.369	0.712	1	555	Upregulated
NCAPG	non-SMC condensin I complex subunit G	1	0.2	1.28	1.609	0.108	1	555	Upregulated
NCAPH	non-SMC condensin I complex subunit H	1	0.2	0.588	0.781	0.435	1	555	Upregulated
NCKAP5	NCK associated protein 5	1	0.2	1.193	2.433	0.015	1	555	Upregulated
NDUFA1	NADH:ubiquinone oxidoreductase subunit A1	1	0.2	0.29	1.736	0.0825	1	555	Upregulated
NDUFA7	NADH:ubiquinone oxidoreductase subunit A7	1	0.2	0.184	0.837	0.403	1	555	Upregulated
NDUFB3	NADH:ubiquinone oxidoreductase subunit B3	1	0.2	0.197	0.832	0.405	1	555	Upregulated
NDUFB4	NADH:ubiquinone oxidoreductase subunit B4	1	0.2	0.283	1.717	0.0859	1	555	Upregulated
NDUFC1	NADH:ubiquinone oxidoreductase subunit C1	1	0.2	0.204	1.18	0.238	1	555	Upregulated
NDUFS5	NADH:ubiquinone oxidoreductase subunit S5	1	0.2	0.167	1.043	0.297	1	555	Upregulated
NEB	nebulin	1	0.2	0.939	1.621	0.105	1	555	Upregulated
NECTIN2	nectin cell adhesion molecule 2	1	0.2	0.256	0.737	0.461	1	555	Upregulated
NEK1	NIMA related kinase 1	1	0.2	0.266	1.435	0.151	1	555	Upregulated
NET1	neuroepithelial cell transforming 1	1	0.2	0.255	0.703	0.482	1	555	Upregulated
NEURL3	neuralized E3 ubiquitin protein ligase 3	1	0.2	0.366	0.504	0.614	1	555	Upregulated
NIBAN2	niban apoptosis regulator 2	1	0.2	0.253	0.709	0.478	1	555	Upregulated
NPC1	NPC intracellular cholesterol transporter 1	1	0.2	0.164	0.383	0.702	1	555	Upregulated
NPC2	NPC intracellular cholesterol transporter 2	1	0.2	0.171	0.483	0.629	1	555	Upregulated
NPHP3	nephrocystin 3	1	0.2	0.235	0.792	0.428	1	555	Upregulated
2	natriuretic peptide receptor 2	1	0.2	0.238	1.22	0.223	1	555	Upregulated
NR2F1	nuclear receptor subfamily 2 group F member 1	1	0.2	0.326	1.329	0.184	1	555	Upregulated
NR5A1	nuclear receptor subfamily 5 group A member 1	1	0.2	0.259	0.349	0.727	1	555	Upregulated
NVL	nuclear VCP like	1	0.2	0.315	0.887	0.375	1	555	Upregulated
NWD1	NACHT and WD repeat domain containing 1	1	0.2	0.697	1.378	0.168	1	555	Upregulated
OAZ3	ornithine decarboxylase antizyme 3	1	0.2	0.409	1.149	0.25	1	555	Upregulated
OTOGL	otogelin like	1	0.2	0.667	1.312	0.19	1	555	Upregulated
OXTR	oxytocin receptor	1	0.2	0.413	1.161	0.246	1	555	Upregulated
P3H2	prolyl 3-hydroxylase 2	1	0.2	0.809	2.13	0.0332	1	555	Upregulated
PALLD	palladin, cytoskeletal associated protein	1	0.2	0.629	1.607	0.108	1	555	Upregulated
PCDH15	protocadherin related 15	1	0.2	0.535	1.455	0.146	1	555	Upregulated
PCSK4	proprotein convertase subtilisin/kexin type 4	1	0.2	0.356	1.292	0.196	1	555	Upregulated
PCSK9	proprotein convertase subtilisin/kexin type 9	1	0.2	0.181	0.203	0.839	1	555	Upregulated
PDCD5	programmed cell death 5	1	0.2	0.315	1.776	0.0757	1	555	Upregulated
PDE3A	phosphodiesterase 3A	1	0.2	0.261	0.635	0.525	1	555	Upregulated
PDGFRL	platelet derived growth factor receptor like	1	0.2	0.413	1.257	0.209	1	555	Upregulated
PDLIM5	PDZ and LIM domain 5	1	0.2	0.427	1.379	0.168	1	555	Upregulated
PHF10	PHD finger protein 10	1	0.2	0.27	1.047	0.295	1	555	Upregulated
PHF2	PHD finger protein 2	1	0.2	0.279	1.001	0.317	1	555	Upregulated
PIPOX	pipecolic acid and sarcosine oxidase	1	0.2	0.455	1.554	0.12	1	555	Upregulated
PKD1L2	polycystin 1 like 2 (gene/pseudogene)	1	0.2	0.65	1.303	0.193	1	555	Upregulated
PKP4	plakophilin 4	1	0.2	0.22	0.624	0.533	1	555	Upregulated
PLA2G4E	phospholipase A2 group IVE	1	0.2	0.619	0.692	0.489	1	555	Upregulated
PLEKHO2	pleckstrin homology domain containing O2	1	0.2	0.425	1.212	0.225	1	555	Upregulated
PLPP1	phospholipid phosphatase 1	1	0.2	0.268	1.15	0.25	1	555	Upregulated
PLXDC1	plexin domain containing 1	1	0.2	0.32	1.117	0.264	1	555	Upregulated
POLD4	DNA polymerase delta 4, accessory subunit	1	0.2	0.319	1.21	0.226	1	555	Upregulated
POLE	DNA polymerase epsilon, catalytic subunit	1	0.2	0.388	1.174	0.24	1	555	Upregulated
POLR3F	RNA polymerase III subunit F	1	0.2	0.201	1.585	0.113	1	555	Upregulated
PON1	paraoxonase 1	1	0.2	0.212	0.353	0.724	1	555	Upregulated
PPEF2	protein phosphatase with EF-hand domain 2	1	0.2	1.216	1.102	0.27	1	555	Upregulated
PPM1B	protein phosphatase, Mg2+/Mn2+ dependent 1B	1	0.2	0.236	1.668	0.0954	1	555	Upregulated
PPP1R35	protein phosphatase 1 regulatory subunit 35	1	0.2	0.279	0.798	0.425	1	555	Upregulated
PRELP	proline and arginine rich end leucine rich repeat protein	1	0.2	0.651	1.64	0.101	1	555	Upregulated
PREX1	phosphatidylinositol-3,4,5-trisphosphate dependent Rac exchange factor 1	1	0.2	0.242	0.694	0.488	1	555	Upregulated
PSENEN	presenilin enhancer, gamma-secretase subunit	1	0.2	0.26	1.21	0.226	1	555	Upregulated
PSMB8	proteasome 20S subunit beta 8	1	0.2	0.543	0.631	0.528	1	555	Upregulated
PYGL	glycogen phosphorylase L	1	0.2	0.306	0.594	0.552	1	555	Upregulated
RAB13	RAB13, member RAS oncogene family	1	0.2	0.25	0.528	0.598	1	555	Upregulated
RBM20	RNA binding motif protein 20	1	0.2	0.49	0.74	0.459	1	555	Upregulated
RGS10	regulator of G protein signaling 10	1	0.2	0.408	0.867	0.386	1	555	Upregulated
RIDA	reactive intermediate imine deaminase A	1	0.2	0.367	1.193	0.233	1	555	Upregulated
RILP	Rab interacting lysosomal protein	1	0.2	0.3	1.396	0.163	1	555	Upregulated
RNF43	ring finger protein 43	1	0.2	0.709	1.949	0.0514	1	555	Upregulated
RP2	RP2 activator of ARL3 GTPase	1	0.2	0.307	1.318	0.188	1	555	Upregulated
RPL10	ribosomal protein L10	1	0.2	0.383	1.429	0.153	1	555	Upregulated
RPP21	ribonuclease P subunit p21	1	0.2	6.938	2.343	0.0191	1	555	Upregulated
RTKN	rhotekin	1	0.2	0.265	0.456	0.648	1	555	Upregulated
S100A2	S100 calcium binding protein A2	1	0.2	0.417	0.632	0.528	1	555	Upregulated
SAAL1	serum amyloid A like 1	1	0.2	0.34	1.125	0.261	1	555	Upregulated
SAFB2	scaffold attachment factor B2	1	0.2	0.313	0.923	0.356	1	555	Upregulated
SALL4	spalt like transcription factor 4	1	0.2	0.619	1.176	0.24	1	555	Upregulated
SAMD1	sterile alpha motif domain containing 1	1	0.2	0.287	1.018	0.309	1	555	Upregulated
SAPCD2	suppressor APC domain containing 2	1	0.2	0.879	2.263	0.0236	1	555	Upregulated
SAT1	spermidine/spermine N1-acetyltransferase 1	1	0.2	1.044	3.339	0.00084	0.57	555	Upregulated
SCLT1	sodium channel and clathrin linker 1	1	0.2	0.4	1.464	0.143	1	555	Upregulated
SDCCAG8	SHH signaling and ciliogenesis regulator SDCCAG8	1	0.2	0.244	0.851	0.395	1	555	Upregulated
SDHA	succinate dehydrogenase complex flavoprotein subunit A	1	0.2	0.245	1.293	0.196	1	555	Upregulated
SELL	selectin L	1	0.2	0.578	0.966	0.334	1	555	Upregulated
SEPTIN2	septin 2	1	0.2	0.334	1.846	0.0648	1	555	Upregulated
SGCG	sarcoglycan gamma	1	0.2	0.832	0.573	0.567	1	555	Upregulated
SGCZ	sarcoglycan zeta	1	0.2	0.615	0.91	0.363	1	555	Upregulated
SGPL1	sphingosine-1-phosphate lyase 1	1	0.2	0.272	1.345	0.178	1	555	Upregulated
SHROOM3	shroom family member 3	1	0.2	0.448	1.018	0.309	1	555	Upregulated
SIRT1	sirtuin 1	1	0.2	0.156	0.825	0.409	1	555	Upregulated
SKP2	S-phase kinase associated protein 2	1	0.2	0.285	1.045	0.296	1	555	Upregulated
SLC16A12	solute carrier family 16 member 12	1	0.2	1.129	1.582	0.114	1	555	Upregulated
SLC16A13	solute carrier family 16 member 13	1	0.2	0.923	1.106	0.269	1	555	Upregulated
SLC16A4	solute carrier family 16 member 4	1	0.2	0.613	1.658	0.0974	1	555	Upregulated
SLC16A5	solute carrier family 16 member 5	1	0.2	0.428	0.52	0.603	1	555	Upregulated
SLC25A33	solute carrier family 25 member 33	1	0.2	0.421	1.762	0.078	1	555	Upregulated
SLC29A3	solute carrier family 29 member 3	1	0.2	0.564	2.072	0.0382	1	555	Upregulated
SLC39A12	solute carrier family 39 member 12	1	0.2	0.42	1.056	0.291	1	555	Upregulated
SLC6A13	solute carrier family 6 member 13	1	0.2	0.422	1.131	0.258	1	555	Upregulated
SMC4	structural maintenance of chromosomes 4	1	0.2	0.47	1.352	0.176	1	555	Upregulated
SNED1	sushi, nidogen and EGF like domains 1	1	0.2	0.39	1.521	0.128	1	555	Upregulated
SNX9	sorting nexin 9	1	0.2	0.225	0.887	0.375	1	555	Upregulated
SPRED1	sprouty related EVH1 domain containing 1	1	0.2	0.197	0.762	0.446	1	555	Upregulated
SPRY1	sprouty RTK signaling antagonist 1	1	0.2	0.227	0.806	0.42	1	555	Upregulated
SPRY4	sprouty RTK signaling antagonist 4	1	0.2	0.241	0.892	0.372	1	555	Upregulated
SRGAP1	SLIT-ROBO Rho GTPase activating protein 1	1	0.2	0.303	1.32	0.187	1	555	Upregulated
SRPX	sushi repeat containing protein X-linked	1	0.2	0.231	0.392	0.695	1	555	Upregulated
SSUH2	ssu-2 homolog	1	0.2	0.53	1.713	0.0866	1	555	Upregulated
STIMATE	STIM activating enhancer	1	0.2	0.289	1.481	0.139	1	555	Upregulated
STK10	serine/threonine kinase 10	1	0.2	0.364	1.136	0.256	1	555	Upregulated
STK38	serine/threonine kinase 38	1	0.2	0.278	0.974	0.33	1	555	Upregulated
STON1	stonin 1	1	0.2	0.846	2.548	0.0108	1	555	Upregulated
SYNE2	spectrin repeat containing nuclear envelope protein 2	1	0.2	0.242	1.018	0.309	1	555	Upregulated
SYTL4	synaptotagmin like 4	1	0.2	0.755	1.422	0.155	1	555	Upregulated
TAX1BP3	Tax1 binding protein 3	1	0.2	0.221	0.667	0.505	1	555	Upregulated
TCTN1	tectonic family member 1	1	0.2	0.256	1.348	0.178	1	555	Upregulated
TDO2	tryptophan 2,3-dioxygenase	1	0.2	0.282	0.231	0.817	1	555	Upregulated
TFAP4	transcription factor AP-4	1	0.2	0.263	0.802	0.422	1	555	Upregulated
THADA	THADA armadillo repeat containing	1	0.2	0.349	1.128	0.259	1	555	Upregulated
THBS3	thrombospondin 3	1	0.2	0.276	0.905	0.366	1	555	Upregulated
THBS4	thrombospondin 4	1	0.2	0.243	0.706	0.48	1	555	Upregulated
TLCD2	TLC domain containing 2	1	0.2	0.79	0.762	0.446	1	555	Upregulated
TLCD3B	TLC domain containing 3B	1	0.2	0.322	0.929	0.353	1	555	Upregulated
TMC7	transmembrane channel like 7	1	0.2	0.361	0.717	0.473	1	555	Upregulated
TMEM176A	transmembrane protein 176A	1	0.2	0.276	0.653	0.514	1	555	Upregulated
TMEM79	transmembrane protein 79	1	0.2	0.3	0.748	0.454	1	555	Upregulated
TMPRSS3	transmembrane serine protease 3	1	0.2	0.3	0.649	0.516	1	555	Upregulated
TNFAIP2	TNF alpha induced protein 2	1	0.2	0.376	0.917	0.359	1	555	Upregulated
TRAF6	TNF receptor associated factor 6	1	0.2	0.19	1.11	0.267	1	555	Upregulated
TRAPPC2B	trafficking protein particle complex subunit 2B	1	0.2	0.566	1.563	0.118	1	555	Upregulated
TRIM14	tripartite motif containing 14	1	0.2	0.228	0.591	0.554	1	555	Upregulated
TRIM21	tripartite motif containing 21	1	0.2	0.213	0.555	0.579	1	555	Upregulated
TRIM8	tripartite motif containing 8	1	0.2	0.254	1.208	0.227	1	555	Upregulated
TRIP11	thyroid hormone receptor interactor 11	1	0.2	0.297	1.289	0.197	1	555	Upregulated
TSPO	translocator protein	1	0.2	0.157	0.386	0.7	1	555	Upregulated
TTC17	tetratricopeptide repeat domain 17	1	0.2	0.242	1.137	0.256	1	555	Upregulated
TTLL5	tubulin tyrosine ligase like 5	1	0.2	0.221	0.754	0.451	1	555	Upregulated
UBE2C	ubiquitin conjugating enzyme E2 C	1	0.2	0.411	0.516	0.606	1	555	Upregulated
UFSP2	UFM1 specific peptidase 2	1	0.2	0.262	1.087	0.277	1	555	Upregulated
UHRF1	ubiquitin like with PHD and ring finger domains 1	1	0.2	1.237	1.874	0.061	1	555	Upregulated
UMODL1	uromodulin like 1	1	0.2	1.09	1.029	0.304	1	555	Upregulated
UNC13D	unc-13 homolog D	1	0.2	0.218	0.508	0.612	1	555	Upregulated
UXT	ubiquitously expressed prefoldin like chaperone	1	0.2	0.367	1.619	0.105	1	555	Upregulated
VASP	vasodilator stimulated phosphoprotein	1	0.2	0.65	1.45	0.147	1	555	Upregulated
VSIG1	V-set and immunoglobulin domain containing 1	1	0.2	0.338	0.387	0.699	1	555	Upregulated
WASF2	WASP family member 2	1	0.2	0.265	0.651	0.515	1	555	Upregulated
WDR19	WD repeat domain 19	1	0.2	0.277	0.974	0.33	1	555	Upregulated
WDR38	WD repeat domain 38	1	0.2	2.255	1.702	0.0888	1	555	Upregulated
WFDC3	WAP four-disulfide core domain 3	1	0.2	1.636	2.057	0.0397	1	555	Upregulated
WIF1	Wnt inhibitory factor 1	1	0.2	1.112	2.76	0.00579	1	555	Upregulated
ZHX3	zinc fingers and homeoboxes 3	1	0.2	0.278	1.137	0.256	1	555	Upregulated
ZNF22	zinc finger protein 22	1	0.2	0.387	1.519	0.129	1	555	Upregulated
ZNF593	zinc finger protein 593	1	0.2	0.192	0.889	0.374	1	555	Upregulated
ZP1	zona pellucida glycoprotein 1	1	0.2	0.688	0.764	0.445	1	555	Upregulated

### Sheet: STable 5 Down Leading Edge Gene
Supplemental Table 5: Downregulated Leading Edge Genes
gene_symbol	gene_full_name	frequency	pct_pathways	log2FoldChange	stat	pvalue	padj	total_pathways	direction
NRXN1	neurexin 1	36	33.6	-0.61	-1.322	0.186	1	107	Downregulated
NLGN1	neuroligin 1	35	32.7	-0.379	-1.06	0.289	1	107	Downregulated
APP	amyloid beta precursor protein	31	29	-0.327	-1.201	0.23	1	107	Downregulated
SNCA	synuclein alpha	30	28	-0.72	-1.201	0.23	1	107	Downregulated
PPP3CA	protein phosphatase 3 catalytic subunit alpha	29	27.1	-0.895	-1.787	0.0739	1	107	Downregulated
PRKN	parkin RBR E3 ubiquitin protein ligase	29	27.1	-0.398	-0.947	0.344	1	107	Downregulated
STXBP1	syntaxin binding protein 1	29	27.1	-0.413	-1.049	0.294	1	107	Downregulated
RAB3A	RAB3A, member RAS oncogene family	27	25.2	-0.459	-1.114	0.265	1	107	Downregulated
CHRNB2	cholinergic receptor nicotinic beta 2 subunit	26	24.3	-0.459	-1.045	0.296	1	107	Downregulated
RELN	reelin	26	24.3	-0.695	-1.285	0.199	1	107	Downregulated
SNAP25	synaptosome associated protein 25	25	23.4	-0.76	-1.131	0.258	1	107	Downregulated
SYT4	synaptotagmin 4	25	23.4	-0.599	-1.288	0.198	1	107	Downregulated
ATP2A2	ATPase sarcoplasmic/endoplasmic reticulum Ca2+ transporting 2	23	21.5	-0.364	-1.164	0.244	1	107	Downregulated
GRIN2A	glutamate ionotropic receptor NMDA type subunit 2A	23	21.5	-0.744	-1.255	0.209	1	107	Downregulated
GRIA1	glutamate ionotropic receptor AMPA type subunit 1	22	20.6	-0.451	-1.333	0.183	1	107	Downregulated
MEF2C	myocyte enhancer factor 2C	22	20.6	-0.504	-0.991	0.322	1	107	Downregulated
PPP3CB	protein phosphatase 3 catalytic subunit beta	22	20.6	-0.757	-1.479	0.139	1	107	Downregulated
PRNP	prion protein (Kanno blood group)	22	20.6	-0.523	-1.489	0.136	1	107	Downregulated
STX1B	syntaxin 1B	22	20.6	-0.314	-0.96	0.337	1	107	Downregulated
VPS35	VPS35 retromer complex component	22	20.6	-0.538	-1.183	0.237	1	107	Downregulated
CACNA1B	calcium voltage-gated channel subunit alpha1 B	21	19.6	-0.548	-1.423	0.155	1	107	Downregulated
GRIN2B	glutamate ionotropic receptor NMDA type subunit 2B	21	19.6	-0.62	-1.177	0.239	1	107	Downregulated
PTK2B	protein tyrosine kinase 2 beta	21	19.6	-0.533	-1.672	0.0946	1	107	Downregulated
SLC1A1	solute carrier family 1 member 1	21	19.6	-0.517	-1.53	0.126	1	107	Downregulated
SYT1	synaptotagmin 1	21	19.6	-0.776	-1.491	0.136	1	107	Downregulated
SYT11	synaptotagmin 11	21	19.6	-0.322	-1.185	0.236	1	107	Downregulated
STX1A	syntaxin 1A	20	18.7	-0.314	-0.608	0.543	1	107	Downregulated
CALM3	calmodulin 3	19	17.8	-0.347	-0.821	0.412	1	107	Downregulated
CHRNB4	cholinergic receptor nicotinic beta 4 subunit	19	17.8	-0.622	-0.696	0.487	1	107	Downregulated
HCN1	hyperpolarization activated cyclic nucleotide gated potassium channel 1	19	17.8	-0.904	-1.261	0.207	1	107	Downregulated
SLC8A2	solute carrier family 8 member A2	19	17.8	-0.311	-0.699	0.484	1	107	Downregulated
SYT13	synaptotagmin 13	19	17.8	-0.671	-1.186	0.235	1	107	Downregulated
CHRNA3	cholinergic receptor nicotinic alpha 3 subunit	18	16.8	-0.531	-0.717	0.473	1	107	Downregulated
CPLX3	complexin 3	18	16.8	-0.833	-1.781	0.0749	1	107	Downregulated
EPHA4	EPH receptor A4	18	16.8	-0.486	-1.018	0.309	1	107	Downregulated
KCNB1	potassium voltage-gated channel subfamily B member 1	18	16.8	-0.343	-0.818	0.413	1	107	Downregulated
PAFAH1B1	platelet activating factor acetylhydrolase 1b regulatory subunit 1	18	16.8	-0.408	-1.801	0.0717	1	107	Downregulated
PPFIA2	PPFI scaffold protein A2	18	16.8	-0.429	-1.392	0.164	1	107	Downregulated
RGS4	regulator of G protein signaling 4	18	16.8	-0.505	-0.694	0.488	1	107	Downregulated
SYT7	synaptotagmin 7	18	16.8	-0.291	-0.589	0.556	1	107	Downregulated
CACNA1C	calcium voltage-gated channel subunit alpha1 C	17	15.9	-1.288	-1.827	0.0677	1	107	Downregulated
CAMK2D	calcium/calmodulin dependent protein kinase II delta	17	15.9	-0.908	-1.55	0.121	1	107	Downregulated
DOC2B	double C2 domain beta	17	15.9	-1.243	-0.842	0.4	1	107	Downregulated
SCN11A	sodium voltage-gated channel alpha subunit 11	17	15.9	-0.477	-1.181	0.238	1	107	Downregulated
SLC17A7	solute carrier family 17 member 7	17	15.9	-0.48	-0.691	0.49	1	107	Downregulated
SLC8A1	solute carrier family 8 member A1	17	15.9	-0.422	-1.17	0.242	1	107	Downregulated
SYNJ1	synaptojanin 1	17	15.9	-0.859	-1.485	0.138	1	107	Downregulated
CACNA2D1	calcium voltage-gated channel auxiliary subunit alpha2delta 1	16	15	-0.462	-1.094	0.274	1	107	Downregulated
CPLX2	complexin 2	16	15	-0.293	-0.685	0.493	1	107	Downregulated
FGF13	fibroblast growth factor 13	16	15	-0.53	-0.724	0.469	1	107	Downregulated
NTRK1	neurotrophic receptor tyrosine kinase 1	16	15	-1.015	-1.201	0.23	1	107	Downregulated
RPH3A	rabphilin 3A	16	15	-0.397	-1.03	0.303	1	107	Downregulated
ANK3	ankyrin 3	15	14	-0.428	-1.283	0.2	1	107	Downregulated
CACNA1G	calcium voltage-gated channel subunit alpha1 G	15	14	-0.57	-1.569	0.117	1	107	Downregulated
HCRT	hypocretin neuropeptide precursor	15	14	-0.76	-0.898	0.369	1	107	Downregulated
MAPT	microtubule associated protein tau	15	14	-1.295	-2.127	0.0334	1	107	Downregulated
NETO1	neuropilin and tolloid like 1	15	14	-0.384	-0.871	0.384	1	107	Downregulated
RIMS3	regulating synaptic membrane exocytosis 3	15	14	-0.398	-1.042	0.297	1	107	Downregulated
SYP	synaptophysin	15	14	-0.458	-1.042	0.298	1	107	Downregulated
UNC13A	unc-13 homolog A	15	14	-0.503	-0.999	0.318	1	107	Downregulated
ANK2	ankyrin 2	14	13.1	-0.291	-0.983	0.325	1	107	Downregulated
ATP1B1	ATPase Na+/K+ transporting subunit beta 1	14	13.1	-0.596	-1.121	0.262	1	107	Downregulated
BAIAP3	BAI1 associated protein 3	14	13.1	-0.471	-1.579	0.114	1	107	Downregulated
CBLN1	cerebellin 1 precursor	14	13.1	-0.397	-0.918	0.359	1	107	Downregulated
CDK5R1	cyclin dependent kinase 5 regulatory subunit 1	14	13.1	-0.542	-1.051	0.293	1	107	Downregulated
DRD5	dopamine receptor D5	14	13.1	-1.006	-1.405	0.16	1	107	Downregulated
ERC2	ELKS/RAB6-interacting/CAST family member 2	14	13.1	-0.68	-1.462	0.144	1	107	Downregulated
HCN4	hyperpolarization activated cyclic nucleotide gated potassium channel 4	14	13.1	-0.327	-0.817	0.414	1	107	Downregulated
IQSEC2	IQ motif and Sec7 domain ArfGEF 2	14	13.1	-0.291	-0.896	0.37	1	107	Downregulated
NPTN	neuroplastin	14	13.1	-0.856	-1.425	0.154	1	107	Downregulated
NRCAM	neuronal cell adhesion molecule	14	13.1	-0.37	-0.913	0.361	1	107	Downregulated
PCLO	piccolo presynaptic cytomatrix protein	14	13.1	-0.459	-0.86	0.39	1	107	Downregulated
PRKCG	protein kinase C gamma	14	13.1	-0.286	-0.652	0.514	1	107	Downregulated
ARHGAP44	Rho GTPase activating protein 44	13	12.1	-0.619	-1.355	0.175	1	107	Downregulated
ATP1A1	ATPase Na+/K+ transporting subunit alpha 1	13	12.1	-0.522	-1.323	0.186	1	107	Downregulated
ATP2B4	ATPase plasma membrane Ca2+ transporting 4	13	12.1	-0.453	-1.211	0.226	1	107	Downregulated
CHRNA9	cholinergic receptor nicotinic alpha 9 subunit	13	12.1	-0.805	-0.458	0.647	1	107	Downregulated
EFR3A	EFR3 homolog A	13	12.1	-0.632	-1.384	0.166	1	107	Downregulated
EPHA7	EPH receptor A7	13	12.1	-0.565	-1.324	0.185	1	107	Downregulated
HTR2C	5-hydroxytryptamine receptor 2C	13	12.1	-0.788	-1.054	0.292	1	107	Downregulated
LARGE1	LARGE xylosyl- and glucuronyltransferase 1	13	12.1	-0.369	-0.867	0.386	1	107	Downregulated
MAP1B	microtubule associated protein 1B	13	12.1	-0.461	-1.751	0.0799	1	107	Downregulated
NLGN4X	neuroligin 4 X-linked	13	12.1	-0.354	-0.925	0.355	1	107	Downregulated
NRXN2	neurexin 2	13	12.1	-0.265	-0.848	0.397	1	107	Downregulated
NTSR1	neurotensin receptor 1	13	12.1	-0.708	-1.214	0.225	1	107	Downregulated
PREPL	prolyl endopeptidase like	13	12.1	-0.652	-1.564	0.118	1	107	Downregulated
RAB11A	RAB11A, member RAS oncogene family	13	12.1	-0.382	-1.089	0.276	1	107	Downregulated
STAU2	staufen double-stranded RNA binding protein 2	13	12.1	-0.367	-0.91	0.363	1	107	Downregulated
SYN1	synapsin I	13	12.1	-0.3	-0.672	0.502	1	107	Downregulated
AKAP5	A-kinase anchoring protein 5	12	11.2	-0.518	-0.923	0.356	1	107	Downregulated
AMIGO1	adhesion molecule with Ig like domain 1	12	11.2	-0.363	-1.161	0.246	1	107	Downregulated
CADPS2	calcium dependent secretion activator 2	12	11.2	-0.47	-1.391	0.164	1	107	Downregulated
GLRA1	glycine receptor alpha 1	12	11.2	-0.743	-0.439	0.661	1	107	Downregulated
GPR158	G protein-coupled receptor 158	12	11.2	-0.793	-1.483	0.138	1	107	Downregulated
GRIA3	glutamate ionotropic receptor AMPA type subunit 3	12	11.2	-0.56	-1.414	0.157	1	107	Downregulated
HTR3A	5-hydroxytryptamine receptor 3A	12	11.2	-0.936	-1.233	0.218	1	107	Downregulated
HTR4	5-hydroxytryptamine receptor 4	12	11.2	-0.524	-0.995	0.32	1	107	Downregulated
KCNJ3	potassium inwardly rectifying channel subfamily J member 3	12	11.2	-0.755	-1.704	0.0883	1	107	Downregulated
KCNK2	potassium two pore domain channel subfamily K member 2	12	11.2	-0.331	-0.512	0.609	1	107	Downregulated
KCNQ3	potassium voltage-gated channel subfamily Q member 3	12	11.2	-0.347	-0.862	0.389	1	107	Downregulated
OPRK1	opioid receptor kappa 1	12	11.2	-1.026	-1.642	0.101	1	107	Downregulated
OTOF	otoferlin	12	11.2	-1.074	-2.136	0.0327	1	107	Downregulated
P2RX5	purinergic receptor P2X 5	12	11.2	-0.555	-1.891	0.0586	1	107	Downregulated
PFN2	profilin 2	12	11.2	-0.34	-0.729	0.466	1	107	Downregulated
PLCB1	phospholipase C beta 1	12	11.2	-0.623	-1.471	0.141	1	107	Downregulated
PRKCE	protein kinase C epsilon	12	11.2	-0.918	-1.708	0.0876	1	107	Downregulated
ROBO2	roundabout guidance receptor 2	12	11.2	-1.08	-1.54	0.124	1	107	Downregulated
RTN4	reticulon 4	12	11.2	-0.617	-1.625	0.104	1	107	Downregulated
SCN5A	sodium voltage-gated channel alpha subunit 5	12	11.2	-0.564	-1.045	0.296	1	107	Downregulated
SLC24A4	solute carrier family 24 member 4	12	11.2	-0.436	-0.95	0.342	1	107	Downregulated
STXBP5	syntaxin binding protein 5	12	11.2	-0.28	-0.856	0.392	1	107	Downregulated
SV2B	synaptic vesicle glycoprotein 2B	12	11.2	-0.387	-0.719	0.472	1	107	Downregulated
TRPV6	transient receptor potential cation channel subfamily V member 6	12	11.2	-0.5	-0.57	NA	NA	107	Downregulated
BDNF	brain derived neurotrophic factor	11	10.3	-0.52	-0.611	0.541	1	107	Downregulated
C14orf28	NA	11	10.3	-0.379	-1.072	0.284	1	107	Downregulated
CACNB2	calcium voltage-gated channel auxiliary subunit beta 2	11	10.3	-0.777	-1.763	0.078	1	107	Downregulated
CADPS	calcium dependent secretion activator	11	10.3	-0.591	-1.333	0.182	1	107	Downregulated
GRM1	glutamate metabotropic receptor 1	11	10.3	-1.146	-2.009	0.0446	1	107	Downregulated
HOMER1	homer scaffold protein 1	11	10.3	-0.98	-1.352	0.176	1	107	Downregulated
HTR1A	5-hydroxytryptamine receptor 1A	11	10.3	-1.712	-2.039	0.0414	1	107	Downregulated
LILRB2	leukocyte immunoglobulin like receptor B2	11	10.3	-1.589	-0.623	0.533	1	107	Downregulated
LIN7A	lin-7 cell polarity scaffold A	11	10.3	-0.633	-1.35	0.177	1	107	Downregulated
LRRTM1	leucine rich repeat transmembrane neuronal 1	11	10.3	-0.363	-0.795	0.426	1	107	Downregulated
LZTS1	leucine zipper tumor suppressor 1	11	10.3	-0.299	-0.833	0.405	1	107	Downregulated
MAP2K1	mitogen-activated protein kinase kinase 1	11	10.3	-0.599	-1.355	0.175	1	107	Downregulated
NAPB	NSF attachment protein beta	11	10.3	-0.514	-1.114	0.265	1	107	Downregulated
NOS1AP	nitric oxide synthase 1 adaptor protein	11	10.3	-0.712	-1.64	0.101	1	107	Downregulated
NR4A3	nuclear receptor subfamily 4 group A member 3	11	10.3	-0.789	-1.397	0.162	1	107	Downregulated
PPP3R1	protein phosphatase 3 regulatory subunit B, alpha	11	10.3	-0.406	-1.062	0.288	1	107	Downregulated
PTPRS	protein tyrosine phosphatase receptor type S	11	10.3	-0.319	-1.012	0.311	1	107	Downregulated
SCN2A	sodium voltage-gated channel alpha subunit 2	11	10.3	-0.876	-1.59	0.112	1	107	Downregulated
SCN2B	sodium voltage-gated channel beta subunit 2	11	10.3	-0.664	-1.518	0.129	1	107	Downregulated
SLC17A6	solute carrier family 17 member 6	11	10.3	-1.122	-1.353	0.176	1	107	Downregulated
SYN2	synapsin II	11	10.3	-0.61	-1.047	0.295	1	107	Downregulated
TBC1D24	TBC1 domain family member 24	11	10.3	-0.292	-1.335	0.182	1	107	Downregulated
TPRG1L	tumor protein p63 regulated 1 like	11	10.3	-0.281	-0.838	0.402	1	107	Downregulated
TRPA1	transient receptor potential cation channel subfamily A member 1	11	10.3	-2.161	-1.482	0.138	1	107	Downregulated
ARMCX5-GPRASP2	ARMCX5-GPRASP2 readthrough	10	9.3	-0.537	-0.504	0.614	1	107	Downregulated
CDKL5	cyclin dependent kinase like 5	10	9.3	-0.383	-1.103	0.27	1	107	Downregulated
CHRNA4	cholinergic receptor nicotinic alpha 4 subunit	10	9.3	-0.288	-1.133	0.257	1	107	Downregulated
CHRNA5	cholinergic receptor nicotinic alpha 5 subunit	10	9.3	-0.403	-0.482	0.63	1	107	Downregulated
CLSTN2	calsyntenin 2	10	9.3	-0.781	-1.279	0.201	1	107	Downregulated
1	dickkopf Wnt signaling pathway inhibitor 1	10	9.3	-0.498	-0.839	0.401	1	107	Downregulated
EFNB3	ephrin B3	10	9.3	-0.5	-1.076	0.282	1	107	Downregulated
GLRB	glycine receptor beta	10	9.3	-0.661	-1.152	0.249	1	107	Downregulated
GPRASP2	G protein-coupled receptor associated sorting protein 2	10	9.3	-0.619	-1.511	0.131	1	107	Downregulated
GPRASP3	G protein-coupled receptor associated sorting protein family member 3	10	9.3	-0.458	-1.311	0.19	1	107	Downregulated
GRIK3	glutamate ionotropic receptor kainate type subunit 3	10	9.3	-0.537	-1.825	0.0679	1	107	Downregulated
KCND2	potassium voltage-gated channel subfamily D member 2	10	9.3	-0.584	-0.912	0.362	1	107	Downregulated
LHFPL4	LHFPL tetraspan subfamily member 4	10	9.3	-0.368	-1.158	0.247	1	107	Downregulated
LRRTM2	leucine rich repeat transmembrane neuronal 2	10	9.3	-0.319	-1.018	0.309	1	107	Downregulated
MCTP1	multiple C2 and transmembrane domain containing 1	10	9.3	-0.837	-1.317	0.188	1	107	Downregulated
MYCBP2	MYC binding protein 2	10	9.3	-0.525	-1.344	0.179	1	107	Downregulated
NOS1	nitric oxide synthase 1	10	9.3	-0.334	-0.792	0.428	1	107	Downregulated
NSG1	neuronal vesicle trafficking associated 1	10	9.3	-0.692	-2.024	0.043	1	107	Downregulated
NUMBL	NUMB like endocytic adaptor protein	10	9.3	-0.316	-0.98	0.327	1	107	Downregulated
SLC4A10	solute carrier family 4 member 10	10	9.3	-1.005	-1.402	0.161	1	107	Downregulated
YWHAH	tyrosine 3-monooxygenase/tryptophan 5-monooxygenase activation protein eta	10	9.3	-0.628	-1.062	0.288	1	107	Downregulated
ADAM10	ADAM metallopeptidase domain 10	9	8.4	-0.281	-1.009	0.313	1	107	Downregulated
ALK	ALK receptor tyrosine kinase	9	8.4	-0.543	-0.958	0.338	1	107	Downregulated
ATP1A3	ATPase Na+/K+ transporting subunit alpha 3	9	8.4	-0.534	-1.28	0.201	1	107	Downregulated
C1QL3	complement C1q like 3	9	8.4	-1.302	-1.065	0.287	1	107	Downregulated
CHRNB3	cholinergic receptor nicotinic beta 3 subunit	9	8.4	-1.079	-1.154	0.248	1	107	Downregulated
CNTN4	contactin 4	9	8.4	-0.529	-0.925	0.355	1	107	Downregulated
GABBR1	gamma-aminobutyric acid type B receptor subunit 1	9	8.4	-1.152	-2.376	0.0175	1	107	Downregulated
GABRB3	gamma-aminobutyric acid type A receptor subunit beta3	9	8.4	-0.54	-1.194	0.232	1	107	Downregulated
GRIN3A	glutamate ionotropic receptor NMDA type subunit 3A	9	8.4	-0.61	-1.013	0.311	1	107	Downregulated
GRM5	glutamate metabotropic receptor 5	9	8.4	-0.298	-0.782	0.435	1	107	Downregulated
HTR3B	5-hydroxytryptamine receptor 3B	9	8.4	-0.342	-0.394	0.693	1	107	Downregulated
NEFL	neurofilament light chain	9	8.4	-0.898	-1.501	0.133	1	107	Downregulated
NPTX1	neuronal pentraxin 1	9	8.4	-1.016	-1.349	0.177	1	107	Downregulated
NRP2	neuropilin 2	9	8.4	-0.406	-1.206	0.228	1	107	Downregulated
PCDH17	protocadherin 17	9	8.4	-0.497	-1.288	0.198	1	107	Downregulated
PGRMC1	progesterone receptor membrane component 1	9	8.4	-0.353	-1.162	0.245	1	107	Downregulated
PKP2	plakophilin 2	9	8.4	-0.603	-1.187	0.235	1	107	Downregulated
PLN	phospholamban	9	8.4	-0.386	-0.355	0.722	1	107	Downregulated
PLPPR4	phospholipid phosphatase related 4	9	8.4	-0.784	-1.38	0.168	1	107	Downregulated
PPT1	palmitoyl-protein thioesterase 1	9	8.4	-0.419	-1.502	0.133	1	107	Downregulated
PTGER1	prostaglandin E receptor 1	9	8.4	-1.534	-1.188	0.235	1	107	Downregulated
RTN4R	reticulon 4 receptor	9	8.4	-0.385	-0.766	0.444	1	107	Downregulated
RYR2	ryanodine receptor 2	9	8.4	-0.704	-1.362	0.173	1	107	Downregulated
SACM1L	SAC1 like phosphatidylinositide phosphatase	9	8.4	-0.45	-1.726	0.0843	1	107	Downregulated
SCN3A	sodium voltage-gated channel alpha subunit 3	9	8.4	-0.366	-1.274	0.203	1	107	Downregulated
SCN4B	sodium voltage-gated channel beta subunit 4	9	8.4	-0.299	-0.742	0.458	1	107	Downregulated
SHANK2	SH3 and multiple ankyrin repeat domains 2	9	8.4	-0.393	-0.87	0.384	1	107	Downregulated
SLC18A2	solute carrier family 18 member A2	9	8.4	-1.933	-1.801	0.0717	1	107	Downregulated
SLC9A6	solute carrier family 9 member A6	9	8.4	-0.569	-1.612	0.107	1	107	Downregulated
SLITRK5	SLIT and NTRK like family member 5	9	8.4	-0.779	-1.892	0.0585	1	107	Downregulated
SYN3	synapsin III	9	8.4	-0.303	-0.797	0.425	1	107	Downregulated
TRPM4	transient receptor potential cation channel subfamily M member 4	9	8.4	-0.26	-0.676	0.499	1	107	Downregulated
WNK4	WNK lysine deficient protein kinase 4	9	8.4	-1.368	-1.614	0.107	1	107	Downregulated
ADCY1	adenylate cyclase 1	8	7.5	-0.515	-1.03	0.303	1	107	Downregulated
ADCY10	adenylate cyclase 10	8	7.5	-0.684	-0.784	0.433	1	107	Downregulated
ADGRB3	adhesion G protein-coupled receptor B3	8	7.5	-0.344	-0.983	0.325	1	107	Downregulated
BSN	bassoon presynaptic cytomatrix protein	8	7.5	-0.335	-0.753	0.452	1	107	Downregulated
CDK5R2	cyclin dependent kinase 5 regulatory subunit 2	8	7.5	-0.475	-1.253	0.21	1	107	Downregulated
CHL1	cell adhesion molecule L1 like	8	7.5	-0.555	-1.245	0.213	1	107	Downregulated
CNTNAP1	contactin associated protein 1	8	7.5	-0.472	-1.314	0.189	1	107	Downregulated
DNAJC5	DnaJ heat shock protein family (Hsp40) member C5	8	7.5	-0.305	-1.068	0.285	1	107	Downregulated
FLRT3	fibronectin leucine rich transmembrane protein 3	8	7.5	-0.383	-0.718	0.473	1	107	Downregulated
GLRA2	glycine receptor alpha 2	8	7.5	-0.757	-1.234	0.217	1	107	Downregulated
GRIA2	glutamate ionotropic receptor AMPA type subunit 2	8	7.5	-0.626	-1.258	0.208	1	107	Downregulated
GRIK2	glutamate ionotropic receptor kainate type subunit 2	8	7.5	-0.265	-0.961	0.337	1	107	Downregulated
KCND3	potassium voltage-gated channel subfamily D member 3	8	7.5	-0.414	-1.191	0.234	1	107	Downregulated
KCNK1	potassium two pore domain channel subfamily K member 1	8	7.5	-0.565	-0.931	0.352	1	107	Downregulated
KCNMB4	potassium calcium-activated channel subfamily M regulatory beta subunit 4	8	7.5	-0.265	-0.955	0.34	1	107	Downregulated
KIT	KIT proto-oncogene, receptor tyrosine kinase	8	7.5	-0.301	-0.494	0.621	1	107	Downregulated
MCTP2	multiple C2 and transmembrane domain containing 2	8	7.5	-2.104	-2.184	0.029	1	107	Downregulated
MICU3	mitochondrial calcium uptake 3	8	7.5	-0.653	-1.16	0.246	1	107	Downregulated
MPP2	MAGUK p55 scaffold protein 2	8	7.5	-0.317	-2.126	0.0335	1	107	Downregulated
PRICKLE1	prickle planar cell polarity protein 1	8	7.5	-0.381	-0.851	0.395	1	107	Downregulated
PUM2	pumilio RNA binding family member 2	8	7.5	-0.266	-1.268	0.205	1	107	Downregulated
RAC3	Rac family small GTPase 3	8	7.5	-0.283	-1.1	0.272	1	107	Downregulated
RAPGEF2	Rap guanine nucleotide exchange factor 2	8	7.5	-0.36	-1.205	0.228	1	107	Downregulated
ROBO1	roundabout guidance receptor 1	8	7.5	-0.529	-1.067	0.286	1	107	Downregulated
SLC12A1	solute carrier family 12 member 1	8	7.5	-1.458	-1.894	0.0582	1	107	Downregulated
SLC38A1	solute carrier family 38 member 1	8	7.5	-0.389	-0.987	0.324	1	107	Downregulated
SLC4A8	solute carrier family 4 member 8	8	7.5	-0.266	-1.118	0.264	1	107	Downregulated
SLITRK1	SLIT and NTRK like family member 1	8	7.5	-0.584	-1.576	0.115	1	107	Downregulated
BLOC1S6	biogenesis of lysosomal organelles complex 1 subunit 6	7	6.5	-0.228	-0.78	0.436	1	107	Downregulated
CACNA1H	calcium voltage-gated channel subunit alpha1 H	7	6.5	-0.325	-0.852	0.394	1	107	Downregulated
CALM1	calmodulin 1	7	6.5	-0.28	-0.797	0.425	1	107	Downregulated
CCL2	C-C motif chemokine ligand 2	7	6.5	-0.84	-1.377	NA	NA	107	Downregulated
CHRM1	cholinergic receptor muscarinic 1	7	6.5	-0.393	-1.087	0.277	1	107	Downregulated
CLTRN	collectrin, amino acid transport regulator	7	6.5	-1.16	-1.472	0.141	1	107	Downregulated
CNIH3	cornichon family AMPA receptor auxiliary protein 3	7	6.5	-0.473	-1.431	0.152	1	107	Downregulated
CNTN1	contactin 1	7	6.5	-0.512	-1.225	0.22	1	107	Downregulated
CRHBP	corticotropin releasing hormone binding protein	7	6.5	-0.455	-0.691	0.49	1	107	Downregulated
CRMP1	collapsin response mediator protein 1	7	6.5	-0.324	-1.022	0.307	1	107	Downregulated
DSP	desmoplakin	7	6.5	-0.456	-1.065	0.287	1	107	Downregulated
EFNB2	ephrin B2	7	6.5	-0.59	-1.715	0.0864	1	107	Downregulated
ENSG00000275163	NA	7	6.5	-5.311	-2.044	0.041	1	107	Downregulated
EPHA3	EPH receptor A3	7	6.5	-0.526	-0.702	0.483	1	107	Downregulated
FGF12	fibroblast growth factor 12	7	6.5	-0.264	-0.558	0.577	1	107	Downregulated
GABRA5	gamma-aminobutyric acid type A receptor subunit alpha5	7	6.5	-0.349	-0.675	0.5	1	107	Downregulated
GGCX	gamma-glutamyl carboxylase	7	6.5	-0.378	-1.665	0.0958	1	107	Downregulated
GLRA3	glycine receptor alpha 3	7	6.5	-0.883	-1.464	0.143	1	107	Downregulated
GNG2	G protein subunit gamma 2	7	6.5	-0.932	-1.245	0.213	1	107	Downregulated
GPD1L	glycerol-3-phosphate dehydrogenase 1 like	7	6.5	-0.323	-1.285	0.199	1	107	Downregulated
GRP	gastrin releasing peptide	7	6.5	-1.504	-1.658	0.0973	1	107	Downregulated
KCNA1	potassium voltage-gated channel subfamily A member 1	7	6.5	-0.772	-1.696	0.0899	1	107	Downregulated
KCNC2	potassium voltage-gated channel subfamily C member 2	7	6.5	-0.754	-1.147	0.252	1	107	Downregulated
KCNK3	potassium two pore domain channel subfamily K member 3	7	6.5	-0.465	-1.41	0.159	1	107	Downregulated
MAP2	microtubule associated protein 2	7	6.5	-0.35	-0.732	0.464	1	107	Downregulated
MCOLN3	mucolipin TRP cation channel 3	7	6.5	-1.264	-1.667	0.0956	1	107	Downregulated
MYH10	myosin heavy chain 10	7	6.5	-0.596	-1.405	0.16	1	107	Downregulated
NCKIPSD	NCK interacting protein with SH3 domain	7	6.5	-0.379	-2.253	0.0243	1	107	Downregulated
NEDD4	NEDD4 E3 ubiquitin protein ligase	7	6.5	-0.293	-0.869	0.385	1	107	Downregulated
NEGR1	neuronal growth regulator 1	7	6.5	-0.406	-0.994	0.32	1	107	Downregulated
NRXN3	neurexin 3	7	6.5	-0.718	-1.398	0.162	1	107	Downregulated
PAK3	p21 (RAC1) activated kinase 3	7	6.5	-0.61	-1.183	0.237	1	107	Downregulated
PLK2	polo like kinase 2	7	6.5	-0.325	-0.825	0.409	1	107	Downregulated
PRRT1	proline rich transmembrane protein 1	7	6.5	-1.125	-0.972	0.331	1	107	Downregulated
PTPRO	protein tyrosine phosphatase receptor type O	7	6.5	-0.707	-1.403	0.16	1	107	Downregulated
RGS8	regulator of G protein signaling 8	7	6.5	-0.713	-1.736	0.0826	1	107	Downregulated
RNF207	ring finger protein 207	7	6.5	-0.438	-1.407	0.16	1	107	Downregulated
SCN3B	sodium voltage-gated channel beta subunit 3	7	6.5	-0.277	-0.587	0.557	1	107	Downregulated
SCN4A	sodium voltage-gated channel alpha subunit 4	7	6.5	-1.158	-1.255	0.21	1	107	Downregulated
SCN7A	sodium voltage-gated channel alpha subunit 7	7	6.5	-0.446	-0.866	0.386	1	107	Downregulated
SCN8A	sodium voltage-gated channel alpha subunit 8	7	6.5	-0.694	-1.699	0.0893	1	107	Downregulated
SHISA6	shisa family member 6	7	6.5	-0.402	-1.296	0.195	1	107	Downregulated
SLC1A7	solute carrier family 1 member 7	7	6.5	-2.687	-2.488	NA	NA	107	Downregulated
SLC32A1	solute carrier family 32 member 1	7	6.5	-0.524	-0.847	0.397	1	107	Downregulated
SLC9A2	solute carrier family 9 member A2	7	6.5	-0.707	-1.317	0.188	1	107	Downregulated
SLC9A7	solute carrier family 9 member A7	7	6.5	-0.396	-0.985	0.325	1	107	Downregulated
SLITRK3	SLIT and NTRK like family member 3	7	6.5	-0.256	-0.789	0.43	1	107	Downregulated
SYBU	syntabulin	7	6.5	-0.349	-1.005	0.315	1	107	Downregulated
SYNGAP1	synaptic Ras GTPase activating protein 1	7	6.5	-0.258	-0.88	0.379	1	107	Downregulated
SYNGR1	synaptogyrin 1	7	6.5	-0.323	-0.885	0.376	1	107	Downregulated
TBR1	T-box brain transcription factor 1	7	6.5	-0.849	-1.16	0.246	1	107	Downregulated
TGM2	transglutaminase 2	7	6.5	-0.387	-0.411	0.681	1	107	Downregulated
TPBG	trophoblast glycoprotein	7	6.5	-1.76	-1.167	0.243	1	107	Downregulated
VPS13A	vacuolar protein sorting 13 homolog A	7	6.5	-0.419	-1.105	0.269	1	107	Downregulated
AKAP6	A-kinase anchoring protein 6	6	5.6	-0.433	-1.837	0.0662	1	107	Downregulated
AP1G1	adaptor related protein complex 1 subunit gamma 1	6	5.6	-0.317	-1.239	0.215	1	107	Downregulated
ARL6IP5	ARF like GTPase 6 interacting protein 5	6	5.6	-0.439	-1.357	0.175	1	107	Downregulated
BMPR2	bone morphogenetic protein receptor type 2	6	5.6	-0.42	-1.675	0.094	1	107	Downregulated
CACNA1E	calcium voltage-gated channel subunit alpha1 E	6	5.6	-0.418	-1.041	0.298	1	107	Downregulated
CACNA1S	calcium voltage-gated channel subunit alpha1 S	6	5.6	-0.605	-1.121	0.262	1	107	Downregulated
CACNG8	calcium voltage-gated channel auxiliary subunit gamma 8	6	5.6	-0.623	-1.657	0.0975	1	107	Downregulated
CALB1	calbindin 1	6	5.6	-0.366	-0.533	0.594	1	107	Downregulated
CDH4	cadherin 4	6	5.6	-0.643	-1.559	0.119	1	107	Downregulated
CELF4	CUGBP Elav-like family member 4	6	5.6	-0.306	-0.798	0.425	1	107	Downregulated
CHGA	chromogranin A	6	5.6	-0.46	-1.499	0.134	1	107	Downregulated
CHRM3	cholinergic receptor muscarinic 3	6	5.6	-0.89	-1.52	0.129	1	107	Downregulated
CNTN6	contactin 6	6	5.6	-1.036	-1.502	0.133	1	107	Downregulated
CTNNB1	catenin beta 1	6	5.6	-0.22	-1.173	0.241	1	107	Downregulated
CX3CR1	C-X3-C motif chemokine receptor 1	6	5.6	-0.773	-0.952	0.341	1	107	Downregulated
DHX36	DEAH-box helicase 36	6	5.6	-0.299	-0.832	0.405	1	107	Downregulated
DOCK4	dedicator of cytokinesis 4	6	5.6	-0.298	-0.928	0.354	1	107	Downregulated
DRAXIN	dorsal inhibitory axon guidance protein	6	5.6	-0.567	-1.4	0.162	1	107	Downregulated
EMB	embigin	6	5.6	-0.358	-0.746	0.456	1	107	Downregulated
EPHA5	EPH receptor A5	6	5.6	-0.706	-1.036	0.3	1	107	Downregulated
ERBB4	erb-b2 receptor tyrosine kinase 4	6	5.6	-0.283	-0.967	0.333	1	107	Downregulated
FRRS1L	ferric chelate reductase 1 like	6	5.6	-0.486	-1.106	0.269	1	107	Downregulated
GABRG2	gamma-aminobutyric acid type A receptor subunit gamma2	6	5.6	-0.982	-1.448	0.148	1	107	Downregulated
GAL	galanin and GMAP prepropeptide	6	5.6	-1.503	-1.887	0.0591	1	107	Downregulated
GNAL	G protein subunit alpha L	6	5.6	-0.436	-1.043	0.297	1	107	Downregulated
GRIP2	glutamate receptor interacting protein 2	6	5.6	-0.419	-1.013	0.311	1	107	Downregulated
HMGCR	3-hydroxy-3-methylglutaryl-CoA reductase	6	5.6	-0.619	-1.427	0.154	1	107	Downregulated
HTR7	5-hydroxytryptamine receptor 7	6	5.6	-0.621	-0.961	0.337	1	107	Downregulated
ITPR1	inositol 1,4,5-trisphosphate receptor type 1	6	5.6	-0.478	-0.962	0.336	1	107	Downregulated
KCNC1	potassium voltage-gated channel subfamily C member 1	6	5.6	-0.384	-1.241	0.215	1	107	Downregulated
KCNH6	potassium voltage-gated channel subfamily H member 6	6	5.6	-0.607	-1.316	0.188	1	107	Downregulated
KCNJ12	potassium inwardly rectifying channel subfamily J member 12	6	5.6	-0.408	-1.23	0.219	1	107	Downregulated
KCNMB3	potassium calcium-activated channel subfamily M regulatory beta subunit 3	6	5.6	-0.395	-0.587	0.557	1	107	Downregulated
L1CAM	L1 cell adhesion molecule	6	5.6	-0.622	-1.342	0.18	1	107	Downregulated
LRFN2	leucine rich repeat and fibronectin type III domain containing 2	6	5.6	-0.707	-1.603	0.109	1	107	Downregulated
LRRC7	leucine rich repeat containing 7	6	5.6	-0.28	-1.084	0.279	1	107	Downregulated
MAPK1	mitogen-activated protein kinase 1	6	5.6	-0.45	-1.252	0.21	1	107	Downregulated
MARK1	microtubule affinity regulating kinase 1	6	5.6	-0.258	-0.858	0.391	1	107	Downregulated
NEFH	neurofilament heavy chain	6	5.6	-0.593	-1.147	0.252	1	107	Downregulated
OPRM1	opioid receptor mu 1	6	5.6	-0.926	-1.327	0.184	1	107	Downregulated
P2RX2	purinergic receptor P2X 2	6	5.6	-0.785	-0.585	0.559	1	107	Downregulated
PLXNA4	plexin A4	6	5.6	-0.485	-0.928	0.353	1	107	Downregulated
PLXNC1	plexin C1	6	5.6	-0.339	-0.737	0.461	1	107	Downregulated
PTPN3	protein tyrosine phosphatase non-receptor type 3	6	5.6	-0.451	-0.776	0.438	1	107	Downregulated
RAP2A	RAP2A, member of RAS oncogene family	6	5.6	-0.28	-0.955	0.34	1	107	Downregulated
RASGRF1	Ras protein specific guanine nucleotide releasing factor 1	6	5.6	-0.751	-1.655	0.0979	1	107	Downregulated
RTN4RL1	reticulon 4 receptor like 1	6	5.6	-0.491	-0.841	0.4	1	107	Downregulated
SLC5A6	solute carrier family 5 member 6	6	5.6	-0.425	-0.869	0.385	1	107	Downregulated
SLIT1	slit guidance ligand 1	6	5.6	-0.276	-0.834	0.404	1	107	Downregulated
TACR2	tachykinin receptor 2	6	5.6	-0.268	-0.428	0.669	1	107	Downregulated
TRPM5	transient receptor potential cation channel subfamily M member 5	6	5.6	-1.161	-1.016	0.31	1	107	Downregulated
WASL	WASP like actin nucleation promoting factor	6	5.6	-0.406	-1.424	0.154	1	107	Downregulated
ABI2	abl interactor 2	5	4.7	-0.316	-1.196	0.232	1	107	Downregulated
ACP4	acid phosphatase 4	5	4.7	-0.801	-0.829	0.407	1	107	Downregulated
AMIGO2	adhesion molecule with Ig like domain 2	5	4.7	-0.588	-1.229	0.219	1	107	Downregulated
AP3B2	adaptor related protein complex 3 subunit beta 2	5	4.7	-0.448	-1.497	0.134	1	107	Downregulated
AP3M2	adaptor related protein complex 3 subunit mu 2	5	4.7	-0.332	-1.052	0.293	1	107	Downregulated
AQP1	aquaporin 1 (Colton blood group)	5	4.7	-0.554	-0.583	0.56	1	107	Downregulated
ARF4	ARF GTPase 4	5	4.7	-0.274	-1.011	0.312	1	107	Downregulated
ATOH7	atonal bHLH transcription factor 7	5	4.7	-1.027	-1.634	0.102	1	107	Downregulated
ATP2A1	ATPase sarcoplasmic/endoplasmic reticulum Ca2+ transporting 1	5	4.7	-1.959	-2.669	0.00761	1	107	Downregulated
CARTPT	CART prepropeptide	5	4.7	-0.694	-1.73	0.0836	1	107	Downregulated
CCKAR	cholecystokinin A receptor	5	4.7	-2.036	-1.539	0.124	1	107	Downregulated
CD36	CD36 molecule (CD36 blood group)	5	4.7	-0.651	-1.167	0.243	1	107	Downregulated
CHN1	chimerin 1	5	4.7	-0.4	-0.797	0.425	1	107	Downregulated
CHRFAM7A	CHRNA7 (exons 5-10) and FAM7A (exons A-E) fusion	5	4.7	-0.689	-0.824	0.41	1	107	Downregulated
CNGA3	cyclic nucleotide gated channel subunit alpha 3	5	4.7	-2.06	-2.225	0.0261	1	107	Downregulated
CNGB1	cyclic nucleotide gated channel subunit beta 1	5	4.7	-1.892	-2.791	0.00525	1	107	Downregulated
CNTNAP2	contactin associated protein 2	5	4.7	-1.579	-1.999	0.0456	1	107	Downregulated
CX3CL1	C-X3-C motif chemokine ligand 1	5	4.7	-0.453	-1.295	0.195	1	107	Downregulated
DBH	dopamine beta-hydroxylase	5	4.7	-0.327	-0.316	0.752	1	107	Downregulated
DLG5	discs large MAGUK scaffold protein 5	5	4.7	-0.727	-0.325	0.745	1	107	Downregulated
EPB41L3	erythrocyte membrane protein band 4.1 like 3	5	4.7	-0.552	-1.341	0.18	1	107	Downregulated
FGF8	fibroblast growth factor 8	5	4.7	-0.955	-1.333	0.182	1	107	Downregulated
GABRA1	gamma-aminobutyric acid type A receptor subunit alpha1	5	4.7	-1.091	-1.564	0.118	1	107	Downregulated
GABRA3	gamma-aminobutyric acid type A receptor subunit alpha3	5	4.7	-0.661	-1.738	0.0823	1	107	Downregulated
GABRB2	gamma-aminobutyric acid type A receptor subunit beta2	5	4.7	-0.522	-1.006	0.314	1	107	Downregulated
GABRG3	gamma-aminobutyric acid type A receptor subunit gamma3	5	4.7	-0.475	-1.348	0.178	1	107	Downregulated
GBX2	gastrulation brain homeobox 2	5	4.7	-1.519	-1.972	0.0486	1	107	Downregulated
GLP1R	glucagon like peptide 1 receptor	5	4.7	-0.671	-1.072	0.284	1	107	Downregulated
HRAS	HRas proto-oncogene, GTPase	5	4.7	-0.243	-1.194	0.232	1	107	Downregulated
KCNA4	potassium voltage-gated channel subfamily A member 4	5	4.7	-0.56	-1.137	0.255	1	107	Downregulated
KCNB2	potassium voltage-gated channel subfamily B member 2	5	4.7	-0.438	-0.815	0.415	1	107	Downregulated
KCNG3	potassium voltage-gated channel modifier subfamily G member 3	5	4.7	-0.418	-0.566	0.571	1	107	Downregulated
KCNJ4	potassium inwardly rectifying channel subfamily J member 4	5	4.7	-0.429	-1.033	0.302	1	107	Downregulated
KCNJ9	potassium inwardly rectifying channel subfamily J member 9	5	4.7	-0.305	-1.139	0.255	1	107	Downregulated
KCNK13	potassium two pore domain channel subfamily K member 13	5	4.7	-0.647	-1.76	0.0784	1	107	Downregulated
KCNS2	potassium voltage-gated channel modifier subfamily S member 2	5	4.7	-0.913	-1.967	0.0491	1	107	Downregulated
KCTD16	potassium channel tetramerization domain containing 16	5	4.7	-0.604	-1.122	0.262	1	107	Downregulated
KIF21A	kinesin family member 21A	5	4.7	-0.417	-1.418	0.156	1	107	Downregulated
LCN2	lipocalin 2	5	4.7	-0.941	-0.738	0.46	1	107	Downregulated
MDM2	MDM2 proto-oncogene	5	4.7	-0.622	-1.36	0.174	1	107	Downregulated
NAGLU	N-acetyl-alpha-glucosaminidase	5	4.7	-0.34	-1.102	0.271	1	107	Downregulated
NALF1	NALCN channel auxiliary factor 1	5	4.7	-0.314	-0.763	0.445	1	107	Downregulated
NCDN	neurochondrin	5	4.7	-0.425	-1.335	0.182	1	107	Downregulated
NETO2	neuropilin and tolloid like 2	5	4.7	-0.648	-1.384	0.166	1	107	Downregulated
NGEF	neuronal guanine nucleotide exchange factor	5	4.7	-0.337	-0.896	0.37	1	107	Downregulated
NKX2-1	NK2 homeobox 1	5	4.7	-0.549	-0.855	0.393	1	107	Downregulated
OPRD1	opioid receptor delta 1	5	4.7	-0.698	-1.576	0.115	1	107	Downregulated
PCDH8	protocadherin 8	5	4.7	-0.904	-1.579	0.114	1	107	Downregulated
PTPRJ	protein tyrosine phosphatase receptor type J	5	4.7	-0.376	-2.152	0.0314	1	107	Downregulated
PTPRN2	protein tyrosine phosphatase receptor type N2	5	4.7	-0.67	-1.534	0.125	1	107	Downregulated
RAB11FIP3	RAB11 family interacting protein 3	5	4.7	-1.114	-1.32	0.187	1	107	Downregulated
RTN4RL2	reticulon 4 receptor like 2	5	4.7	-0.253	-0.388	0.698	1	107	Downregulated
SCNN1G	sodium channel epithelial 1 subunit gamma	5	4.7	-0.962	-1.019	0.308	1	107	Downregulated
SEMA3E	semaphorin 3E	5	4.7	-0.514	-0.842	0.4	1	107	Downregulated
SEMA4F	ssemaphorin 4F	5	4.7	-0.406	-0.898	0.369	1	107	Downregulated
SLC5A2	solute carrier family 5 member 2	5	4.7	-1.13	-2.113	0.0346	1	107	Downregulated
SLC6A7	solute carrier family 6 member 7	5	4.7	-0.59	-1.069	0.285	1	107	Downregulated
SPP1	secreted phosphoprotein 1	5	4.7	-0.375	-0.748	0.454	1	107	Downregulated
STC1	stanniocalcin 1	5	4.7	-1.411	-3.377	0.000732	0.517	107	Downregulated
TRIM46	tripartite motif containing 46	5	4.7	-0.299	-1.517	0.129	1	107	Downregulated
UCHL1	ubiquitin C-terminal hydrolase L1	5	4.7	-0.337	-0.846	0.398	1	107	Downregulated
VAMP2	vesicle associated membrane protein 2	5	4.7	-0.23	-0.847	0.397	1	107	Downregulated
WDR47	WD repeat domain 47	5	4.7	-0.665	-1.343	0.179	1	107	Downregulated
ZDHHC3	zDHHC palmitoyltransferase 3	5	4.7	-0.288	-1.51	0.131	1	107	Downregulated
ZNF804A	zinc finger protein 804A	5	4.7	-0.47	-0.805	0.421	1	107	Downregulated
ABCC4	ATP binding cassette subfamily C member 4 (PEL blood group)	4	3.7	-0.356	-0.645	0.519	1	107	Downregulated
ACHE	acetylcholinesterase (Yt blood group)	4	3.7	-0.38	-1.089	0.276	1	107	Downregulated
ADARB1	adenosine deaminase RNA specific B1	4	3.7	-0.479	-1.214	0.225	1	107	Downregulated
APBA1	amyloid beta precursor protein binding family A member 1	4	3.7	-0.713	-1.365	0.172	1	107	Downregulated
AVPR1A	arginine vasopressin receptor 1A	4	3.7	-0.745	-0.958	0.338	1	107	Downregulated
B4GAT1	beta-1,4-glucuronyltransferase 1	4	3.7	-0.356	-1.187	0.235	1	107	Downregulated
BTBD8	BTB domain containing 8	4	3.7	-0.275	-0.839	0.401	1	107	Downregulated
CAMK2G	calcium/calmodulin dependent protein kinase II gamma	4	3.7	-0.255	-0.947	0.343	1	107	Downregulated
CAMKV	CaM kinase like vesicle associated	4	3.7	-0.465	-1.346	0.178	1	107	Downregulated
CDH8	cadherin 8	4	3.7	-0.777	-1.257	0.209	1	107	Downregulated
CHP1	calcineurin like EF-hand protein 1	4	3.7	-0.368	-0.953	0.34	1	107	Downregulated
CRHR1	corticotropin releasing hormone receptor 1	4	3.7	-0.883	-1.343	0.179	1	107	Downregulated
CRPPA	CDP-L-ribitol pyrophosphorylase A	4	3.7	-0.655	-1.608	0.108	1	107	Downregulated
DNM1	dynamin 1	4	3.7	-0.367	-0.853	0.394	1	107	Downregulated
EDN2	endothelin 2	4	3.7	-0.853	-0.472	0.637	1	107	Downregulated
EPHA10	EPH receptor A10	4	3.7	-0.448	-1.485	0.137	1	107	Downregulated
EPHA6	EPH receptor A6	4	3.7	-0.597	-1.306	0.192	1	107	Downregulated
EPHA8	EPH receptor A8	4	3.7	-0.758	-1.236	0.217	1	107	Downregulated
ETV1	ETS variant transcription factor 1	4	3.7	-0.525	-0.998	0.318	1	107	Downregulated
FOXB1	forkhead box B1	4	3.7	-1.991	-1.527	0.127	1	107	Downregulated
GABRD	gamma-aminobutyric acid type A receptor subunit delta	4	3.7	-0.543	-1.59	0.112	1	107	Downregulated
GJD2	gap junction protein delta 2	4	3.7	-0.287	-0.578	0.563	1	107	Downregulated
GRID2IP	Grid2 interacting protein	4	3.7	-0.641	-1.744	0.0811	1	107	Downregulated
GRIN1	glutamate ionotropic receptor NMDA type subunit 1	4	3.7	-0.263	-0.825	0.41	1	107	Downregulated
GRPR	gastrin releasing peptide receptor	4	3.7	-0.659	-0.499	0.618	1	107	Downregulated
ICAM5	intercellular adhesion molecule 5	4	3.7	-0.676	-1.422	0.155	1	107	Downregulated
IL1RAPL2	interleukin 1 receptor accessory protein like 2	4	3.7	-0.735	-0.65	0.516	1	107	Downregulated
IL6	interleukin 6	4	3.7	-3.585	-3.033	NA	NA	107	Downregulated
INPP5J	inositol polyphosphate-5-phosphatase J	4	3.7	-0.428	-1.326	0.185	1	107	Downregulated
KCNA3	potassium voltage-gated channel subfamily A member 3	4	3.7	-0.632	-1.335	0.182	1	107	Downregulated
KCNA6	potassium voltage-gated channel subfamily A member 6	4	3.7	-0.571	-0.971	0.332	1	107	Downregulated
KCNIP4	potassium voltage-gated channel interacting protein 4	4	3.7	-0.532	-1.186	0.236	1	107	Downregulated
KCNQ5	potassium voltage-gated channel subfamily Q member 5	4	3.7	-0.501	-0.901	0.368	1	107	Downregulated
KCNV1	potassium voltage-gated channel modifier subfamily V member 1	4	3.7	-0.693	-0.958	0.338	1	107	Downregulated
LGR6	leucine rich repeat containing G protein-coupled receptor 6	4	3.7	-0.666	-1.528	0.127	1	107	Downregulated
LHX4	LIM homeobox 4	4	3.7	-0.635	-0.529	0.597	1	107	Downregulated
LHX9	LIM homeobox 9	4	3.7	-1.53	-1.525	0.127	1	107	Downregulated
LRFN3	leucine rich repeat and fibronectin type III domain containing 3	4	3.7	-0.568	-1.702	0.0887	1	107	Downregulated
LRRC24	leucine rich repeat containing 24	4	3.7	-0.444	-2.092	0.0364	1	107	Downregulated
LRRTM3	leucine rich repeat transmembrane neuronal 3	4	3.7	-0.603	-1.166	0.244	1	107	Downregulated
LRRTM4	leucine rich repeat transmembrane neuronal 4	4	3.7	-0.534	-1.053	0.292	1	107	Downregulated
MEGF8	multiple EGF like domains 8	4	3.7	-0.336	-1.001	0.317	1	107	Downregulated
MX1	MX dynamin like GTPase 1	4	3.7	-0.496	-1.175	NA	NA	107	Downregulated
NELL2	neural EGFL like 2	4	3.7	-0.819	-1.307	0.191	1	107	Downregulated
NKX6-1	NK6 homeobox 1	4	3.7	-0.345	-0.583	0.56	1	107	Downregulated
OPRL1	opioid related nociceptin receptor 1	4	3.7	-1.077	-1.204	0.228	1	107	Downregulated
P2RX6	purinergic receptor P2X 6	4	3.7	-0.688	-2.384	0.0171	1	107	Downregulated
P2RY6	pyrimidinergic receptor P2Y6	4	3.7	-0.821	-1.003	0.316	1	107	Downregulated
PAK1	p21 (RAC1) activated kinase 1	4	3.7	-0.376	-0.68	0.497	1	107	Downregulated
PDE8B	phosphodiesterase 8B	4	3.7	-0.403	-1.188	0.235	1	107	Downregulated
PHF24	PHD finger protein 24	4	3.7	-0.452	-0.918	0.359	1	107	Downregulated
POU4F3	POU class 4 homeobox 3	4	3.7	-1.459	-1.447	0.148	1	107	Downregulated
PRKAR2B	protein kinase cAMP-dependent type II regulatory subunit beta	4	3.7	-0.33	-0.907	0.364	1	107	Downregulated
RAB27B	RAB27B, member RAS oncogene family	4	3.7	-0.552	-0.78	0.435	1	107	Downregulated
RAB3B	RAB3B, member RAS oncogene family	4	3.7	-0.888	-1.711	0.0871	1	107	Downregulated
RAB8B	RAB8B, member RAS oncogene family	4	3.7	-0.551	-1.807	0.0708	1	107	Downregulated
RASGRF2	Ras protein specific guanine nucleotide releasing factor 2	4	3.7	-0.542	-1.364	0.173	1	107	Downregulated
RASGRP1	RAS guanyl releasing protein 1	4	3.7	-0.688	-1.372	0.17	1	107	Downregulated
RCAN2	regulator of calcineurin 2	4	3.7	-0.434	-1.117	0.264	1	107	Downregulated
SCAMP5	secretory carrier membrane protein 5	4	3.7	-0.361	-1.128	0.259	1	107	Downregulated
SELE	selectin E	4	3.7	-3.217	-1.965	NA	NA	107	Downregulated
SEMA3D	semaphorin 3D	4	3.7	-1.496	-1.73	0.0837	1	107	Downregulated
SEMA4G	semaphorin 4G	4	3.7	-0.418	-2.055	0.0399	1	107	Downregulated
SHISA9	shisa family member 9	4	3.7	-0.349	-0.95	0.342	1	107	Downregulated
SLC1A6	solute carrier family 1 member 6	4	3.7	-0.748	-1.525	0.127	1	107	Downregulated
SLC24A3	solute carrier family 24 member 3	4	3.7	-0.381	-0.995	0.32	1	107	Downregulated
SLC25A46	solute carrier family 25 member 46	4	3.7	-0.589	-1.367	0.172	1	107	Downregulated
SLC30A5	solute carrier family 30 member 5	4	3.7	-0.256	-1.256	0.209	1	107	Downregulated
SLC6A11	solute carrier family 6 member 11	4	3.7	-0.397	-1.019	0.308	1	107	Downregulated
SLC6A15	solute carrier family 6 member 15	4	3.7	-1.051	-1.78	0.0752	1	107	Downregulated
SLC6A17	solute carrier family 6 member 17	4	3.7	-0.56	-1.262	0.207	1	107	Downregulated
SLC6A20	solute carrier family 6 member 20	4	3.7	-1.467	-1.984	0.0472	1	107	Downregulated
SLC9B2	solute carrier family 9 member B2	4	3.7	-0.711	-1.464	0.143	1	107	Downregulated
SLIT3	slit guidance ligand 3	4	3.7	-0.44	-1.031	0.302	1	107	Downregulated
SMPD3	sphingomyelin phosphodiesterase 3	4	3.7	-0.42	-1.13	0.258	1	107	Downregulated
SPAST	spastin	4	3.7	-0.327	-0.909	0.363	1	107	Downregulated
SRGAP3	SLIT-ROBO Rho GTPase activating protein 3	4	3.7	-0.278	-1.029	0.303	1	107	Downregulated
ST8SIA2	ST8 alpha-N-acetyl-neuraminide alpha-2,8-sialyltransferase 2	4	3.7	-0.369	-0.666	0.505	1	107	Downregulated
SYT3	synaptotagmin 3	4	3.7	-0.404	-1.05	0.294	1	107	Downregulated
TH	tyrosine hydroxylase	4	3.7	-0.386	-0.484	0.629	1	107	Downregulated
THY1	Thy-1 cell surface antigen	4	3.7	-0.713	-1.476	0.14	1	107	Downregulated
TNN	tenascin N	4	3.7	-1.088	-0.859	0.39	1	107	Downregulated
TRPC5	transient receptor potential cation channel subfamily C member 5	4	3.7	-0.289	-0.462	0.644	1	107	Downregulated
TUBB3	tubulin beta 3 class III	4	3.7	-0.426	-1.395	0.163	1	107	Downregulated
UNC5A	unc-5 netrin receptor A	4	3.7	-0.592	-1.284	0.199	1	107	Downregulated
UNC5D	unc-5 netrin receptor D	4	3.7	-0.412	-0.997	0.319	1	107	Downregulated
USP46	ubiquitin specific peptidase 46	4	3.7	-0.308	-0.861	0.389	1	107	Downregulated
VAMP7	vesicle associated membrane protein 7	4	3.7	-0.307	-0.967	0.333	1	107	Downregulated
VWC2	von Willebrand factor C domain containing 2	4	3.7	-0.247	-0.444	0.657	1	107	Downregulated
XK	X-linked Kx blood group antigen, Kell and VPS13A binding protein	4	3.7	-0.846	-1.415	0.157	1	107	Downregulated
ADAM22	ADAM metallopeptidase domain 22	3	2.8	-0.317	-0.923	0.356	1	107	Downregulated
AGTPBP1	ATP/GTP binding carboxypeptidase 1	3	2.8	-0.271	-0.721	0.471	1	107	Downregulated
AP2B1	adaptor related protein complex 2 subunit beta 1	3	2.8	-0.225	-1.024	0.306	1	107	Downregulated
APBA2	amyloid beta precursor protein binding family A member 2	3	2.8	-0.607	-0.895	0.371	1	107	Downregulated
ARL8B	ARF like GTPase 8B	3	2.8	-0.319	-1.266	0.206	1	107	Downregulated
ATP6AP1	ATPase H+ transporting accessory protein 1	3	2.8	-0.31	-1.39	0.164	1	107	Downregulated
ATP8A2	ATPase phospholipid transporting 8A2	3	2.8	-0.526	-1.038	0.299	1	107	Downregulated
AVPR1B	arginine vasopressin receptor 1B	3	2.8	-0.456	-0.401	0.689	1	107	Downregulated
B4GALT5	beta-1,4-galactosyltransferase 5	3	2.8	-0.407	-1.449	0.147	1	107	Downregulated
B4GALT6	beta-1,4-galactosyltransferase 6	3	2.8	-0.334	-0.788	0.431	1	107	Downregulated
BLOC1S2	biogenesis of lysosomal organelles complex 1 subunit 2	3	2.8	-0.26	-0.765	0.445	1	107	Downregulated
BORCS7	BLOC-1 related complex subunit 7	3	2.8	-0.498	-1.124	0.261	1	107	Downregulated
BTBD9	BTB domain containing 9	3	2.8	-0.227	-0.674	0.501	1	107	Downregulated
CACNA1F	calcium voltage-gated channel subunit alpha1 F	3	2.8	-0.25	-0.41	0.682	1	107	Downregulated
CACNG2	calcium voltage-gated channel auxiliary subunit gamma 2	3	2.8	-0.199	-0.483	0.629	1	107	Downregulated
CACNG3	calcium voltage-gated channel auxiliary subunit gamma 3	3	2.8	-0.169	-0.35	0.727	1	107	Downregulated
CBLN4	cerebellin 4 precursor	3	2.8	-0.413	-0.539	0.59	1	107	Downregulated
CCN3	cellular communication network factor 3	3	2.8	-0.734	-1.11	0.267	1	107	Downregulated
CDK5	cyclin dependent kinase 5	3	2.8	-0.174	-0.54	0.589	1	107	Downregulated
CXADR	CXADR cell adhesion molecule	3	2.8	-0.26	-0.667	0.505	1	107	Downregulated
DDHD2	DDHD domain containing 2	3	2.8	-0.311	-1.008	0.314	1	107	Downregulated
DLG3	discs large MAGUK scaffold protein 3	3	2.8	-0.443	-1.228	0.22	1	107	Downregulated
DPP10	dipeptidyl peptidase like 10	3	2.8	-0.296	-0.732	0.464	1	107	Downregulated
ELAVL4	ELAV like RNA binding protein 4	3	2.8	-0.559	-1.069	0.285	1	107	Downregulated
EXOC6	exocyst complex component 6	3	2.8	-0.677	-1.815	0.0695	1	107	Downregulated
EXOC8	exocyst complex component 8	3	2.8	-0.462	-1.485	0.137	1	107	Downregulated
FAT4	FAT atypical cadherin 4	3	2.8	-0.399	-1.467	0.142	1	107	Downregulated
FCGR3A	Fc gamma receptor IIIa	3	2.8	-0.969	-1.294	0.196	1	107	Downregulated
GALR3	galanin receptor 3	3	2.8	-0.527	-0.491	0.623	1	107	Downregulated
GATA2	GATA binding protein 2	3	2.8	-0.286	-0.528	0.597	1	107	Downregulated
GMFB	glia maturation factor beta	3	2.8	-0.322	-0.906	0.365	1	107	Downregulated
GNA15	G protein subunit alpha 15	3	2.8	-0.48	-1.006	0.315	1	107	Downregulated
GNAI1	G protein subunit alpha i1	3	2.8	-0.327	-0.862	0.388	1	107	Downregulated
GPC4	glypican 4	3	2.8	-0.204	-0.504	0.615	1	107	Downregulated
GPM6A	glycoprotein M6A	3	2.8	-0.443	-0.796	0.426	1	107	Downregulated
GRIPAP1	GRIP1 associated protein 1	3	2.8	-0.176	-1.198	0.231	1	107	Downregulated
HTT	huntingtin	3	2.8	-0.208	-0.744	0.457	1	107	Downregulated
IGF1	insulin like growth factor 1	3	2.8	-0.433	-0.582	0.561	1	107	Downregulated
INA	internexin neuronal intermediate filament protein alpha	3	2.8	-0.42	-1.045	0.296	1	107	Downregulated
INPP4A	inositol polyphosphate-4-phosphatase type I A	3	2.8	-0.399	-1.261	0.207	1	107	Downregulated
INPP5F	inositol polyphosphate-5-phosphatase F	3	2.8	-0.247	-0.762	0.446	1	107	Downregulated
KIF3B	kinesin family member 3B	3	2.8	-0.311	-1.263	0.206	1	107	Downregulated
KIFAP3	kinesin associated protein 3	3	2.8	-0.465	-1.35	0.177	1	107	Downregulated
KIFBP	kinesin family binding protein	3	2.8	-0.294	-0.993	0.321	1	107	Downregulated
KISS1R	KISS1 receptor	3	2.8	-0.653	-0.992	0.321	1	107	Downregulated
LRRC4	leucine rich repeat containing 4	3	2.8	-0.254	-0.69	0.49	1	107	Downregulated
LRRC55	leucine rich repeat containing 55	3	2.8	-0.764	-2.835	0.00459	1	107	Downregulated
LRRC8B	leucine rich repeat containing 8 VRAC subunit B	3	2.8	-0.486	-1.279	0.201	1	107	Downregulated
2	MCF.2 cell line derived transforming sequence	3	2.8	-0.632	-1.473	0.141	1	107	Downregulated
NEUROD1	neuronal differentiation 1	3	2.8	-0.421	-0.493	0.622	1	107	Downregulated
NRG3	neuregulin 3	3	2.8	-0.471	-0.988	0.323	1	107	Downregulated
NSF	N-ethylmaleimide sensitive factor, vesicle fusing ATPase	3	2.8	-0.613	-1.269	0.204	1	107	Downregulated
NXPH4	neurexophilin 4	3	2.8	-0.928	-1.38	0.167	1	107	Downregulated
OCRL	OCRL inositol polyphosphate-5-phosphatase	3	2.8	-0.419	-1.774	0.0761	1	107	Downregulated
PACSIN1	protein kinase C and casein kinase substrate in neurons 1	3	2.8	-0.227	-0.484	0.629	1	107	Downregulated
PAK6	p21 (RAC1) activated kinase 6	3	2.8	-0.3	-0.681	0.496	1	107	Downregulated
PDGFB	platelet derived growth factor subunit B	3	2.8	-0.235	-0.913	0.361	1	107	Downregulated
PIGW	phosphatidylinositol glycan anchor biosynthesis class W	3	2.8	-0.432	-0.37	0.711	1	107	Downregulated
PIK3CB	phosphatidylinositol-4,5-bisphosphate 3-kinase catalytic subunit beta	3	2.8	-0.469	-1.704	0.0884	1	107	Downregulated
PLXNA1	plexin A1	3	2.8	-0.373	-0.955	0.339	1	107	Downregulated
PRDM8	PR/SET domain 8	3	2.8	-0.318	-0.526	0.599	1	107	Downregulated
RIMS4	regulating synaptic membrane exocytosis 4	3	2.8	-0.225	-0.618	0.537	1	107	Downregulated
RNF6	ring finger protein 6	3	2.8	-0.597	-1.399	0.162	1	107	Downregulated
RNLS	renalase, FAD dependent amine oxidase	3	2.8	-0.346	-0.64	0.522	1	107	Downregulated
SCG5	secretogranin V	3	2.8	-0.417	-0.862	0.389	1	107	Downregulated
SERPINF1	serpin family F member 1	3	2.8	-0.508	-1.087	0.277	1	107	Downregulated
SH3GL2	SH3 domain containing GRB2 like 2, endophilin A1	3	2.8	-0.788	-1.247	0.212	1	107	Downregulated
SHANK1	SH3 and multiple ankyrin repeat domains 1	3	2.8	-0.236	-0.507	0.612	1	107	Downregulated
SLC39A10	solute carrier family 39 member 10	3	2.8	-0.587	-1.251	0.211	1	107	Downregulated
SLC39A14	solute carrier family 39 member 14	3	2.8	-0.338	-0.922	0.356	1	107	Downregulated
SLC5A7	solute carrier family 5 member 7	3	2.8	-2.212	-1.494	NA	NA	107	Downregulated
SLIT2	slit guidance ligand 2	3	2.8	-0.287	-0.686	0.493	1	107	Downregulated
SMAD7	SMAD family member 7	3	2.8	-0.328	-1.131	0.258	1	107	Downregulated
SNAP47	synaptosome associated protein 47	3	2.8	-0.225	-1.009	0.313	1	107	Downregulated
STX3	syntaxin 3	3	2.8	-0.164	-0.772	0.44	1	107	Downregulated
SV2A	synaptic vesicle glycoprotein 2A	3	2.8	-0.256	-0.899	0.368	1	107	Downregulated
SYT5	synaptotagmin 5	3	2.8	-0.221	-0.535	0.593	1	107	Downregulated
TESC	tescalcin	3	2.8	-0.41	-1.13	0.259	1	107	Downregulated
TIAM2	TIAM Rac1 associated GEF 2	3	2.8	-0.337	-0.897	0.37	1	107	Downregulated
TMEM108	transmembrane protein 108	3	2.8	-0.205	-0.646	0.519	1	107	Downregulated
TNNI3	troponin I3, cardiac type	3	2.8	-0.547	-1.165	0.244	1	107	Downregulated
TSKU	tsukushi, small leucine rich proteoglycan	3	2.8	-0.277	-0.551	0.582	1	107	Downregulated
TTC36	tetratricopeptide repeat domain 36	3	2.8	-1.269	-1.499	0.134	1	107	Downregulated
TTC8	tetratricopeptide repeat domain 8	3	2.8	-0.254	-0.922	0.356	1	107	Downregulated
ULK2	unc-51 like autophagy activating kinase 2	3	2.8	-0.331	-0.925	0.355	1	107	Downregulated
VDAC1	voltage dependent anion channel 1	3	2.8	-0.385	-0.981	0.327	1	107	Downregulated
VPS26B	VPS26 retromer complex component B	3	2.8	-0.188	-0.767	0.443	1	107	Downregulated
VSNL1	visinin like 1	3	2.8	-0.353	-0.683	0.494	1	107	Downregulated
YWHAG	tyrosine 3-monooxygenase/tryptophan 5-monooxygenase activation protein gamma	3	2.8	-0.759	-1.31	0.19	1	107	Downregulated
YWHAZ	tyrosine 3-monooxygenase/tryptophan 5-monooxygenase activation protein zeta	3	2.8	-0.672	-1.095	0.273	1	107	Downregulated
ZFYVE27	zinc finger FYVE-type containing 27	3	2.8	-0.292	-2.093	0.0364	1	107	Downregulated
ACSL4	acyl-CoA synthetase long chain family member 4	2	1.9	-0.375	-0.86	0.39	1	107	Downregulated
ACVR1C	activin A receptor type 1C	2	1.9	-0.649	-1.203	0.229	1	107	Downregulated
ADRA1D	adrenoceptor alpha 1D	2	1.9	-0.802	-1.355	0.175	1	107	Downregulated
AFF2	ALF transcription elongation factor 2	2	1.9	-0.916	-1.523	0.128	1	107	Downregulated
AGBL4	AGBL carboxypeptidase 4	2	1.9	-0.635	-1.269	0.204	1	107	Downregulated
AGRP	agouti related neuropeptide	2	1.9	-0.831	-0.668	0.504	1	107	Downregulated
ALB	albumin	2	1.9	-1.145	-1.673	0.0944	1	107	Downregulated
AMPH	amphiphysin	2	1.9	-0.782	-1.338	0.181	1	107	Downregulated
AP2A1	adaptor related protein complex 2 subunit alpha 1	2	1.9	-0.247	-0.763	0.446	1	107	Downregulated
AP3M1	adaptor related protein complex 3 subunit mu 1	2	1.9	-0.172	-0.828	0.408	1	107	Downregulated
ARHGEF9	Cdc42 guanine nucleotide exchange factor 9	2	1.9	-0.334	-0.924	0.356	1	107	Downregulated
6	ARF like GTPase 6	2	1.9	-0.334	-1.053	0.292	1	107	Downregulated
ATG14	autophagy related 14	2	1.9	-0.233	-1.035	0.301	1	107	Downregulated
ATL1	atlastin GTPase 1	2	1.9	-0.408	-0.972	0.331	1	107	Downregulated
ATP13A2	ATPase cation transporting 13A2	2	1.9	-0.352	-1.476	0.14	1	107	Downregulated
ATP2B1	ATPase plasma membrane Ca2+ transporting 1	2	1.9	-0.71	-1.388	0.165	1	107	Downregulated
ATP2B2	ATPase plasma membrane Ca2+ transporting 2	2	1.9	-0.445	-1.261	0.207	1	107	Downregulated
ATP2B3	ATPase plasma membrane Ca2+ transporting 3	2	1.9	-0.677	-1.582	0.114	1	107	Downregulated
ATP6AP2	ATPase H+ transporting accessory protein 2	2	1.9	-0.572	-1.181	0.238	1	107	Downregulated
ATP6V0C	ATPase H+ transporting V0 subunit c	2	1.9	-0.23	-0.755	0.45	1	107	Downregulated
ATP6V0D1	ATPase H+ transporting V0 subunit d1	2	1.9	-0.461	-1.596	0.11	1	107	Downregulated
ATP6V1A	ATPase H+ transporting V1 subunit A	2	1.9	-0.83	-1.624	0.104	1	107	Downregulated
ATP6V1B2	ATPase H+ transporting V1 subunit B2	2	1.9	-0.431	-1.254	0.21	1	107	Downregulated
ATP6V1C1	ATPase H+ transporting V1 subunit C1	2	1.9	-0.628	-1.315	0.189	1	107	Downregulated
ATP6V1D	ATPase H+ transporting V1 subunit D	2	1.9	-0.357	-0.981	0.327	1	107	Downregulated
ATP6V1E1	ATPase H+ transporting V1 subunit E1	2	1.9	-0.28	-0.964	0.335	1	107	Downregulated
ATP8A1	ATPase phospholipid transporting 8A1	2	1.9	-0.22	-0.934	0.35	1	107	Downregulated
ATP9A	ATPase phospholipid transporting 9A (putative)	2	1.9	-0.461	-1.476	0.14	1	107	Downregulated
B3GNT2	UDP-GlcNAc:betaGal beta-1,3-N-acetylglucosaminyltransferase 2	2	1.9	-0.317	-0.931	0.352	1	107	Downregulated
BAG4	BAG cochaperone 4	2	1.9	-0.736	-1.746	0.0808	1	107	Downregulated
BECN1	beclin 1	2	1.9	-0.284	-0.855	0.392	1	107	Downregulated
BHLHA15	basic helix-loop-helix family member a15	2	1.9	-0.644	-1.467	0.142	1	107	Downregulated
BPNT1	3'(2'), 5'-bisphosphate nucleotidase 1	2	1.9	-0.239	-1.004	0.315	1	107	Downregulated
BPNT2	3'(2'), 5'-bisphosphate nucleotidase 2	2	1.9	-0.251	-1.446	0.148	1	107	Downregulated
BRS3	bombesin receptor subtype 3	2	1.9	-0.562	-0.405	0.685	1	107	Downregulated
C2CD2L	C2CD2 like	2	1.9	-0.379	-1.345	0.179	1	107	Downregulated
CACNA2D3	calcium voltage-gated channel auxiliary subunit alpha2delta 3	2	1.9	-0.507	-1.504	0.133	1	107	Downregulated
CALM2	calmodulin 2	2	1.9	-0.247	-0.805	0.421	1	107	Downregulated
CAMK4	calcium/calmodulin dependent protein kinase IV	2	1.9	-0.555	-1.041	0.298	1	107	Downregulated
CAMSAP2	calmodulin regulated spectrin associated protein family member 2	2	1.9	-0.272	-0.896	0.37	1	107	Downregulated
CANX	calnexin	2	1.9	-0.389	-0.441	0.659	1	107	Downregulated
CCL25	C-C motif chemokine ligand 25	2	1.9	-0.982	-1.098	0.272	1	107	Downregulated
CDH13	cadherin 13	2	1.9	-1.607	-2.243	0.0249	1	107	Downregulated
CDKN2A	cyclin dependent kinase inhibitor 2A	2	1.9	-0.607	-1.004	0.316	1	107	Downregulated
CDS1	CDP-diacylglycerol synthase 1	2	1.9	-0.261	-0.815	0.415	1	107	Downregulated
CELSR2	cadherin EGF LAG seven-pass G-type receptor 2	2	1.9	-0.319	-1.106	0.269	1	107	Downregulated
CHAT	choline O-acetyltransferase	2	1.9	-2.647	-2.08	NA	NA	107	Downregulated
CLMP	CXADR like cell adhesion molecule	2	1.9	-0.345	-0.45	0.653	1	107	Downregulated
CNR1	cannabinoid receptor 1	2	1.9	-0.756	-1.153	0.249	1	107	Downregulated
CNRIP1	cannabinoid receptor interacting protein 1	2	1.9	-0.354	-1.275	0.202	1	107	Downregulated
CNTF	ciliary neurotrophic factor	2	1.9	-0.285	-0.636	0.525	1	107	Downregulated
COL25A1	collagen type XXV alpha 1 chain	2	1.9	-1.29	-2.04	0.0414	1	107	Downregulated
CSMD2	CUB and Sushi multiple domains 2	2	1.9	-0.264	-0.974	0.33	1	107	Downregulated
CYP19A1	cytochrome P450 family 19 subfamily A member 1	2	1.9	-1.005	-1.206	0.228	1	107	Downregulated
DBNL	drebrin like	2	1.9	-0.302	-1.896	0.0579	1	107	Downregulated
DCLK1	doublecortin like kinase 1	2	1.9	-0.787	-1.452	0.147	1	107	Downregulated
DGKQ	diacylglycerol kinase theta	2	1.9	-0.421	-1.592	0.111	1	107	Downregulated
DLGAP1	DLG associated protein 1	2	1.9	-0.681	-1.202	0.23	1	107	Downregulated
DLGAP2	DLG associated protein 2	2	1.9	-0.444	-0.761	0.447	1	107	Downregulated
DNAH11	dynein axonemal heavy chain 11	2	1.9	-0.292	-0.307	0.759	1	107	Downregulated
DNAJA3	DnaJ heat shock protein family (Hsp40) member A3	2	1.9	-0.455	-0.716	0.474	1	107	Downregulated
DNAJC6	DnaJ heat shock protein family (Hsp40) member C6	2	1.9	-0.684	-1.334	0.182	1	107	Downregulated
DPM1	dolichyl-phosphate mannosyltransferase subunit 1, catalytic	2	1.9	-0.189	-0.787	0.431	1	107	Downregulated
DPP6	dipeptidyl peptidase like 6	2	1.9	-0.232	-0.713	0.476	1	107	Downregulated
DYNC1I1	dynein cytoplasmic 1 intermediate chain 1	2	1.9	-0.862	-1.448	0.148	1	107	Downregulated
EHD3	EH domain containing 3	2	1.9	-0.239	-0.558	0.577	1	107	Downregulated
EIF4E	eukaryotic translation initiation factor 4E	2	1.9	-0.505	-1.152	0.249	1	107	Downregulated
FBXW11	F-box and WD repeat domain containing 11	2	1.9	-0.375	-1.393	0.164	1	107	Downregulated
FGF7	fibroblast growth factor 7	2	1.9	-0.642	-0.657	0.511	1	107	Downregulated
FOXF1	forkhead box F1	2	1.9	-0.412	-0.544	0.586	1	107	Downregulated
FOXP2	forkhead box P2	2	1.9	-0.55	-0.929	0.353	1	107	Downregulated
FRMPD4	FERM and PDZ domain containing 4	2	1.9	-0.645	-1.423	0.155	1	107	Downregulated
FSTL4	follistatin like 4	2	1.9	-0.268	-0.516	0.606	1	107	Downregulated
GABRQ	gamma-aminobutyric acid type A receptor subunit theta	2	1.9	-1.105	-2.038	0.0415	1	107	Downregulated
GAD1	glutamate decarboxylase 1	2	1.9	-0.407	-0.765	0.445	1	107	Downregulated
GCG	glucagon	2	1.9	-0.331	-0.214	0.83	1	107	Downregulated
GHRHR	growth hormone releasing hormone receptor	2	1.9	-0.768	-0.787	0.431	1	107	Downregulated
GOT1	glutamic-oxaloacetic transaminase 1	2	1.9	-0.454	-1.053	0.292	1	107	Downregulated
GPR68	G protein-coupled receptor 68	2	1.9	-0.358	-0.546	0.585	1	107	Downregulated
GPR83	G protein-coupled receptor 83	2	1.9	-0.64	-0.956	0.339	1	107	Downregulated
GUCY1A1	guanylate cyclase 1 soluble subunit alpha 1	2	1.9	-0.558	-1.041	0.298	1	107	Downregulated
HCAR2	hydroxycarboxylic acid receptor 2	2	1.9	-1.19	-0.906	0.365	1	107	Downregulated
HECW1	HECT, C2 and WW domain containing E3 ubiquitin protein ligase 1	2	1.9	-0.35	-0.769	0.442	1	107	Downregulated
HES1	hes family bHLH transcription factor 1	2	1.9	-0.275	-0.489	0.625	1	107	Downregulated
HPRT1	hypoxanthine phosphoribosyltransferase 1	2	1.9	-0.707	-1.182	0.237	1	107	Downregulated
HTR1B	5-hydroxytryptamine receptor 1B	2	1.9	-0.537	-0.858	0.391	1	107	Downregulated
IFI6	interferon alpha inducible protein 6	2	1.9	-0.308	-0.951	0.341	1	107	Downregulated
IL13RA2	interleukin 13 receptor subunit alpha 2	2	1.9	-0.381	-0.651	0.515	1	107	Downregulated
IL4R	interleukin 4 receptor	2	1.9	-0.544	-0.536	0.592	1	107	Downregulated
ILDR2	immunoglobulin like domain containing receptor 2	2	1.9	-0.353	-0.96	0.337	1	107	Downregulated
IMPA1	inositol monophosphatase 1	2	1.9	-0.633	-1.43	0.153	1	107	Downregulated
INHA	inhibin subunit alpha	2	1.9	-0.537	-1.619	0.106	1	107	Downregulated
INPP4B	inositol polyphosphate-4-phosphatase type II B	2	1.9	-0.26	-0.553	0.58	1	107	Downregulated
INSYN2A	inhibitory synaptic factor 2A	2	1.9	-0.283	-0.677	0.498	1	107	Downregulated
ISLR2	immunoglobulin superfamily containing leucine rich repeat 2	2	1.9	-0.281	-0.486	0.627	1	107	Downregulated
ITPKA	inositol-trisphosphate 3-kinase A	2	1.9	-0.22	-0.539	0.59	1	107	Downregulated
JPH1	junctophilin 1	2	1.9	-0.4	-0.861	0.389	1	107	Downregulated
KCNAB1	potassium voltage-gated channel subfamily A regulatory beta subunit 1	2	1.9	-0.239	-0.589	0.556	1	107	Downregulated
KCNJ6	potassium inwardly rectifying channel subfamily J member 6	2	1.9	-0.254	-0.548	0.584	1	107	Downregulated
KCNK15	potassium two pore domain channel subfamily K member 15	2	1.9	-0.767	-0.921	0.357	1	107	Downregulated
KCNT1	potassium sodium-activated channel subfamily T member 1	2	1.9	-0.506	-1.511	0.131	1	107	Downregulated
KIF16B	kinesin family member 16B	2	1.9	-0.208	-0.815	0.415	1	107	Downregulated
KIF3A	kinesin family member 3A	2	1.9	-0.585	-1.613	0.107	1	107	Downregulated
KISS1	KiSS-1 metastasis suppressor	2	1.9	-0.356	-0.29	0.772	1	107	Downregulated
KNDC1	kinase non-catalytic C-lobe domain containing 1	2	1.9	-0.261	-1.007	0.314	1	107	Downregulated
LAMP5	lysosomal associated membrane protein family member 5	2	1.9	-0.422	-1.017	0.309	1	107	Downregulated
LIF	LIF interleukin 6 family cytokine	2	1.9	-1.409	-0.763	NA	NA	107	Downregulated
LIN7B	lin-7 cell polarity scaffold B	2	1.9	-0.199	-0.935	0.35	1	107	Downregulated
MAGI2	membrane associated guanylate kinase, WW and PDZ domain containing 2	2	1.9	-0.253	-0.93	0.352	1	107	Downregulated
MAPK9	mitogen-activated protein kinase 9	2	1.9	-0.308	-0.98	0.327	1	107	Downregulated
MLLT11	MLLT11 transcription factor 7 cofactor	2	1.9	-0.408	-0.726	0.468	1	107	Downregulated
MPPE1	metallophosphoesterase 1	2	1.9	-0.228	-1.278	0.201	1	107	Downregulated
MREG	melanoregulin	2	1.9	-0.267	-0.604	0.546	1	107	Downregulated
MRTFB	myocardin related transcription factor B	2	1.9	-0.863	-2.017	0.0437	1	107	Downregulated
MTMR2	myotubularin related protein 2	2	1.9	-0.179	-0.645	0.519	1	107	Downregulated
MTMR4	myotubularin related protein 4	2	1.9	-0.305	-1.441	0.15	1	107	Downregulated
MTMR6	myotubularin related protein 6	2	1.9	-0.51	-1.719	0.0855	1	107	Downregulated
MTMR7	myotubularin related protein 7	2	1.9	-0.546	-1.29	0.197	1	107	Downregulated
MYB	MYB proto-oncogene, transcription factor	2	1.9	-0.445	-0.887	0.375	1	107	Downregulated
MYG1	MYG1 exonuclease	2	1.9	-3.775	-1.294	0.196	1	107	Downregulated
MYO1G	myosin IG	2	1.9	-0.885	-1.135	0.256	1	107	Downregulated
MYO5A	myosin VA	2	1.9	-0.234	-0.663	0.507	1	107	Downregulated
MYRIP	myosin VIIA and Rab interacting protein	2	1.9	-0.392	-0.832	0.405	1	107	Downregulated
NCAM2	neural cell adhesion molecule 2	2	1.9	-0.283	-0.78	0.435	1	107	Downregulated
NDNF	neuron derived neurotrophic factor	2	1.9	-0.76	-1.116	0.264	1	107	Downregulated
NDRG4	NDRG family member 4	2	1.9	-0.268	-0.902	0.367	1	107	Downregulated
NMBR	neuromedin B receptor	2	1.9	-0.521	-0.749	0.454	1	107	Downregulated
NNAT	neuronatin	2	1.9	-0.99	-1.837	0.0662	1	107	Downregulated
NPHS1	NPHS1 adhesion molecule, nephrin	2	1.9	-0.506	-0.858	0.391	1	107	Downregulated
OSR1	odd-skipped related transcription factor 1	2	1.9	-1.308	-1.754	0.0794	1	107	Downregulated
OXCT1	3-oxoacid CoA-transferase 1	2	1.9	-0.382	-0.936	0.349	1	107	Downregulated
P2RY12	purinergic receptor P2Y12	2	1.9	-0.893	-1.063	0.288	1	107	Downregulated
PAIP2	poly(A) binding protein interacting protein 2	2	1.9	-0.247	-0.776	0.438	1	107	Downregulated
PAX2	paired box 2	2	1.9	-1.37	-1.388	0.165	1	107	Downregulated
PCDH12	protocadherin 12	2	1.9	-0.376	-0.923	0.356	1	107	Downregulated
PDCD6IP	programmed cell death 6 interacting protein	2	1.9	-0.303	-1.045	0.296	1	107	Downregulated
PGAP1	post-GPI attachment to proteins inositol deacylase 1	2	1.9	-0.387	-0.906	0.365	1	107	Downregulated
PGAP3	post-GPI attachment to proteins phospholipase 3	2	1.9	-0.29	-1.545	0.122	1	107	Downregulated
PGAP4	post-GPI attachment to proteins GalNAc transferase 4	2	1.9	-0.63	-1.836	0.0663	1	107	Downregulated
PI4K2A	phosphatidylinositol 4-kinase type 2 alpha	2	1.9	-0.244	-1.474	0.14	1	107	Downregulated
PID1	phosphotyrosine interaction domain containing 1	2	1.9	-0.288	-0.665	0.506	1	107	Downregulated
PIGG	phosphatidylinositol glycan anchor biosynthesis class G (EMM blood group)	2	1.9	-0.331	-1.594	0.111	1	107	Downregulated
PIGH	phosphatidylinositol glycan anchor biosynthesis class H	2	1.9	-0.224	-0.799	0.424	1	107	Downregulated
PIGL	phosphatidylinositol glycan anchor biosynthesis class L	2	1.9	-0.29	-0.825	0.409	1	107	Downregulated
PIGO	phosphatidylinositol glycan anchor biosynthesis class O	2	1.9	-0.175	-0.638	0.523	1	107	Downregulated
PIGP	phosphatidylinositol glycan anchor biosynthesis class P	2	1.9	-0.203	-0.707	0.479	1	107	Downregulated
PIGS	phosphatidylinositol glycan anchor biosynthesis class S	2	1.9	-0.215	-1.111	0.267	1	107	Downregulated
PIGT	phosphatidylinositol glycan anchor biosynthesis class T	2	1.9	-0.236	-1.126	0.26	1	107	Downregulated
PIGU	phosphatidylinositol glycan anchor biosynthesis class U	2	1.9	-0.19	-0.594	0.553	1	107	Downregulated
PIGZ	phosphatidylinositol glycan anchor biosynthesis class Z (Gwada blood group)	2	1.9	-0.236	-1.33	0.184	1	107	Downregulated
PIK3R1	phosphoinositide-3-kinase regulatory subunit 1	2	1.9	-0.214	-0.652	0.514	1	107	Downregulated
PIK3R3	phosphoinositide-3-kinase regulatory subunit 3	2	1.9	-0.279	-1.035	0.301	1	107	Downregulated
PIK3R4	phosphoinositide-3-kinase regulatory subunit 4	2	1.9	-0.176	-0.629	0.53	1	107	Downregulated
PINK1	PTEN induced kinase 1	2	1.9	-0.174	-0.902	0.367	1	107	Downregulated
PIP4K2C	phosphatidylinositol-5-phosphate 4-kinase type 2 gamma	2	1.9	-0.556	-1.62	0.105	1	107	Downregulated
PIP5K1B	phosphatidylinositol-4-phosphate 5-kinase type 1 beta	2	1.9	-0.791	-1.378	0.168	1	107	Downregulated
PIP5KL1	phosphatidylinositol-4-phosphate 5-kinase like 1	2	1.9	-0.219	-0.653	0.514	1	107	Downregulated
PITPNM1	phosphatidylinositol transfer protein membrane associated 1	2	1.9	-0.585	-1.601	0.109	1	107	Downregulated
PITPNM2	phosphatidylinositol transfer protein membrane associated 2	2	1.9	-0.224	-0.936	0.349	1	107	Downregulated
PITPNM3	PITPNM family member 3	2	1.9	-0.278	-0.539	0.59	1	107	Downregulated
PJA2	praja ring finger ubiquitin ligase 2	2	1.9	-0.664	-1.43	0.153	1	107	Downregulated
PLAA	phospholipase A2 activating protein	2	1.9	-0.409	-1.331	0.183	1	107	Downregulated
PNOC	prepronociceptin	2	1.9	-0.471	-0.795	0.427	1	107	Downregulated
PRKAR1A	protein kinase cAMP-dependent type I regulatory subunit alpha	2	1.9	-0.499	-1.316	0.188	1	107	Downregulated
PRKCI	protein kinase C iota	2	1.9	-0.389	-1.455	0.146	1	107	Downregulated
PROK2	prokineticin 2	2	1.9	-1.217	-1.238	0.216	1	107	Downregulated
PTGES	prostaglandin E synthase	2	1.9	-0.707	-1.804	0.0713	1	107	Downregulated
PTPRN	protein tyrosine phosphatase receptor type N	2	1.9	-0.495	-1.431	0.153	1	107	Downregulated
PTPRQ	protein tyrosine phosphatase receptor type Q	2	1.9	-1.531	-1.385	0.166	1	107	Downregulated
RAB11FIP5	RAB11 family interacting protein 5	2	1.9	-0.293	-1.03	0.303	1	107	Downregulated
RAB1A	RAB1A, member RAS oncogene family	2	1.9	-0.253	-0.915	0.36	1	107	Downregulated
RAB6A	RAB6A, member RAS oncogene family	2	1.9	-0.361	-1.107	0.268	1	107	Downregulated
RAMP3	receptor activity modifying protein 3	2	1.9	-0.403	-0.591	0.554	1	107	Downregulated
RFX3	regulatory factor X3	2	1.9	-0.46	-1.568	0.117	1	107	Downregulated
RGS7	regulator of G protein signaling 7	2	1.9	-0.358	-0.733	0.464	1	107	Downregulated
RGS7BP	regulator of G protein signaling 7 binding protein	2	1.9	-0.936	-1.101	0.271	1	107	Downregulated
SCARF1	scavenger receptor class F member 1	2	1.9	-0.669	-0.279	0.781	1	107	Downregulated
SDCBP	syndecan binding protein	2	1.9	-0.348	-0.83	0.407	1	107	Downregulated
SDK2	sidekick cell adhesion molecule 2	2	1.9	-0.525	-1.657	0.0974	1	107	Downregulated
SEZ6L	seizure related 6 homolog like	2	1.9	-0.473	-1.245	0.213	1	107	Downregulated
SEZ6L2	seizure related 6 homolog like 2	2	1.9	-0.344	-1.092	0.275	1	107	Downregulated
SGIP1	SH3GL interacting endocytic adaptor 1	2	1.9	-0.332	-1.129	0.259	1	107	Downregulated
SHOC2	SHOC2 leucine rich repeat scaffold protein	2	1.9	-0.487	-1.24	0.215	1	107	Downregulated
SLC12A7	solute carrier family 12 member 7	2	1.9	-0.282	-0.558	0.577	1	107	Downregulated
SLC17A5	solute carrier family 17 member 5	2	1.9	-0.248	-0.969	0.332	1	107	Downregulated
SLC36A4	solute carrier family 36 member 4	2	1.9	-0.536	-1.229	0.219	1	107	Downregulated
SLC47A1	solute carrier family 47 member 1	2	1.9	-0.384	-0.836	0.403	1	107	Downregulated
SLC4A1	solute carrier family 4 member 1 (Diego blood group)	2	1.9	-0.868	-0.572	NA	NA	107	Downregulated
SLC4A11	solute carrier family 4 member 11	2	1.9	-0.35	-0.805	0.421	1	107	Downregulated
SLC5A4	solute carrier family 5 member 4	2	1.9	-1.194	-1.15	0.25	1	107	Downregulated
SLC5A9	solute carrier family 5 member 9	2	1.9	-0.906	-0.705	0.481	1	107	Downregulated
SNX14	sorting nexin 14	2	1.9	-0.63	-1.525	0.127	1	107	Downregulated
SOD2	superoxide dismutase 2	2	1.9	-0.63	-1.685	0.092	1	107	Downregulated
SPARC	secreted protein acidic and cysteine rich	2	1.9	-0.56	-1.292	0.196	1	107	Downregulated
SSTR1	somatostatin receptor 1	2	1.9	-0.536	-0.882	0.378	1	107	Downregulated
STAM	signal transducing adaptor molecule	2	1.9	-0.494	-1.417	0.156	1	107	Downregulated
STX7	syntaxin 7	2	1.9	-0.365	-0.97	0.332	1	107	Downregulated
SYNDIG1	synapse differentiation inducing 1	2	1.9	-0.18	-0.608	0.543	1	107	Downregulated
TAFA2	TAFA chemokine like family member 2	2	1.9	-0.632	-1.037	0.3	1	107	Downregulated
TENM1	teneurin transmembrane protein 1	2	1.9	-0.713	-1.745	0.081	1	107	Downregulated
TENM3	teneurin transmembrane protein 3	2	1.9	-0.879	-1.732	0.0833	1	107	Downregulated
TFR2	transferrin receptor 2	2	1.9	-0.635	-1.431	0.152	1	107	Downregulated
TLX2	T cell leukemia homeobox 2	2	1.9	-3.138	-2.353	0.0186	1	107	Downregulated
TM9SF2	transmembrane 9 superfamily member 2	2	1.9	-0.439	-1.587	0.112	1	107	Downregulated
TMED2	transmembrane p24 trafficking protein 2	2	1.9	-0.278	-1.126	0.26	1	107	Downregulated
TMEM65	transmembrane protein 65	2	1.9	-0.657	-1.343	0.179	1	107	Downregulated
TNFRSF21	TNF receptor superfamily member 21	2	1.9	-0.402	-1.953	0.0509	1	107	Downregulated
TNNT2	troponin T2, cardiac type	2	1.9	-0.56	-0.704	0.481	1	107	Downregulated
TOR1A	torsin family 1 member A	2	1.9	-0.207	-0.992	0.321	1	107	Downregulated
TPH1	tryptophan hydroxylase 1	2	1.9	-0.827	-1.143	0.253	1	107	Downregulated
TRH	thyrotropin releasing hormone	2	1.9	-0.314	-0.544	0.587	1	107	Downregulated
TRPC4	transient receptor potential cation channel subfamily C member 4	2	1.9	-0.42	-1.083	0.279	1	107	Downregulated
TTC7B	tetratricopeptide repeat domain 7B	2	1.9	-0.215	-0.57	0.569	1	107	Downregulated
TWF2	twinfilin actin binding protein 2	2	1.9	-0.263	-1.281	0.2	1	107	Downregulated
UBE3C	ubiquitin protein ligase E3C	2	1.9	-0.343	-1.581	0.114	1	107	Downregulated
ZNF365	zinc finger protein 365	2	1.9	-0.366	-1.287	0.198	1	107	Downregulated
AAK1	AP2 associated kinase 1	1	0.9	-0.976	-3.649	0.000263	0.319	107	Downregulated
ABCC6	ATP binding cassette subfamily C member 6	1	0.9	-0.439	-0.286	0.775	1	107	Downregulated
ACTN1	actinin alpha 1	1	0.9	-0.541	-1.613	0.107	1	107	Downregulated
ACTR10	actin related protein 10	1	0.9	-0.362	-1.259	0.208	1	107	Downregulated
ADD2	adducin 2	1	0.9	-0.491	-1.225	0.221	1	107	Downregulated
ADM	adrenomedullin	1	0.9	-2.075	-2.593	NA	NA	107	Downregulated
ADM5	adrenomedullin 5 (putative)	1	0.9	-0.839	-1.792	NA	NA	107	Downregulated
ALKAL2	ALK and LTK ligand 2	1	0.9	-0.547	-0.663	0.507	1	107	Downregulated
ANO1	anoctamin 1	1	0.9	-0.244	-0.51	0.61	1	107	Downregulated
ANO3	anoctamin 3	1	0.9	-0.449	-0.917	0.359	1	107	Downregulated
AP1AR	adaptor related protein complex 1 associated regulatory protein	1	0.9	-0.514	-1.15	0.25	1	107	Downregulated
AR	androgen receptor	1	0.9	-0.454	-1.305	0.192	1	107	Downregulated
ARFGAP2	ARF GTPase activating protein 2	1	0.9	-0.204	-1.722	0.0851	1	107	Downregulated
ARFGEF1	ARF guanine nucleotide exchange factor 1	1	0.9	-0.421	-1.279	0.201	1	107	Downregulated
ARFGEF2	ARF guanine nucleotide exchange factor 2	1	0.9	-0.366	-1.339	0.181	1	107	Downregulated
ARHGEF25	Rho guanine nucleotide exchange factor 25	1	0.9	-0.247	-0.644	0.52	1	107	Downregulated
ARL5A	ARF like GTPase 5A	1	0.9	-0.36	-0.782	0.434	1	107	Downregulated
ARMCX3	armadillo repeat containing X-linked 3	1	0.9	-0.258	-0.78	0.435	1	107	Downregulated
AUTS2	activator of transcription and developmental regulator AUTS2	1	0.9	-0.247	-1.225	0.221	1	107	Downregulated
B3GALT6	beta-1,3-galactosyltransferase 6	1	0.9	-0.306	-1.463	0.143	1	107	Downregulated
BAIAP2	BAR/IMD domain containing adaptor protein 2	1	0.9	-0.19	-0.569	0.569	1	107	Downregulated
BBS7	Bardet-Biedl syndrome 7	1	0.9	-0.475	-1.59	0.112	1	107	Downregulated
BCL11B	BCL11 transcription factor B	1	0.9	-0.3	-0.815	0.415	1	107	Downregulated
BEST3	bestrophin 3	1	0.9	-0.43	-0.683	0.495	1	107	Downregulated
BHLHE22	basic helix-loop-helix family member e22	1	0.9	-1.046	-1.309	0.19	1	107	Downregulated
BICD1	BICD cargo adaptor 1	1	0.9	-0.237	-0.985	0.325	1	107	Downregulated
BID	BH3 interacting domain death agonist	1	0.9	-0.313	-1.279	0.201	1	107	Downregulated
CAB39	calcium binding protein 39	1	0.9	-0.238	-0.807	0.42	1	107	Downregulated
CACNB4	calcium voltage-gated channel auxiliary subunit beta 4	1	0.9	-0.211	-0.77	0.441	1	107	Downregulated
CADM3	cell adhesion molecule 3	1	0.9	-0.427	-1.163	0.245	1	107	Downregulated
CALCR	calcitonin receptor	1	0.9	-0.879	-0.705	0.481	1	107	Downregulated
CALHM2	calcium homeostasis modulator family member 2	1	0.9	-0.236	-0.661	0.509	1	107	Downregulated
CAMK1D	calcium/calmodulin dependent protein kinase ID	1	0.9	-0.403	-0.753	0.452	1	107	Downregulated
CCL19	C-C motif chemokine ligand 19	1	0.9	-0.333	-0.521	0.602	1	107	Downregulated
CCL4	C-C motif chemokine ligand 4	1	0.9	-0.641	-0.655	0.513	1	107	Downregulated
CD24	CD24 molecule	1	0.9	-0.56	-0.814	0.415	1	107	Downregulated
CD244	CD244 molecule	1	0.9	-1.151	-1.491	0.136	1	107	Downregulated
CDC42	cell division cycle 42	1	0.9	-0.219	-0.904	0.366	1	107	Downregulated
CDH12	cadherin 12	1	0.9	-1.002	-1.591	0.112	1	107	Downregulated
CDH18	cadherin 18	1	0.9	-0.402	-1.093	0.275	1	107	Downregulated
CDH22	cadherin 22	1	0.9	-0.357	-0.595	0.552	1	107	Downregulated
CDH3	cadherin 3	1	0.9	-0.194	-0.712	0.476	1	107	Downregulated
CDH7	cadherin 7	1	0.9	-1.106	-1.417	0.156	1	107	Downregulated
CDH9	cadherin 9	1	0.9	-0.422	-0.767	0.443	1	107	Downregulated
CHMP2B	charged multivesicular body protein 2B	1	0.9	-0.248	-0.754	0.451	1	107	Downregulated
CHP2	calcineurin like EF-hand protein 2	1	0.9	-1.159	-1.032	0.302	1	107	Downregulated
CLASP2	cytoplasmic linker associated protein 2	1	0.9	-0.228	-0.719	0.472	1	107	Downregulated
CLCA2	chloride channel accessory 2	1	0.9	-0.507	-0.558	0.577	1	107	Downregulated
CLCN4	chloride voltage-gated channel 4	1	0.9	-0.484	-1.422	0.155	1	107	Downregulated
CLTC	clathrin heavy chain	1	0.9	-0.437	-1.447	0.148	1	107	Downregulated
CNKSR2	connector enhancer of kinase suppressor of Ras 2	1	0.9	-0.754	-1.285	0.199	1	107	Downregulated
CNST	consortin, connexin sorting protein	1	0.9	-0.319	-1.276	0.202	1	107	Downregulated
CPNE6	copine 6	1	0.9	-0.276	-0.964	0.335	1	107	Downregulated
CRACD	capping protein inhibiting regulator of actin dynamics	1	0.9	-0.861	-1.47	0.142	1	107	Downregulated
CSF3	colony stimulating factor 3	1	0.9	-6.018	-2.848	NA	NA	107	Downregulated
CSGALNACT1	chondroitin sulfate N-acetylgalactosaminyltransferase 1	1	0.9	-0.301	-0.802	0.423	1	107	Downregulated
CSMD3	CUB and Sushi multiple domains 3	1	0.9	-0.775	-1.443	0.149	1	107	Downregulated
CXCL8	C-X-C motif chemokine ligand 8	1	0.9	-1.539	-1.269	NA	NA	107	Downregulated
DES	desmin	1	0.9	-0.488	-0.929	0.353	1	107	Downregulated
DGKB	diacylglycerol kinase beta	1	0.9	-0.752	-1.512	0.131	1	107	Downregulated
DGKK	diacylglycerol kinase kappa	1	0.9	-1.498	-2.236	0.0254	1	107	Downregulated
DLG2	discs large MAGUK scaffold protein 2	1	0.9	-0.199	-0.761	0.447	1	107	Downregulated
DNER	delta/notch like EGF repeat containing	1	0.9	-0.294	-1.137	0.256	1	107	Downregulated
DOP1B	DOP1 leucine zipper like protein B	1	0.9	-0.381	-1.296	0.195	1	107	Downregulated
EDNRA	endothelin receptor type A	1	0.9	-0.263	-0.578	0.563	1	107	Downregulated
EGR3	early growth response 3	1	0.9	-0.547	-0.855	0.393	1	107	Downregulated
EHMT2	euchromatic histone lysine methyltransferase 2	1	0.9	-2.338	-0.812	NA	NA	107	Downregulated
ELFN1	extracellular leucine rich repeat and fibronectin type III domain containing 1	1	0.9	-0.64	-1.685	0.092	1	107	Downregulated
ENC1	ectodermal-neural cortex 1	1	0.9	-0.647	-0.959	0.338	1	107	Downregulated
EPDR1	ependymin related 1	1	0.9	-0.775	-1.492	0.136	1	107	Downregulated
EPS15	epidermal growth factor receptor pathway substrate 15	1	0.9	-0.223	-0.914	0.361	1	107	Downregulated
ESR1	estrogen receptor 1	1	0.9	-3.078	-3.136	0.00171	0.853	107	Downregulated
EXOC1	exocyst complex component 1	1	0.9	-0.202	-0.935	0.35	1	107	Downregulated
EXOC3	exocyst complex component 3	1	0.9	-0.204	-1.955	0.0506	1	107	Downregulated
EXOC3L4	exocyst complex component 3 like 4	1	0.9	-0.367	-0.396	0.692	1	107	Downregulated
EXOC5	exocyst complex component 5	1	0.9	-0.179	-0.561	0.575	1	107	Downregulated
EXT1	exostosin glycosyltransferase 1	1	0.9	-0.212	-1.208	0.227	1	107	Downregulated
EXTL1	exostosin like glycosyltransferase 1	1	0.9	-0.399	-0.794	0.427	1	107	Downregulated
EXTL2	exostosin like glycosyltransferase 2	1	0.9	-0.222	-0.723	0.469	1	107	Downregulated
F8A3	coagulation factor VIII associated 3	1	0.9	-1.88	-1.53	0.126	1	107	Downregulated
FBXL20	F-box and leucine rich repeat protein 20	1	0.9	-0.191	-0.87	0.385	1	107	Downregulated
FEN1	flap structure-specific endonuclease 1	1	0.9	-0.23	-0.728	0.467	1	107	Downregulated
FKBP1A	FKBP prolyl isomerase 1A	1	0.9	-0.334	-1.019	0.308	1	107	Downregulated
GABBR2	gamma-aminobutyric acid type B receptor subunit 2	1	0.9	-0.506	-0.896	0.37	1	107	Downregulated
GABRE	gamma-aminobutyric acid type A receptor subunit epsilon	1	0.9	-0.265	-0.552	0.581	1	107	Downregulated
GGA3	golgi associated, gamma adaptin ear containing, ARF binding protein 3	1	0.9	-0.245	-1.312	0.189	1	107	Downregulated
GLCE	glucuronic acid epimerase	1	0.9	-0.261	-0.841	0.4	1	107	Downregulated
GNS	glucosamine (N-acetyl)-6-sulfatase	1	0.9	-0.233	-1.038	0.299	1	107	Downregulated
GPC3	glypican 3	1	0.9	-0.717	-0.967	0.334	1	107	Downregulated
GPR155	G protein-coupled receptor 155	1	0.9	-0.362	-2.267	0.0234	1	107	Downregulated
GPR52	G protein-coupled receptor 52	1	0.9	-0.711	-0.699	0.485	1	107	Downregulated
GRIK5	glutamate ionotropic receptor kainate type subunit 5	1	0.9	-0.19	-0.801	0.423	1	107	Downregulated
HAPLN4	hyaluronan and proteoglycan link protein 4	1	0.9	-0.549	-1.319	0.187	1	107	Downregulated
HCRTR2	hypocretin receptor 2	1	0.9	-0.351	-0.585	0.559	1	107	Downregulated
HGSNAT	heparan-alpha-glucosaminide N-acetyltransferase	1	0.9	-0.287	-1.631	0.103	1	107	Downregulated
HPS6	HPS6 biogenesis of lysosomal organelles complex 2 subunit 3	1	0.9	-0.489	-1.827	0.0677	1	107	Downregulated
HPSE	heparanase	1	0.9	-0.653	-1.091	0.275	1	107	Downregulated
HS3ST1	heparan sulfate-glucosamine 3-sulfotransferase 1	1	0.9	-0.367	-0.714	0.476	1	107	Downregulated
HS3ST2	heparan sulfate-glucosamine 3-sulfotransferase 2	1	0.9	-0.502	-1.343	0.179	1	107	Downregulated
HS3ST4	heparan sulfate-glucosamine 3-sulfotransferase 4	1	0.9	-0.469	-1.638	0.101	1	107	Downregulated
HS3ST5	heparan sulfate-glucosamine 3-sulfotransferase 5	1	0.9	-0.235	-0.645	0.519	1	107	Downregulated
HS6ST2	heparan sulfate 6-O-sulfotransferase 2	1	0.9	-1.078	-2.095	0.0361	1	107	Downregulated
HS6ST3	heparan sulfate 6-O-sulfotransferase 3	1	0.9	-0.318	-0.523	0.601	1	107	Downregulated
ICA1	islet cell autoantigen 1	1	0.9	-0.3	-1.36	0.174	1	107	Downregulated
IDS	iduronate 2-sulfatase	1	0.9	-0.305	-0.649	0.516	1	107	Downregulated
IFNGR2	interferon gamma receptor 2	1	0.9	-1.025	-1.353	0.176	1	107	Downregulated
IFT80	intraflagellar transport 80	1	0.9	-0.236	-0.687	0.492	1	107	Downregulated
IGLON5	IgLON family member 5	1	0.9	-0.282	-1.152	0.249	1	107	Downregulated
IRAG2	inositol 1,4,5-triphosphate receptor associated 2	1	0.9	-0.367	-0.582	0.561	1	107	Downregulated
IRX3	iroquois homeobox 3	1	0.9	-1.015	-0.805	0.421	1	107	Downregulated
ITGAL	integrin subunit alpha L	1	0.9	-0.373	-0.79	0.43	1	107	Downregulated
JAKMIP1	janus kinase and microtubule interacting protein 1	1	0.9	-0.274	-0.718	0.473	1	107	Downregulated
KALRN	kalirin RhoGEF kinase	1	0.9	-0.258	-0.755	0.45	1	107	Downregulated
KCNK17	potassium two pore domain channel subfamily K member 17	1	0.9	-0.315	-0.274	0.784	1	107	Downregulated
KCNS1	potassium voltage-gated channel modifier subfamily S member 1	1	0.9	-0.245	-0.635	0.525	1	107	Downregulated
KLHL12	kelch like family member 12	1	0.9	-0.311	-1.346	0.178	1	107	Downregulated
KRT18	keratin 18	1	0.9	-0.84	-1.409	0.159	1	107	Downregulated
KSR2	kinase suppressor of ras 2	1	0.9	-0.412	-1.124	0.261	1	107	Downregulated
LCLAT1	lysocardiolipin acyltransferase 1	1	0.9	-0.284	-0.893	0.372	1	107	Downregulated
LDLRAP1	low density lipoprotein receptor adaptor protein 1	1	0.9	-0.28	-0.453	0.651	1	107	Downregulated
LGI2	leucine rich repeat LGI family member 2	1	0.9	-0.628	-1.542	0.123	1	107	Downregulated
LHX6	LIM homeobox 6	1	0.9	-0.514	-1.148	0.251	1	107	Downregulated
LIMK2	LIM domain kinase 2	1	0.9	-0.581	-1.334	0.182	1	107	Downregulated
LMOD1	leiomodin 1	1	0.9	-0.492	-0.863	0.388	1	107	Downregulated
LPGAT1	lysophosphatidylglycerol acyltransferase 1	1	0.9	-0.178	-0.773	0.439	1	107	Downregulated
LRG1	leucine rich alpha-2-glycoprotein 1	1	0.9	-1.753	-1.17	NA	NA	107	Downregulated
LRPPRC	leucine rich pentatricopeptide repeat containing	1	0.9	-0.264	-1.543	0.123	1	107	Downregulated
LY6S	lymphocyte antigen 6 family member S	1	0.9	-0.682	-0.852	0.394	1	107	Downregulated
LYNX1	Ly6/neurotoxin 1	1	0.9	-0.398	-1.298	0.194	1	107	Downregulated
MADCAM1	mucosal vascular addressin cell adhesion molecule 1	1	0.9	-0.37	-1.198	0.231	1	107	Downregulated
MAP1A	microtubule associated protein 1A	1	0.9	-0.194	-0.619	0.536	1	107	Downregulated
MAP7D2	MAP7 domain containing 2	1	0.9	-0.708	-1.379	0.168	1	107	Downregulated
MAPK8IP3	mitogen-activated protein kinase 8 interacting protein 3	1	0.9	-0.184	-1.015	0.31	1	107	Downregulated
MAS1	MAS1 proto-oncogene, G protein-coupled receptor	1	0.9	-1.321	-1.759	0.0786	1	107	Downregulated
MATN2	matrilin 2	1	0.9	-0.277	-0.94	0.347	1	107	Downregulated
MCHR1	melanin concentrating hormone receptor 1	1	0.9	-0.752	-1.208	0.227	1	107	Downregulated
MINAR1	membrane integral NOTCH2 associated receptor 1	1	0.9	-0.605	-1.192	0.233	1	107	Downregulated
MINPP1	multiple inositol-polyphosphate phosphatase 1	1	0.9	-0.39	-1.713	0.0866	1	107	Downregulated
MLLT6	MLLT6, PHD finger containing	1	0.9	-0.557	-0.282	0.778	1	107	Downregulated
MRAP	melanocortin 2 receptor accessory protein	1	0.9	-0.702	-0.706	0.48	1	107	Downregulated
MRAP2	melanocortin 2 receptor accessory protein 2	1	0.9	-0.233	-0.507	0.612	1	107	Downregulated
MYADM	myeloid associated differentiation marker	1	0.9	-0.41	-1.248	0.212	1	107	Downregulated
MYL4	myosin light chain 4	1	0.9	-0.39	-0.443	0.657	1	107	Downregulated
MYO1H	myosin IH	1	0.9	-2.948	-2.821	0.00479	1	107	Downregulated
NALCN	sodium leak channel, non-selective	1	0.9	-0.249	-0.943	0.346	1	107	Downregulated
NCALD	neurocalcin delta	1	0.9	-0.719	-1.559	0.119	1	107	Downregulated
NCKAP1	NCK associated protein 1	1	0.9	-0.566	-1.345	0.179	1	107	Downregulated
NCOA2	nuclear receptor coactivator 2	1	0.9	-0.476	-1.1	0.271	1	107	Downregulated
NDEL1	nudE neurodevelopment protein 1 like 1	1	0.9	-0.189	-0.729	0.466	1	107	Downregulated
NDST1	N-deacetylase and N-sulfotransferase 1	1	0.9	-0.213	-1.66	0.097	1	107	Downregulated
NDST3	N-deacetylase and N-sulfotransferase 3	1	0.9	-0.62	-1.074	0.283	1	107	Downregulated
NDST4	N-deacetylase and N-sulfotransferase 4	1	0.9	-0.45	-0.332	0.74	1	107	Downregulated
NECAP1	NECAP endocytosis associated 1	1	0.9	-0.623	-1.064	0.287	1	107	Downregulated
NHLRC1	NHL repeat containing E3 ubiquitin protein ligase 1	1	0.9	-0.242	-0.62	0.535	1	107	Downregulated
NKAIN2	sodium/potassium transporting ATPase interacting 2	1	0.9	-0.443	-1.416	0.157	1	107	Downregulated
NMNAT2	nicotinamide nucleotide adenylyltransferase 2	1	0.9	-0.703	-1.362	0.173	1	107	Downregulated
NPBWR1	neuropeptides B and W receptor 1	1	0.9	-1.321	-1.621	0.105	1	107	Downregulated
NPFFR2	neuropeptide FF receptor 2	1	0.9	-0.636	-0.721	0.471	1	107	Downregulated
NPPB	natriuretic peptide B	1	0.9	-0.398	-0.251	NA	NA	107	Downregulated
NPY4R	neuropeptide Y receptor Y4	1	0.9	-2.439	-1.145	0.252	1	107	Downregulated
NRG1	neuregulin 1	1	0.9	-0.505	-0.935	0.35	1	107	Downregulated
NTS	neurotensin	1	0.9	-0.746	-0.773	0.44	1	107	Downregulated
NUDT10	nudix hydrolase 10	1	0.9	-0.797	-1.534	0.125	1	107	Downregulated
NUDT11	nudix hydrolase 11	1	0.9	-0.473	-0.943	0.346	1	107	Downregulated
NXPH2	neurexophilin 2	1	0.9	-0.33	-0.478	0.633	1	107	Downregulated
OPA1	OPA1 mitochondrial dynamin like GTPase	1	0.9	-0.271	-0.882	0.378	1	107	Downregulated
OPCML	opioid binding protein/cell adhesion molecule like	1	0.9	-0.581	-1.346	0.178	1	107	Downregulated
OSTM1	osteoclastogenesis associated transmembrane protein 1	1	0.9	-0.378	-2.265	0.0235	1	107	Downregulated
OTOA	otoancorin	1	0.9	-0.267	-0.348	0.728	1	107	Downregulated
PAK5	p21 (RAC1) activated kinase 5	1	0.9	-0.233	-0.475	0.635	1	107	Downregulated
PAQR3	progestin and adipoQ receptor family member 3	1	0.9	-0.321	-0.949	0.343	1	107	Downregulated
PBX3	PBX homeobox 3	1	0.9	-0.277	-0.639	0.523	1	107	Downregulated
PCDH1	protocadherin 1	1	0.9	-0.546	-1.875	0.0608	1	107	Downregulated
PCDH11X	protocadherin 11 X-linked	1	0.9	-1.11	-2.29	0.022	1	107	Downregulated
PCDH11Y	protocadherin 11 Y-linked	1	0.9	-1.233	-1.958	0.0503	1	107	Downregulated
PCDH18	protocadherin 18	1	0.9	-0.698	-1.585	0.113	1	107	Downregulated
PCDH19	protocadherin 19	1	0.9	-0.866	-1.499	0.134	1	107	Downregulated
PCDH20	protocadherin 20	1	0.9	-0.561	-0.964	0.335	1	107	Downregulated
PCDHGA1	protocadherin gamma subfamily A, 1	1	0.9	-0.518	-1.018	0.308	1	107	Downregulated
PCDHGA6	protocadherin gamma subfamily A, 6	1	0.9	-0.613	-1.27	0.204	1	107	Downregulated
PCDHGA9	protocadherin gamma subfamily A, 9	1	0.9	-0.49	-1.016	0.31	1	107	Downregulated
PCDHGB1	protocadherin gamma subfamily B, 1	1	0.9	-0.634	-1.484	0.138	1	107	Downregulated
PCDHGC4	protocadherin gamma subfamily C, 4	1	0.9	-0.483	-0.899	0.369	1	107	Downregulated
PCDHGC5	protocadherin gamma subfamily C, 5	1	0.9	-1.299	-1.783	0.0746	1	107	Downregulated
PDYN	prodynorphin	1	0.9	-0.743	-0.732	0.464	1	107	Downregulated
PEX19	peroxisomal biogenesis factor 19	1	0.9	-0.334	-1.317	0.188	1	107	Downregulated
PEX26	peroxisomal biogenesis factor 26	1	0.9	-0.529	-1.416	0.157	1	107	Downregulated
PEX3	peroxisomal biogenesis factor 3	1	0.9	-0.854	-2.85	0.00437	1	107	Downregulated
PIANP	PILR alpha associated neural protein	1	0.9	-0.231	-0.817	0.414	1	107	Downregulated
PIP4P2	phosphatidylinositol-4,5-bisphosphate 4-phosphatase 2	1	0.9	-0.43	-0.961	0.337	1	107	Downregulated
PITPNA	phosphatidylinositol transfer protein alpha	1	0.9	-0.25	-1.005	0.315	1	107	Downregulated
PKP1	plakophilin 1	1	0.9	-0.433	-0.793	0.428	1	107	Downregulated
PLA2G4D	phospholipase A2 group IVD	1	0.9	-0.885	-0.722	0.47	1	107	Downregulated
PLCB2	phospholipase C beta 2	1	0.9	-0.324	-1.045	0.296	1	107	Downregulated
PLCD1	phospholipase C delta 1	1	0.9	-0.185	-0.357	0.721	1	107	Downregulated
PLEC	plectin	1	0.9	-0.256	-0.919	0.358	1	107	Downregulated
PLPPR5	phospholipid phosphatase related 5	1	0.9	-0.665	-1.632	0.103	1	107	Downregulated
PLS1	plastin 1	1	0.9	-0.422	-0.48	0.631	1	107	Downregulated
POPDC3	popeye domain cAMP effector 3	1	0.9	-0.374	-0.831	0.406	1	107	Downregulated
PPFIA1	PPFI scaffold protein A1	1	0.9	-0.3	-0.778	0.437	1	107	Downregulated
PPIP5K1	diphosphoinositol pentakisphosphate kinase 1	1	0.9	-0.484	-1.214	0.225	1	107	Downregulated
PPIP5K2	diphosphoinositol pentakisphosphate kinase 2	1	0.9	-0.426	-0.929	0.353	1	107	Downregulated
PPP6C	protein phosphatase 6 catalytic subunit	1	0.9	-0.323	-1.808	0.0706	1	107	Downregulated
PRAG1	PEAK1 related, kinase-activating pseudokinase 1	1	0.9	-0.57	-0.301	0.763	1	107	Downregulated
PRDM12	PR/SET domain 12	1	0.9	-0.537	-0.982	0.326	1	107	Downregulated
PRKAA1	protein kinase AMP-activated catalytic subunit alpha 1	1	0.9	-0.269	-0.817	0.414	1	107	Downregulated
PRKAA2	protein kinase AMP-activated catalytic subunit alpha 2	1	0.9	-0.531	-1.176	0.24	1	107	Downregulated
PRKCB	protein kinase C beta	1	0.9	-0.2	-0.501	0.616	1	107	Downregulated
PROKR1	prokineticin receptor 1	1	0.9	-0.76	-0.627	0.53	1	107	Downregulated
PROKR2	prokineticin receptor 2	1	0.9	-0.45	-0.72	0.472	1	107	Downregulated
PRPH2	peripherin 2	1	0.9	-0.954	-1.881	0.06	1	107	Downregulated
PSCA	prostate stem cell antigen	1	0.9	-0.715	-0.829	0.407	1	107	Downregulated
PTGER3	prostaglandin E receptor 3	1	0.9	-0.747	-0.875	0.381	1	107	Downregulated
PTPRG	protein tyrosine phosphatase receptor type G	1	0.9	-0.407	-1.012	0.312	1	107	Downregulated
PTPRM	protein tyrosine phosphatase receptor type M	1	0.9	-0.3	-1.382	0.167	1	107	Downregulated
PUM1	pumilio RNA binding family member 1	1	0.9	-0.287	-1.18	0.238	1	107	Downregulated
PYY	peptide YY	1	0.9	-1.135	-0.991	0.322	1	107	Downregulated
QRFPR	pyroglutamylated RFamide peptide receptor	1	0.9	-0.574	-0.682	0.495	1	107	Downregulated
RAB2B	RAB2B, member RAS oncogene family	1	0.9	-0.501	-2.875	0.00404	1	107	Downregulated
RAB32	RAB32, member RAS oncogene family	1	0.9	-0.31	-1.325	0.185	1	107	Downregulated
RAB37	RAB37, member RAS oncogene family	1	0.9	-0.397	-1.261	0.207	1	107	Downregulated
RAB3C	RAB3C, member RAS oncogene family	1	0.9	-0.644	-1.337	0.181	1	107	Downregulated
RAB40A	RAB40A, member RAS oncogene family	1	0.9	-0.959	-1.422	0.155	1	107	Downregulated
RAB40B	RAB40B, member RAS oncogene family	1	0.9	-0.314	-1.55	0.121	1	107	Downregulated
RAB6B	RAB6B, member RAS oncogene family	1	0.9	-0.384	-0.932	0.351	1	107	Downregulated
RAB6D	RAB6D, member RAS oncogene family	1	0.9	-0.652	-0.982	0.326	1	107	Downregulated
RAPGEF6	Rap guanine nucleotide exchange factor 6	1	0.9	-0.238	-0.754	0.451	1	107	Downregulated
REEP2	receptor accessory protein 2	1	0.9	-0.225	-0.994	0.32	1	107	Downregulated
RETREG1	reticulophagy regulator 1	1	0.9	-0.42	-1.358	0.174	1	107	Downregulated
RFTN1	raftlin, lipid raft linker 1	1	0.9	-0.279	-0.682	0.495	1	107	Downregulated
RRAGA	Ras related GTP binding A	1	0.9	-0.244	-1.034	0.301	1	107	Downregulated
RTL4	retrotransposon Gag like 4	1	0.9	-0.424	-0.421	0.674	1	107	Downregulated
RXFP3	relaxin family peptide receptor 3	1	0.9	-1.96	-0.779	0.436	1	107	Downregulated
SCAMP1	secretory carrier membrane protein 1	1	0.9	-0.649	-2.113	0.0346	1	107	Downregulated
SCAMP3	secretory carrier membrane protein 3	1	0.9	-0.527	-1.65	0.0989	1	107	Downregulated
SCYL2	SCY1 like pseudokinase 2	1	0.9	-0.312	-0.843	0.399	1	107	Downregulated
SEC23A	SEC23 homolog A, COPII component	1	0.9	-0.705	-1.53	0.126	1	107	Downregulated
SELENOT	selenoprotein T	1	0.9	-0.336	-1.357	0.175	1	107	Downregulated
SERINC3	serine incorporator 3	1	0.9	-0.454	-1.697	0.0898	1	107	Downregulated
SERPINI1	serpin family I member 1	1	0.9	-0.442	-1.231	0.218	1	107	Downregulated
SGSH	N-sulfoglucosamine sulfohydrolase	1	0.9	-0.316	-1.008	0.314	1	107	Downregulated
SH3PXD2B	SH3 and PX domains 2B	1	0.9	-0.395	-0.882	0.378	1	107	Downregulated
SIK1	salt inducible kinase 1	1	0.9	-0.767	-1.303	0.192	1	107	Downregulated
SLC22A1	solute carrier family 22 member 1	1	0.9	-0.986	-0.894	0.371	1	107	Downregulated
SLC22A4	solute carrier family 22 member 4	1	0.9	-0.311	-0.532	0.594	1	107	Downregulated
SLC22A9	solute carrier family 22 member 9	1	0.9	-0.749	-1.627	0.104	1	107	Downregulated
SLC24A1	solute carrier family 24 member 1	1	0.9	-0.221	-0.43	0.667	1	107	Downregulated
SLC25A12	solute carrier family 25 member 12	1	0.9	-1.019	-1.678	0.0933	1	107	Downregulated
SLC25A14	solute carrier family 25 member 14	1	0.9	-0.373	-1.324	0.185	1	107	Downregulated
SLC26A2	solute carrier family 26 member 2	1	0.9	-0.602	-1.017	NA	NA	107	Downregulated
SLC29A4	solute carrier family 29 member 4	1	0.9	-0.302	-0.952	0.341	1	107	Downregulated
SLC38A8	solute carrier family 38 member 8	1	0.9	-0.77	-0.899	0.369	1	107	Downregulated
SLC6A2	solute carrier family 6 member 2	1	0.9	-0.282	-0.346	0.73	1	107	Downregulated
SLC7A14	solute carrier family 7 member 14	1	0.9	-0.625	-1.235	0.217	1	107	Downregulated
SLC7A4	solute carrier family 7 member 4	1	0.9	-0.903	-1.64	0.101	1	107	Downregulated
SLC8A3	solute carrier family 8 member A3	1	0.9	-0.211	-0.604	0.546	1	107	Downregulated
SLCO4A1	solute carrier organic anion transporter family member 4A1	1	0.9	-0.671	-0.615	0.539	1	107	Downregulated
SNPH	syntaphilin	1	0.9	-0.195	-0.536	0.592	1	107	Downregulated
SPOCK2	SPARC (osteonectin), cwcv and kazal like domains proteoglycan 2	1	0.9	-0.268	-1.146	0.252	1	107	Downregulated
SSTR3	somatostatin receptor 3	1	0.9	-0.393	-0.823	0.41	1	107	Downregulated
STAC	SH3 and cysteine rich domain	1	0.9	-0.664	-0.975	0.329	1	107	Downregulated
STAC2	SH3 and cysteine rich domain 2	1	0.9	-0.367	-0.885	0.376	1	107	Downregulated
STMN2	stathmin 2	1	0.9	-0.355	-0.818	0.414	1	107	Downregulated
STXBP5L	syntaxin binding protein 5L	1	0.9	-0.554	-1.145	0.252	1	107	Downregulated
SULF1	sulfatase 1	1	0.9	-0.47	-1.113	0.266	1	107	Downregulated
SUSD4	sushi domain containing 4	1	0.9	-0.621	-1.556	0.12	1	107	Downregulated
TACR3	tachykinin receptor 3	1	0.9	-0.665	-0.696	0.486	1	107	Downregulated
TANC2	tetratricopeptide repeat, ankyrin repeat and coiled-coil containing 2	1	0.9	-0.212	-0.879	0.379	1	107	Downregulated
TBC1D23	TBC1 domain family member 23	1	0.9	-0.286	-1.531	0.126	1	107	Downregulated
TCAF1	TRPM8 channel associated factor 1	1	0.9	-0.606	-1.654	0.0981	1	107	Downregulated
THRB	thyroid hormone receptor beta	1	0.9	-0.613	-1.052	0.293	1	107	Downregulated
TMBIM1	transmembrane BAX inhibitor motif containing 1	1	0.9	-0.624	-1.192	NA	NA	107	Downregulated
TMEM106B	transmembrane protein 106B	1	0.9	-0.252	-0.783	0.434	1	107	Downregulated
TNFAIP6	TNF alpha induced protein 6	1	0.9	-0.253	-0.43	0.667	1	107	Downregulated
TNFAIP8L3	TNF alpha induced protein 8 like 3	1	0.9	-0.592	-1.305	0.192	1	107	Downregulated
TNNI3K	TNNI3 interacting kinase	1	0.9	-0.271	-0.686	0.493	1	107	Downregulated
TRAPPC10	trafficking protein particle complex subunit 10	1	0.9	-0.272	-1.055	0.292	1	107	Downregulated
TRAPPC12	trafficking protein particle complex subunit 12	1	0.9	-0.177	-0.555	0.579	1	107	Downregulated
TRAPPC13	trafficking protein particle complex subunit 13	1	0.9	-0.441	-1.432	0.152	1	107	Downregulated
TRAPPC2L	trafficking protein particle complex subunit 2L	1	0.9	-0.171	-0.615	0.539	1	107	Downregulated
TRAPPC6B	trafficking protein particle complex subunit 6B	1	0.9	-0.641	-1.665	0.0959	1	107	Downregulated
TRHR	thyrotropin releasing hormone receptor	1	0.9	-2.981	-1.661	0.0967	1	107	Downregulated
TRIM32	tripartite motif containing 32	1	0.9	-0.336	-1.112	0.266	1	107	Downregulated
TRIM58	tripartite motif containing 58	1	0.9	-0.616	-1.105	0.269	1	107	Downregulated
TRPC1	transient receptor potential cation channel subfamily C member 1	1	0.9	-0.235	-1.237	0.216	1	107	Downregulated
TRPM2	transient receptor potential cation channel subfamily M member 2	1	0.9	-0.223	-0.712	0.476	1	107	Downregulated
TRPM8	transient receptor potential cation channel subfamily M member 8	1	0.9	-0.452	-0.328	0.743	1	107	Downregulated
TSPAN2	tetraspanin 2	1	0.9	-0.67	-0.756	0.45	1	107	Downregulated
TUBA1A	tubulin alpha 1a	1	0.9	-0.208	-0.813	0.416	1	107	Downregulated
TUSC3	tumor suppressor candidate 3	1	0.9	-0.649	-1.472	0.141	1	107	Downregulated
TWF1	twinfilin actin binding protein 1	1	0.9	-0.321	-1.074	0.283	1	107	Downregulated
ULK4	unc-51 like kinase 4	1	0.9	-0.349	-0.922	0.357	1	107	Downregulated
UNC5C	unc-5 netrin receptor C	1	0.9	-0.269	-0.763	0.445	1	107	Downregulated
USO1	USO1 vesicle transport factor	1	0.9	-0.209	-1.244	0.214	1	107	Downregulated
UTS2R	urotensin 2 receptor	1	0.9	-0.374	-0.572	0.567	1	107	Downregulated
VASH2	vasohibin 2	1	0.9	-0.544	-1.129	0.259	1	107	Downregulated
VDAC3	voltage dependent anion channel 3	1	0.9	-0.237	-0.893	0.372	1	107	Downregulated
VLDLR	very low density lipoprotein receptor	1	0.9	-0.228	-0.788	0.431	1	107	Downregulated
VPS33A	VPS33A core subunit of CORVET and HOPS complexes	1	0.9	-0.252	-1.234	0.217	1	107	Downregulated
VPS4A	vacuolar protein sorting 4 homolog A	1	0.9	-0.166	-1.521	0.128	1	107	Downregulated
WASF1	WASP family member 1	1	0.9	-0.535	-1.221	0.222	1	107	Downregulated
WDR44	WD repeat domain 44	1	0.9	-0.553	-1.227	0.22	1	107	Downregulated
WNT5A	Wnt family member 5A	1	0.9	-0.204	-0.47	0.638	1	107	Downregulated
YKT6	YKT6 vesicular SNARE protein	1	0.9	-0.166	-1.158	0.247	1	107	Downregulated
ZDHHC12	zDHHC palmitoyltransferase 12	1	0.9	-0.182	-0.595	0.552	1	107	Downregulated
ZFHX2	zinc finger homeobox 2	1	0.9	-0.302	-0.611	0.541	1	107	Downregulated

### Sheet: STable 6 EnrichR Upr GO Biol Pr
Supplemental Table 6: EnrichR Upregulated GO Biological Processes
Term	Overlap	P.value	Adjusted.P.value	Old.P.value	Old.Adjusted.P.value	Odds.Ratio	Combined.Score	Genes	Database
Cilium Movement (GO:0003341)	22/63	4.06292e-09	1.51059e-05	0	0	5.85404	113.108	SPAG17;CCDC39;ODAD3;DNAI2;ODAD2;CFAP73;DNAH17;SPAG6;DNAAF1;CFAP70;DNAH6;TTC29;CFAP100;TEKT1;TEKT2;TEKT3;ROPN1L;TEKT4;TEKT5;CFAP54;CFAP53;DNAI1	GO_Biological_Process_2025
Negative Regulation of Lymphocyte Proliferation (GO:0050672)	15/43	1.22278e-06	0.00162699	0	0	5.82434	79.2948	CD274;CEBPB;TINAGL1;CR1;SDC4;CD300A;LILRB1;SOX11;PLA2G5;HLA-E;IL4I1;TYROBP;GPNMB;VSIG4;HLA-DRB1	GO_Biological_Process_2025
Extracellular Matrix Organization (GO:0030198)	36/182	1.3128e-06	0.00162699	0	0	2.69718	36.5288	COL17A1;COL16A1;HPSE2;COL14A1;COL11A2;PLOD3;NCAPG;PLOD1;ADAMTS12;NID2;ADAMTS14;MMP25;FLRT2;ADAMTS18;CTSK;ADAMTS17;SERPINH1;HAS2;HMCN1;COL28A1;TGFB1;MIA;MMP2;MMP9;ADAMTS20;COL1A1;CCDC80;SPINT1;COL5A1;P4HA1;MMP16;COL5A3;MMP23B;SMOC1;COL4A6;COL9A1	GO_Biological_Process_2025
Positive Regulation of Cytokine Production (GO:0001819)	52/325	6.274e-06	0.00583168	0	0	2.0891	25.0255	FCN1;CGAS;PIK3CG;IFIH1;C1QTNF3;DHX58;CASP1;FFAR3;LGALS9;GBP5;ANXA1;IL15;SPHK1;F2R;HLA-E;RUNX1;IL1A;TYROBP;TMIGD2;DDIT3;IL1B;IRF1;HMSD;IRF7;IRF5;RAB7B;PLA2R1;ZP3;TLR3;TLR2;CD274;CEBPB;LPL;ZC3HAV1;NOD2;LILRA2;AGPAT1;HSPD1;S100A13;HMOX1;CD58;DRD2;EGR1;IL33;TGFB1;LILRB1;BATF;CCDC88B;CD2;RGCC;HSPA1B;IL18R1	GO_Biological_Process_2025
Negative Regulation of T Cell Proliferation (GO:0042130)	13/39	1.11236e-05	0.00827154	0	0	5.43018	61.9391	CD274;CEBPB;TINAGL1;CR1;SDC4;LILRB1;PLA2G5;HLA-E;IL4I1;GPNMB;LGALS9;VSIG4;HLA-DRB1	GO_Biological_Process_2025
Myeloid Leukocyte Differentiation (GO:0002573)	18/74	3.41791e-05	0.0185821	0	0	3.49549	35.9472	BATF2;IL33;BATF3;CSF1;IL15;CEBPE;CFLAR;MMP9;OSCAR;RUNX1;BATF;BMP4;DCSTAMP;SBNO2;TYROBP;GPR183;LGALS9;HLA-DRB1	GO_Biological_Process_2025
Regulation of Tumor Necrosis Factor Production (GO:0032680)	26/131	3.49851e-05	0.0185821	0	0	2.69845	27.6877	LPL;HSPB1;NOD2;LILRA2;VSIR;IFIH1;ZFP36;ZC3H12A;LGALS9;FCGR1A;SLAMF1;IL33;TGFB1;LILRB1;AZU1;HLA-E;CD2;IL1A;TYROBP;FCGR2A;ELF4;GHRL;FCGR2C;TLR3;LTF;TLR2	GO_Biological_Process_2025
Regulation of T Cell Proliferation (GO:0042129)	19/83	5.16761e-05	0.0240164	0	0	3.22898	31.8717	CD274;CEBPB;TINAGL1;ANXA1;CR1;SDC4;IL15;LILRB1;PLA2G5;CD3E;HLA-E;CCDC88B;IL4I1;GPNMB;CD209;IL1B;VSIG4;ZP3;HLA-DRB1	GO_Biological_Process_2025
Negative Regulation of Cytokine Production (GO:0001818)	33/191	6.52269e-05	0.0269459	0	0	2.27901	21.9642	CD274;LEF1;DLL1;VSIR;C1QTNF3;ZFP36;GPNMB;DHX58;ZC3H12A;HMOX1;APOD;LGALS9;VSIG4;GBP1;SLAMF1;SRGN;ANXA1;CR1;FOXJ1;LILRB1;INHBA;KLF4;SIGIRR;CEACAM1;TYROBP;RGCC;ELF4;AXL;DDIT3;GHRL;SIGLEC1;XAF1;HLA-DRB1	GO_Biological_Process_2025
Regulation of Interleukin-6 Production (GO:0032675)	23/114	7.43037e-05	0.0276261	0	0	2.75152	26.1596	IL33;TGFB1;F2R;HLA-B;LPL;FOXJ1;NOD2;LILRA2;HSPD1;IFIH1;C1QTNF3;IL1A;TYROBP;GPNMB;ELF4;IL1B;ZC3H12A;GHRL;LGALS9;RAB7B;TLR3;SLAMF1;TLR2	GO_Biological_Process_2025
Response to Purine-Containing Compound (GO:0014074)	9/25	0.000129439	0.0378284	0	0	6.09781	54.5894	RYR1;DUOX1;NT5E;TRPC3;ADORA2A;GDNF;P2RY1;DUOX2;ADA	GO_Biological_Process_2025
External Encapsulating Structure Organization (GO:0045229)	22/111	0.000138793	0.0378284	0	0	2.68972	23.8915	COL17A1;COL28A1;COL16A1;HPSE2;MIA;COL14A1;MMP2;ADAMTS12;MMP9;ADAMTS20;ADAMTS14;MMP25;CCDC80;SPINT1;MMP16;ADAMTS18;COL5A3;MMP23B;SMOC1;ADAMTS17;COL4A6;COL9A1	GO_Biological_Process_2025
Extracellular Structure Organization (GO:0043062)	22/111	0.000138793	0.0378284	0	0	2.68972	23.8915	COL17A1;COL28A1;COL16A1;HPSE2;MIA;COL14A1;MMP2;ADAMTS12;MMP9;ADAMTS20;ADAMTS14;MMP25;CCDC80;SPINT1;MMP16;ADAMTS18;COL5A3;MMP23B;SMOC1;ADAMTS17;COL4A6;COL9A1	GO_Biological_Process_2025
Positive Regulation of Tumor Necrosis Factor Production (GO:0032760)	18/82	0.000143338	0.0378284	0	0	3.05721	27.0572	IL33;TGFB1;HSPB1;LPL;NOD2;AZU1;LILRA2;HLA-E;IFIH1;CD2;IL1A;TYROBP;FCGR2A;LGALS9;FCGR1A;FCGR2C;TLR3;TLR2	GO_Biological_Process_2025
Cellular Response to Lipid (GO:0071396)	37/234	0.000165419	0.0378284	0	0	2.04991	17.8487	CD274;GFI1;LPL;ATP1A2;RORB;NOD2;CXCL5;WNT6;ZFP36;SBNO2;CASP7;ZC3H12A;ZNF703;PDK4;CASP1;FFAR3;SOX9;CCR5;GBP2;LYN;MAP4K1;FZD7;WNT7B;AKR1C3;LILRB1;NR1D1;POU4F1;MMP9;IL1A;CXCL10;AXL;IL1B;MGARP;CARD16;CFTR;CCL27;HSPA1B	GO_Biological_Process_2025
Axonemal Dynein Complex Assembly (GO:0070286)	11/37	0.000169957	0.0378284	0	0	4.58932	39.8351	ODAD3;DNAI2;CFAP100;ODAD2;CFAP73;DNAAF3;DNAH17;DNAAF1;CCDC65;ZMYND10;DNAI1	GO_Biological_Process_2025
Negative Regulation of Myoblast Differentiation (GO:0045662)	7/16	0.000179336	0.0378284	0	0	8.42477	72.6742	BMP4;TGFB1;MSTN;SOX8;SOX9;DLL1;SOX4	GO_Biological_Process_2025
Fat-Soluble Vitamin Metabolic Process (GO:0006775)	9/26	0.000183139	0.0378284	0	0	5.7388	49.3839	NQO1;NPC1L1;TTPA;ALDH1A2;CYP2R1;LRAT;CYP4F12;RLBP1;RPE65	GO_Biological_Process_2025
Positive Regulation of Tumor Necrosis Factor Superfamily Cytokine Production (GO:1903557)	18/85	0.000231516	0.0410847	0	0	2.91984	24.4416	IL33;TGFB1;HSPB1;LPL;NOD2;AZU1;LILRA2;HLA-E;IFIH1;CD2;IL1A;TYROBP;FCGR2A;LGALS9;FCGR1A;FCGR2C;TLR3;TLR2	GO_Biological_Process_2025
Positive Regulation of Inflammatory Response (GO:0050729)	22/115	0.000236664	0.0410847	0	0	2.57346	21.4855	ZBP1;GBP5;IL33;TGFB1;IL15;LPL;C2CD4B;GPR4;NMI;NLRC4;PLA2G7;IL1B;CASP4;NFKBIZ;CASP1;NUPR1;ZP3;GBP2;GBP1;S100A8;TLR3;TLR2	GO_Biological_Process_2025
Cellular Response to Molecule of Bacterial Origin (GO:0071219)	23/123	0.000245161	0.0410847	0	0	2.50264	20.806	CD274;GFI1;NR1I2;LILRB1;NR1D1;NOD2;MMP9;CXCL5;CXCL10;IL1A;ZFP36;SBNO2;CASP7;AXL;IL1B;ZC3H12A;CASP1;IRF5;CARD16;CCR5;GBP2;CCL27;TLR2	GO_Biological_Process_2025
Negative Regulation of T Cell Activation (GO:0050868)	13/51	0.000249221	0.0410847	0	0	3.71295	30.807	CD274;CEBPB;TINAGL1;CR1;SDC4;LILRB1;PLA2G5;VSIR;HLA-E;IL4I1;GPNMB;VSIG4;HLA-DRB1	GO_Biological_Process_2025
Cilium-Dependent Cell Motility (GO:0060285)	9/27	0.000254155	0.0410847	0	0	5.41968	44.8618	DNAH17;DNAH6;TEKT1;TEKT2;TEKT3;TEKT4;CCDC65;TEKT5;CFAP54	GO_Biological_Process_2025
Defense Response to Virus (GO:0051607)	32/198	0.000297019	0.0460132	0	0	2.10125	17.0658	NLRC5;CGAS;DDX60;SAMHD1;OASL;IFIH1;GPNMB;TRIM5;DHX58;CASP1;PMAIP1;GBP2;MICA;ZBP1;GBP5;APOBEC3F;APOBEC3G;MLKL;MX2;LILRB1;AZU1;ZDHHC11B;BST2;ISG20;SLFN13;CXCL10;PLSCR1;IRF1;IRF7;TLR3;APOBEC3B;TLR2	GO_Biological_Process_2025
Mononuclear Cell Differentiation (GO:1903131)	12/46	0.000339214	0.0495564	0	0	3.82912	30.5904	LYN;BMP4;IL33;BATF3;CSF1;IL15;AXL;LILRB1;CFLAR;MMP9;HLA-DRB1;RELB	GO_Biological_Process_2025
Negative Regulation of Type II Interferon Production (GO:0032689)	9/28	0.000346548	0.0495564	0	0	5.13415	40.9063	CD274;CR1;DDIT3;ZC3H12A;LILRB1;LGALS9;INHBA;VSIR;HLA-DRB1	GO_Biological_Process_2025
Positive Regulation of Multicellular Organismal Process (GO:0051240)	55/407	0.00038255	0.0526785	0	0	1.70932	13.4501	EHMT1;PIK3CG;C1QTNF3;ACADL;SIX4;ITGAX;SOX8;SOX9;IL15;FST;ACTL6A;ELOVL3;F2R;DIO2;TET1;SOX11;ETV4;ADCYAP1;DCSTAMP;IL1A;TMIGD2;IL1B;ZNF516;DSG2;PLA2R1;CEBPB;TNXB;LEF1;LPL;ADRB1;LILRA2;AGPAT1;PLAC8;GPNMB;ZNF703;S100A13;GCNT2;LDLR;IL33;TCF7L2;TGFB1;FOXJ1;INHBA;GADD45G;BATF;COL1A1;CCDC88B;BMP4;RGCC;GDNF;APOC2;SNAI1;GHRL;EZH2;TP73	GO_Biological_Process_2025
Gamma-Delta T Cell Activation (GO:0046629)	5/9	0.000410636	0.0539444	0	0	13.5275	105.485	JAML;TCF7;CD3E;TARP;MICA	GO_Biological_Process_2025
Positive Regulation of Cytokine-Mediated Signaling Pathway (GO:0001961)	12/47	0.00042076	0.0539444	0	0	3.71951	28.9134	ZBP1;EDN1;CSF1;AXL;GFI1;CASP4;NLRC5;CASP1;AGPAT1;PARP14;PARP9;HSPA1B	GO_Biological_Process_2025
Positive Regulation of Macromolecule Biosynthetic Process (GO:0010557)	49/355	0.000479685	0.0594489	0	0	1.74987	13.3732	CIITA;RHOXF1;CSF1;CD3E;VSIR;HMGN5;MYC;ZC3H12A;ITGAX;CTSH;LGALS9;SOX9;MUSK;TNNC1;SOX11;POU3F1;NGF;IL1A;PLSCR1;TYROBP;IL1B;PGR;TLR3;TLR2;LEF1;NLRC5;DLL1;WNT6;NWD1;EGR1;IL33;TGFB1;IGF2;LILRB1;AZU1;INHBA;KLF4;POU4F1;MT3;BMP6;BMP4;RGCC;ACTC1;GDNF;DNAJA4;HOXD3;SLC26A9;DAND5;HSPA1B	GO_Biological_Process_2025
Left/Right Pattern Formation (GO:0060972)	10/36	0.000611147	0.0732982	0	0	4.16963	30.856	ODAD3;DNAI2;ODAD2;DNAAF1;FOXJ1;DLL1;DNAI1;CFAP53;CFC1;DAND5	GO_Biological_Process_2025
Positive Regulation of Cell Differentiation (GO:0045597)	42/297	0.000718625	0.0822343	0	0	1.79733	13.0093	MTCH2;CEBPB;TNXB;CSF1;LEF1;LRP5;LPL;PLA2G5;ASCL1;ZFP36L1;TMEM100;ZFP36;MUSTN1;ZC3H12A;ZNF703;CCN5;KDR;GCNT2;SOX9;SOX4;TP63;GDF10;TCF7L2;TGFB1;WNT7B;ACTL6A;SOX11;TENT5A;NGF;ADRA2B;BMP6;COL1A1;BMP4;CEACAM1;RGCC;GDNF;IL1B;SNAI1;HOXD3;WDFY2;EZH2;LTF	GO_Biological_Process_2025
Regulation of Epithelial Cell Proliferation (GO:0050678)	18/93	0.00072989	0.0822343	0	0	2.60725	18.8311	TCF7L2;TGFB1;UHRF1;TIE1;C5AR1;NOD2;NR1D1;BMP6;ZFP36L1;BMP4;NR4A1;ZFP36;SIX4;MYC;FGF18;EPPK1;SOX9;NUPR1	GO_Biological_Process_2025
Thyroid Hormone Generation (GO:0006590)	5/10	0.000763898	0.0835345	0	0	10.8214	77.6661	DUOX1;CPQ;CTSK;DIO2;DUOX2	GO_Biological_Process_2025
Determination of Bilateral Symmetry (GO:0009855)	9/31	0.000801622	0.0851551	0	0	4.43331	31.6045	ODAD3;DNAI2;ODAD2;FOXJ1;DLL1;DNAI1;CFAP53;CFC1;DAND5	GO_Biological_Process_2025
Cilium Movement Involved in Cell Motility (GO:0060294)	7/20	0.000897763	0.0927189	0	0	5.83126	40.9098	DNAH17;DNAH6;TEKT1;TEKT2;TEKT3;TEKT4;TEKT5	GO_Biological_Process_2025
Regulation of Monocyte Differentiation (GO:0045655)	6/15	0.000942508	0.0947093	0	0	7.21696	50.2803	DCSTAMP;CSF1;MYC;IRF7;HLA-DRB1;ZFP36L1	GO_Biological_Process_2025
Positive Regulation of Nuclear Division (GO:0051785)	8/26	0.00102347	0.0987098	0	0	4.81464	33.1467	IL1A;EDN1;RGCC;IL1B;LRP5;NUSAP1;IGF2;DRD3	GO_Biological_Process_2025
Regulation of Type II Interferon Production (GO:0032649)	17/88	0.00103542	0.0987098	0	0	2.60015	17.8707	CD274;CR1;LILRB1;INHBA;VSIR;HSPD1;CD2;AXL;DDIT3;IL1B;ZC3H12A;HMSD;LGALS9;ZP3;TLR3;HLA-DRB1;IL18R1	GO_Biological_Process_2025
Regulation of Cell Population Proliferation (GO:0042127)	90/769	0.0010635	0.0988521	0	0	1.45464	9.95876	BCAR3;CNTFR;BTG2;TES;CSF1;CDCA7L;LAMC2;GLI1;CXCL5;HHEX;HMGN5;SIX4;MYC;SIX3;ITGAX;KDR;WWC3;CTSH;SOX9;SOX4;PDGFRA;EDN1;CR1;IL15;ACTL6A;F2R;P3H2;LIFR;TENT5B;NGF;RUNX1;TMIGD3;IL1A;SAPCD2;IL1B;IRF1;ALDH1A2;IL3RA;BIRC5;BIRC7;NUPR1;SGK1;HBEGF;KANK2;TNXB;UHRF1;LRP5;C1ORF56;MST1R;TOB2;CSF2RA;DLL1;ZFP36L1;SCIN;SERTAD1;GPNMB;ZNF703;GCNT2;HAS2;CHRNA10;S1PR2;DRD2;SLAMF1;LYN;TCF7L2;JUND;CDKN2C;TGFB1;EGR4;TNFSF13;IGF2;AKR1C3;VEGFC;INHBA;NMI;MAPK15;BMP6;BMP4;CXCL10;RGCC;GDNF;FABP7;BCL6B;DLC1;FGF18;NOX4;GHRL;HSPA1B;EZH2;TP73	GO_Biological_Process_2025
Determination of Left/Right Symmetry (GO:0007368)	12/52	0.00111851	0.10143	0	0	3.25368	22.1112	CCDC39;ODAD3;CFAP52;DNAI2;ODAD2;DNAAF1;FOXJ1;CFAP53;DLL1;DNAI1;CFC1;DAND5	GO_Biological_Process_2025
Positive Regulation of Cell Population Proliferation (GO:0008284)	61/484	0.00116077	0.102756	0	0	1.57712	10.6592	BCAR3;CNTFR;CSF1;CDCA7L;LAMC2;GLI1;CXCL5;HMGN5;MYC;ITGAX;KDR;CTSH;SOX8;SOX9;SOX4;PDGFRA;EDN1;CR1;IL15;SPHK1;ACTL6A;F2R;SOX11;LIFR;SAPCD2;IL1B;IL3RA;BIRC5;HBEGF;LTF;TNXB;C5AR1;LEF1;LRP5;NOD2;MST1R;CSF2RA;DLL1;SERTAD1;ZNF703;GCNT2;HMOX1;HAS2;S1PR2;SLAMF1;LYN;TCF7L2;TGFB1;EGR4;TNFSF13;IGF2;AKR1C3;VEGFC;MAPK15;BMP6;BST2;BMP4;GDNF;FGF18;NES;EZH2	GO_Biological_Process_2025
Antigen Processing and Presentation of Endogenous Peptide Antigen (GO:0002483)	7/21	0.00124883	0.105526	0	0	5.41445	36.1986	RAET1E;ERAP2;ERAP1;HLA-B;ULBP1;HLA-DRB1;HLA-E	GO_Biological_Process_2025
Outer Dynein Arm Assembly (GO:0036158)	7/21	0.00124883	0.105526	0	0	5.41445	36.1986	DNAI2;ODAD3;ODAD2;DNAH17;DNAAF1;ZMYND10;DNAI1	GO_Biological_Process_2025
Regulation of Interleukin-1 Beta Production (GO:0032651)	16/82	0.00128653	0.106296	0	0	2.63175	17.5164	GBP5;EGR1;F2R;HSPB1;LPL;NLRC4;NOD2;AZU1;LILRA2;TYROBP;ELF4;ZC3H12A;CASP1;GHRL;LGALS9;CARD16	GO_Biological_Process_2025
Heart Process (GO:0003015)	6/16	0.00140041	0.110782	0	0	6.49491	42.678	ACTC1;MYL7;NOX4;SGCZ;SGCG;TRDN	GO_Biological_Process_2025
Peptide Catabolic Process (GO:0043171)	6/16	0.00140041	0.110782	0	0	6.49491	42.678	ACE;ERAP2;CPQ;ANPEP;ERAP1;CTSH	GO_Biological_Process_2025
Positive Regulation of Chromatin Binding (GO:0035563)	4/7	0.00146283	0.113309	0	0	14.4216	94.1352	DTX3L;DDX11;GMNN;PARP9	GO_Biological_Process_2025
Positive Regulation of Chemokine Production (GO:0032722)	12/54	0.00158735	0.120444	0	0	3.09841	19.9714	ADCYAP1;EGR1;IL33;TGFB1;IL1B;FFAR3;LPL;HMOX1;LGALS9;AZU1;TLR3;TLR2	GO_Biological_Process_2025
Negative Regulation of Natural Killer Cell Mediated Cytotoxicity (GO:0045953)	7/22	0.00169877	0.120543	0	0	5.05321	32.2286	CEACAM1;TGFB1;HLA-B;LILRB1;LGALS9;MICA;HLA-E	GO_Biological_Process_2025
Positive Regulation of Interferon-Alpha Production (GO:0032727)	7/22	0.00169877	0.120543	0	0	5.05321	32.2286	IFIH1;GPNMB;IRF7;IRF5;ZC3HAV1;TLR3;HSPD1	GO_Biological_Process_2025
Regulation of Interleukin-4 Production (GO:0032673)	7/22	0.00169877	0.120543	0	0	5.05321	32.2286	CEBPB;DDIT3;LEF1;LGALS9;ZP3;HLA-DRB1;HLA-E	GO_Biological_Process_2025
Regulation of Extrinsic Apoptotic Signaling Pathway in Absence of Ligand (GO:2001239)	8/28	0.00174773	0.120543	0	0	4.3327	27.5102	IL1A;GDNF;EYA2;IL1B;INHBA;KLF4;HSPA1B;MCL1	GO_Biological_Process_2025
Positive Regulation of Interleukin-6 Production (GO:0032755)	15/77	0.00183024	0.120543	0	0	2.62545	16.549	IL33;TGFB1;F2R;LPL;NOD2;LILRA2;HSPD1;IFIH1;IL1A;TYROBP;IL1B;LGALS9;RAB7B;TLR3;TLR2	GO_Biological_Process_2025
Positive Regulation of Cellular Process (GO:0048522)	74/622	0.00185332	0.120543	0	0	1.47824	9.29929	BCAR3;CNTFR;CSF1;CDCA7L;CGAS;LAMC2;GLI1;NCMAP;CXCL5;ZFP36;HMGN5;C1QTNF8;MYC;ZC3H12A;ITGAX;CCN5;KDR;CTSH;SOX9;SOX4;PDGFRA;EDN1;CR1;IL15;SPHK1;ACTL6A;F2R;LIFR;RHOD;SAPCD2;IL1B;IL3RA;BIRC5;DSG2;NUPR1;S100A8;HBEGF;TNXB;LEF1;LRP5;LPL;MST1R;LILRA2;NTN1;CSF2RA;DLL1;ZFP36L1;DUOX1;FUT7;SERTAD1;ZNF703;GCNT2;HAS2;MSX1;S1PR2;DUOX2;SLAMF1;LYN;EGR2;TGFB1;SPAG5;EGR4;TNFSF13;IGF2;AKR1C3;VEGFC;AZU1;MAPK15;BMP6;BMP4;GDNF;FGF18;ECHDC3;EZH2	GO_Biological_Process_2025
Cellular Response to Lipopolysaccharide (GO:0071222)	21/125	0.00186821	0.120543	0	0	2.19403	13.7846	LYN;CD274;GFI1;LILRB1;NR1D1;NOD2;MMP9;CXCL5;CXCL10;IL1A;ZFP36;SBNO2;CASP7;AXL;IL1B;ZC3H12A;CASP1;CARD16;CCR5;GBP2;CCL27	GO_Biological_Process_2025
Negative Regulation of Viral Genome Replication (GO:0045071)	11/48	0.00188925	0.120543	0	0	3.22299	20.2132	IFIH1;BST2;ISG20;PLSCR1;APOBEC3F;APOBEC3G;BTBD17;ZC3HAV1;OASL;APOBEC3B;LTF	GO_Biological_Process_2025
Positive Regulation of Gene Expression (GO:0010628)	55/436	0.00193304	0.120543	0	0	1.57667	9.85205	RHOXF1;CSF1;CD3E;VSIR;PIK3CG;C1QTNF3;HMGN5;MYC;ZC3H12A;ITGAX;CTSH;LGALS9;SOX9;MUSK;IL15;TNNC1;SOX11;NGF;POU3F1;TENT5B;IL1A;PLSCR1;TYROBP;TMIGD2;IL1B;PGR;PLA2R1;TLR3;TLR2;LEF1;AGPAT1;DLL1;WNT6;NWD1;S100A13;EGR1;IL33;TGFB1;LILRB1;INHBA;KLF4;POU4F1;MT3;BMP6;BATF;CCDC88B;BMP4;RGCC;ACTC1;GDNF;DNAJA4;HOXD3;SLC26A9;DAND5;HSPA1B	GO_Biological_Process_2025
Innate Immune Response-Activating Signaling Pathway (GO:0002758)	6/17	0.00201013	0.120543	0	0	5.90414	36.6621	CASP1;CGAS;NLRC4;NOD2;LILRA2;CLEC4E	GO_Biological_Process_2025
Motile Cilium Assembly (GO:0044458)	6/17	0.00201013	0.120543	0	0	5.90414	36.6621	CCDC39;SPAG17;CFAP221;DNAAF3;DNAAF1;ZMYND10	GO_Biological_Process_2025
Myeloid Cell Activation Involved in Immune Response (GO:0002275)	6/17	0.00201013	0.120543	0	0	5.90414	36.6621	SBNO2;TYROBP;NMI;ENPP3;LILRA2;SLAMF1	GO_Biological_Process_2025
Positive Regulation of Collagen Metabolic Process (GO:0010714)	6/17	0.00201013	0.120543	0	0	5.90414	36.6621	BMP4;TGFB1;RGCC;F2R;VSIR;RUNX1	GO_Biological_Process_2025
Positive Regulation of Angiogenesis (GO:0045766)	21/126	0.00206669	0.120728	0	0	2.17301	13.4332	HSPB6;S100A1;ANXA3;SPHK1;TIE1;HSPB1;KLF4;DLL1;PIK3R6;RUNX1;IL1A;TMIGD2;IL1B;ZC3H12A;FGF18;KDR;ITGAX;HMOX1;CTSH;DSG2;DAND5	GO_Biological_Process_2025
Negative Regulation of Lipopolysaccharide-Mediated Signaling Pathway (GO:0031665)	5/12	0.00207817	0.120728	0	0	7.72873	47.7347	SIGIRR;CARD16;LILRA2;TRIB1;LTF	GO_Biological_Process_2025
Positive Regulation of Defense Response to Virus by Host (GO:0002230)	8/29	0.00223641	0.122966	0	0	4.12616	25.1815	APOBEC3F;APOBEC3G;DTX3L;ZC3H12A;CGAS;LILRB1;PARP9;TRIM22	GO_Biological_Process_2025
Positive Regulation of MAPK Cascade (GO:0043410)	47/362	0.00224179	0.122966	0	0	1.6277	9.92974	BCAR3;SEMA3A;C5AR1;ADRB1;MST1R;PLA2G5;NOD2;PIK3R6;PIK3CG;GPNMB;TRIM5;ZC3H12A;P2RY1;KDR;GCNT2;LGALS9;SLAMF1;CCR1;LYN;MAP4K1;PDGFRA;EDN1;TGFB1;GADD45A;FZD7;SPHK1;WNT7B;F2R;IGF2;GPR37L1;TPD52L1;MT3;ADRA2B;GADD45G;BMP4;SH3RF2;ADCYAP1;GPR183;IL1B;FGF18;GHRL;BIRC7;LTBR;GPR101;HLA-DRB1;TLR3;EZH2	GO_Biological_Process_2025
Positive Regulation of Epithelial to Mesenchymal Transition (GO:0010718)	11/49	0.00225261	0.122966	0	0	3.138	19.1282	COL1A1;TCF7L2;TNXB;TGFB1;RGCC;IL1B;LEF1;ZNF703;GCNT2;SNAI1;EZH2	GO_Biological_Process_2025
Dendritic Cell Differentiation (GO:0097028)	7/23	0.00226514	0.122966	0	0	4.73712	28.8496	LYN;BATF2;DCSTAMP;BATF3;LILRB1;LGALS9;BATF	GO_Biological_Process_2025
Response to Lipopolysaccharide (GO:0032496)	25/161	0.00228204	0.122966	0	0	1.99863	12.157	CD274;GFI1;NOD2;CXCL5;ZFP36;SBNO2;CASP7;ZC3H12A;CASP1;LGALS9;CCR5;GBP2;F2R;LILRB1;NR1D1;MMP9;CXCL10;NR4A1;IL1A;AXL;IL1B;CARD16;TRIB1;S100A8;CCL27	GO_Biological_Process_2025
Positive Regulation of Cell Cycle Process (GO:0090068)	20/119	0.00235518	0.125094	0	0	2.19438	13.2785	EDN1;SPAG5;DDX11;LEF1;IGF2;LRP5;NCAPG;AURKC;CDC14A;NCAPH;NDC80;IL1A;PLSCR1;RGCC;IL1B;NUSAP1;BIRC5;DRD2;DRD3;E2F7	GO_Biological_Process_2025
Cellular Response to Oxygen-Containing Compound (GO:1901701)	49/384	0.00261794	0.137092	0	0	1.59581	9.48768	GFI1;RORB;CXCL5;ZFP36;CASP7;ZC3H12A;CASP4;PDK4;CASP1;FFAR3;SOX9;CCR5;PDGFRA;DDX11;TET1;GPR37L1;FOS;MMP9;IL1A;TYROBP;KCNQ1;IL1B;IRF5;CARD16;CFTR;TLR2;CD274;ABCB4;LPL;NOD2;ZFP36L1;WNT6;SBNO2;ZNF703;P2RY1;GBP2;LYN;EGR1;NGFR;FZD7;WNT7B;LILRB1;NR1D1;POU4F1;MT3;CXCL10;P2RX3;AXL;CCL27	GO_Biological_Process_2025
Negative Regulation of Leukocyte Proliferation (GO:0070664)	4/8	0.00272943	0.140859	0	0	10.8156	63.8517	LYN;IL33;LILRB1;ENPP3	GO_Biological_Process_2025
Regulation of Cytokine Production (GO:0001817)	26/172	0.00276566	0.140859	0	0	1.9363	11.4057	PLD4;AGPAT1;PIK3CG;IFIH1;C1QTNF3;GPNMB;S100A13;LGALS9;IGF2BP2;LYN;SRGN;IL33;ANXA1;IL15;HLA-B;BATF;CCDC88B;IL1A;PER1;RGCC;TMIGD2;BCL6B;IRF7;PLA2R1;HLA-DRB1;LTF	GO_Biological_Process_2025
Macrophage Differentiation (GO:0030225)	7/24	0.00296661	0.14513	0	0	4.45822	25.9484	BMP4;IL33;CSF1;IL15;CFLAR;MMP9;HLA-DRB1	GO_Biological_Process_2025
Negative Regulation of Extrinsic Apoptotic Signaling Pathway in Absence of Ligand (GO:2001240)	7/24	0.00296661	0.14513	0	0	4.45822	25.9484	IL1A;GDNF;EYA2;IL1B;KLF4;HSPA1B;MCL1	GO_Biological_Process_2025
Negative Regulation of Signal Transduction in Absence of Ligand (GO:1901099)	7/24	0.00296661	0.14513	0	0	4.45822	25.9484	IL1A;GDNF;EYA2;IL1B;KLF4;HSPA1B;MCL1	GO_Biological_Process_2025
Regulation of Branching Involved in Ureteric Bud Morphogenesis (GO:0090189)	5/13	0.00314273	0.151749	0	0	6.76227	38.9687	BMP4;GDNF;SIX4;SOX8;SOX9	GO_Biological_Process_2025
Response to Unfolded Protein (GO:0006986)	10/44	0.00319979	0.152524	0	0	3.18715	18.3091	DNAJB1;HSPB8;DDIT3;HSPA6;HSPB2;SERPINH1;HSPB1;HSPB3;HSPE1;HSPD1	GO_Biological_Process_2025
Positive Regulation of DNA-binding Transcription Factor Activity (GO:0051091)	26/174	0.00324825	0.152873	0	0	1.90992	10.9432	SP100;NLRC4;NOD2;IL18RAP;TRIM5;LGALS9;TRIM22;EDN1;FZD2;ANXA3;SPHK1;CFLAR;RGCC;GDNF;DDIT3;IL1B;CARD16;TRIM38;RAB7B;S100A8;ARHGEF5;HSPA1B;IL18R1;NEUROG2;LTF;TLR2	GO_Biological_Process_2025
Superoxide Anion Generation (GO:0042554)	6/19	0.0038031	0.176749	0	0	4.99527	27.8333	DUOX1;NCF1;NCF2;NCF4;NOX4;DUOX2	GO_Biological_Process_2025
Positive Regulation of Cell Motility (GO:2000147)	34/249	0.00387925	0.178062	0	0	1.72117	9.55614	CSF1;SEMA3A;LEF1;LAMC2;SEMA3F;GLI1;NTN1;VSIR;MYLK;DUOX1;C1QTNF8;GPNMB;ZNF703;KDR;GCNT2;ITGAX;CTSH;HAS2;DUOX2;CCR1;PDGFRA;EDN1;TGFB1;SPHK1;F2R;RHOD;COL1A1;SH3RF2;CLDN4;IL1B;SNAI1;EZH2;FERMT3;HBEGF	GO_Biological_Process_2025
Response to Reactive Oxygen Species (GO:0000302)	12/60	0.00403779	0.180873	0	0	2.71021	14.9389	PDGFRA;PLK3;DLC1;HBB;TET1;HMOX1;PJVK;APOD;FOS;GPR37L1;HBA1;MT3	GO_Biological_Process_2025
Response to Type II Interferon (GO:0034341)	12/60	0.00403779	0.180873	0	0	2.71021	14.9389	BST2;GBP5;CIITA;SP100;KYNU;CASP1;LGALS9;CD58;GBP2;GBP1;GBP4;TLR2	GO_Biological_Process_2025
Lung Epithelium Development (GO:0060428)	4/9	0.00458447	0.18559	0	0	8.65201	46.5918	BMP4;RCN3;WNT7B;FOXJ1	GO_Biological_Process_2025
Positive Regulation of Monocyte Differentiation (GO:0045657)	4/9	0.00458447	0.18559	0	0	8.65201	46.5918	DCSTAMP;CSF1;HLA-DRB1;ZFP36L1	GO_Biological_Process_2025
Protein poly-ADP-ribosylation (GO:0070212)	4/9	0.00458447	0.18559	0	0	8.65201	46.5918	PARP10;ZC3HAV1;PARP14;PARP9	GO_Biological_Process_2025
Regulation of Odontoblast Differentiation (GO:1901329)	4/9	0.00458447	0.18559	0	0	8.65201	46.5918	BMP4;CEBPB;LEF1;MSX1	GO_Biological_Process_2025
Retinal Rod Cell Differentiation (GO:0060221)	4/9	0.00458447	0.18559	0	0	8.65201	46.5918	RPGRIP1;SOX8;RORB;SOX9	GO_Biological_Process_2025
Inflammatory Response (GO:0006954)	35/261	0.00458781	0.18559	0	0	1.68555	9.07557	CEBPB;C5AR1;ITGB2;FPR1;APIP;NLRC4;CXCL5;PIK3CG;RELB;FUT7;CASP6;CCRL2;CASP4;CASP1;LGALS9;CCR5;TNFRSF4;APOL3;CCR1;ZBP1;ANXA1;F2R;AZU1;FOS;TMIGD3;IL1A;CXCL10;ADORA2A;IL1B;NOX4;SIGLEC1;TLR3;CCL27;S100A8;TLR2	GO_Biological_Process_2025
Positive Regulation of Vasculature Development (GO:1904018)	18/109	0.00459179	0.18559	0	0	2.14694	11.558	TGFB1;HSPB6;ANXA3;SPHK1;TIE1;HSPB1;PIK3R6;RUNX1;IL1A;TMIGD2;IL1B;ZC3H12A;FGF18;KDR;ITGAX;HMOX1;CTSH;DAND5	GO_Biological_Process_2025
Positive Regulation of Lymphocyte Proliferation (GO:0050671)	14/77	0.00492892	0.18559	0	0	2.40996	12.8032	CD274;ANXA1;IL15;TNFSF13;NFATC2;CD3E;TNFSF13B;HLA-E;CCDC88B;CD209;IL1B;GPR183;ZP3;TNFRSF4	GO_Biological_Process_2025
Regulation of Collagen Biosynthetic Process (GO:0032965)	6/20	0.00504825	0.18559	0	0	4.63821	24.5302	BMP4;CIITA;TGFB1;RGCC;F2R;RUNX1	GO_Biological_Process_2025
Cellular Response to Type II Interferon (GO:0071346)	10/47	0.00529338	0.18559	0	0	2.92825	15.3478	GBP5;SP100;IRF1;CASP1;CD58;LGALS9;GBP2;GBP1;GBP4;TLR2	GO_Biological_Process_2025
Regulation of Phagocytosis (GO:0050764)	12/62	0.00532772	0.18559	0	0	2.60152	13.6185	IL15RA;PLSCR1;FCGR2A;IL15;SPHK1;IL2RB;PLA2G5;AZU1;FCGR1A;MERTK;FCGR2C;TLR2	GO_Biological_Process_2025
L-aspartate Import Across Plasma Membrane (GO:0140009)	3/5	0.00534107	0.18559	0	0	16.2156	84.8453	SLC1A2;SLC1A3;SLC1A5	GO_Biological_Process_2025
L-aspartate Transmembrane Transport (GO:0070778)	3/5	0.00534107	0.18559	0	0	16.2156	84.8453	SLC1A2;SLC1A3;SLC1A5	GO_Biological_Process_2025
Branchiomotor Neuron Axon Guidance (GO:0021785)	3/5	0.00534107	0.18559	0	0	16.2156	84.8453	SEMA3A;SEMA3F;PLXNA3	GO_Biological_Process_2025
Cellular Heat Acclimation (GO:0070370)	3/5	0.00534107	0.18559	0	0	16.2156	84.8453	HSBP1L1;HSPA6;HSPA1B	GO_Biological_Process_2025
Heat Acclimation (GO:0010286)	3/5	0.00534107	0.18559	0	0	16.2156	84.8453	HSBP1L1;HSPA6;HSPA1B	GO_Biological_Process_2025
Kidney Morphogenesis (GO:0060993)	3/5	0.00534107	0.18559	0	0	16.2156	84.8453	WNT7B;PRKX;SOX4	GO_Biological_Process_2025
Negative Regulation of Skeletal Muscle Cell Differentiation (GO:2001015)	3/5	0.00534107	0.18559	0	0	16.2156	84.8453	MSTN;SIX4;EPHB1	GO_Biological_Process_2025
Positive Regulation of Kidney Development (GO:0090184)	3/5	0.00534107	0.18559	0	0	16.2156	84.8453	MYC;SOX8;SOX9	GO_Biological_Process_2025
Positive Thymic T Cell Selection (GO:0045059)	3/5	0.00534107	0.18559	0	0	16.2156	84.8453	ZAP70;CD3E;TARP	GO_Biological_Process_2025
Regulation of Hormone Biosynthetic Process (GO:0046885)	3/5	0.00534107	0.18559	0	0	16.2156	84.8453	EGR1;STC2;FFAR3	GO_Biological_Process_2025
Regulation of Tooth Mineralization (GO:0070170)	3/5	0.00534107	0.18559	0	0	16.2156	84.8453	WNT6;MMP25;ASPN	GO_Biological_Process_2025
Trigeminal Nerve Morphogenesis (GO:0021636)	3/5	0.00534107	0.18559	0	0	16.2156	84.8453	SEMA3A;SEMA3F;PLXNA3	GO_Biological_Process_2025
Trigeminal Nerve Structural Organization (GO:0021637)	3/5	0.00534107	0.18559	0	0	16.2156	84.8453	SEMA3A;SEMA3F;PLXNA3	GO_Biological_Process_2025
Regulation of Immune Response (GO:0050776)	16/94	0.00540741	0.186155	0	0	2.2254	11.6165	LYN;HLA-DRB5;CD300A;IL15;SPPL2A;ERAP1;SAMHD1;IL4I1;CXCL10;PLSCR1;IRF1;DHX58;IRF7;CD300E;HLA-DRB1;BIRC3	GO_Biological_Process_2025
Positive Regulation of Apoptotic Process (GO:0043065)	40/313	0.00595872	0.202008	0	0	1.59535	8.17283	TOP2A;MTCH2;NLRC4;HSPD1;CASP7;SCIN;CASP10;CASP6;ZC3H12A;CASP4;TNFSF10;TP53BP2;CTSH;PMAIP1;BMF;SOX4;TP63;MCL1;ZBP1;NGFR;TGFB1;GADD45A;DAPK2;F2R;AKR1C3;CIDEB;LILRB1;FOXL2;CFLAR;TPD52L1;GADD45G;BMP4;RGCC;LATS2;DDIT3;DLC1;STK17B;IRF5;NUPR1;DAND5	GO_Biological_Process_2025
Regulation of Interferon-Alpha Production (GO:0032647)	7/27	0.00608157	0.202008	0	0	3.78887	19.3327	IFIH1;GPNMB;IRF7;IRF5;ZC3HAV1;TLR3;HSPD1	GO_Biological_Process_2025
Positive Regulation of Interleukin-1 Production (GO:0032732)	12/63	0.00608524	0.202008	0	0	2.55037	13.0117	GBP5;EGR1;TYROBP;CASP1;S100A13;HSPB1;LPL;LGALS9;NLRC4;NOD2;AZU1;LILRA2	GO_Biological_Process_2025
Positive Regulation of Interleukin-8 Production (GO:0032757)	12/63	0.00608524	0.202008	0	0	2.55037	13.0117	FCN1;CD2;DDIT3;IL1B;F2R;LGALS9;NOD2;CD58;LILRA2;TLR3;HSPA1B;TLR2	GO_Biological_Process_2025
Retinal Metabolic Process (GO:0042574)	5/15	0.00635427	0.207238	0	0	5.40923	27.3633	CYP27C1;AKR1C3;BCO2;DHRS4L2;RPE65	GO_Biological_Process_2025
Sympathetic Nervous System Development (GO:0048485)	5/15	0.00635427	0.207238	0	0	5.40923	27.3633	GDNF;SEMA3A;SOX11;SEMA3F;SOX4	GO_Biological_Process_2025
Regulation of Response to Biotic Stimulus (GO:0002831)	8/34	0.00647242	0.208717	0	0	3.33175	16.7927	TRIM5;CD300A;IRF1;DHX58;ERAP1;CD300E;SAMHD1;BIRC3	GO_Biological_Process_2025
Epithelial Cilium Movement Involved in Extracellular Fluid Movement (GO:0003351)	6/21	0.00656802	0.208717	0	0	4.32876	21.7544	CCDC39;SPAG17;SPAG6;DNAAF1;ROPN1L;CFAP53	GO_Biological_Process_2025
Regulation of Neuroinflammatory Response (GO:0150077)	6/21	0.00656802	0.208717	0	0	4.32876	21.7544	IL33;SPHK1;IL1B;NR1D1;NUPR1;MMP9	GO_Biological_Process_2025
Positive Regulation of Interleukin-1 Beta Production (GO:0032731)	11/56	0.00666686	0.210063	0	0	2.64885	13.2723	GBP5;EGR1;TYROBP;CASP1;HSPB1;LPL;LGALS9;NLRC4;NOD2;AZU1;LILRA2	GO_Biological_Process_2025
Regulation of Inflammatory Response (GO:0050727)	33/249	0.00690379	0.210436	0	0	1.66172	8.26821	LPL;NLRC4;NOD2;ADAMTS12;METRNL;PLA2G7;C1QTNF3;SBNO2;CASP4;NFKBIZ;CASP1;ENPP3;ZBP1;IL33;ANXA1;TGFB1;IL15;SPHK1;TNNC1;GPR4;NMI;NR1D1;KLF4;MMP9;ELF4;IL1B;BCL6B;GHRL;ZP3;TLR3;S100A8;TLR2;BIRC3	GO_Biological_Process_2025
Positive Regulation of Phagocytosis (GO:0050766)	12/64	0.00692548	0.210436	0	0	2.50119	12.4373	FCN1;C4B;C4A;IL15RA;FCGR2A;IL15;IL2RB;PLA2G5;AZU1;FCGR1A;MERTK;FCGR2C	GO_Biological_Process_2025
Retinoid Metabolic Process (GO:0001523)	12/64	0.00692548	0.210436	0	0	2.50119	12.4373	CYP27C1;RETSAT;DHRS9;ALDH1A2;ALDH1A1;AKR1C3;SDR9C7;LRAT;DHRS4L2;BCO2;RLBP1;RPE65	GO_Biological_Process_2025
Positive Regulation of NF-kappaB Transcription Factor Activity (GO:0051092)	17/105	0.00705858	0.210436	0	0	2.09589	10.382	SPHK1;NLRC4;NOD2;CFLAR;IL18RAP;TRIM5;IL1B;LGALS9;CARD16;TRIM38;RAB7B;TRIM22;S100A8;HSPA1B;IL18R1;LTF;TLR2	GO_Biological_Process_2025
Negative Regulation of CD4-positive, Alpha-Beta T Cell Activation (GO:2000515)	4/10	0.00713152	0.210436	0	0	7.20961	35.6388	CD274;LGALS9;VSIR;RUNX1	GO_Biological_Process_2025
Positive Regulation of RIG-I Signaling Pathway (GO:1900246)	4/10	0.00713152	0.210436	0	0	7.20961	35.6388	DHX58;ZC3HAV1;DDX60;OASL	GO_Biological_Process_2025
Positive Regulation of Branching Involved in Ureteric Bud Morphogenesis (GO:0090190)	4/10	0.00713152	0.210436	0	0	7.20961	35.6388	GDNF;SIX4;SOX8;SOX9	GO_Biological_Process_2025
Regulation of Monocyte Chemotactic Protein-1 Production (GO:0071637)	4/10	0.00713152	0.210436	0	0	7.20961	35.6388	C1QTNF3;IL1B;APOD;LGALS9	GO_Biological_Process_2025
Hematopoietic Progenitor Cell Differentiation (GO:0002244)	7/28	0.00752618	0.220333	0	0	3.60825	17.6421	LYN;BMP4;TGFB1;FST;PLD4;INHBA;BATF	GO_Biological_Process_2025
Cellular Response to Cytokine Stimulus (GO:0071345)	37/289	0.00771578	0.221232	0	0	1.59764	7.77172	EDA;TCF7;LEF1;ADAMTS12;CSF2RA;MYLK3;ZFP36L1;DUOX1;RO60;ZFP36;SBNO2;ZC3H12A;CASP1;HAS2;LGALS9;SOX9;CD58;GBP2;GBP1;DUOX2;SOCS4;GBP4;CCR1;GBP5;EGR1;LIFR;NR1D1;POU4F1;DCSTAMP;IL1A;AXL;IL1B;IRF1;IL3RA;IL2RB;IRF5;TLR2	GO_Biological_Process_2025
Positive Regulation of Mitotic Nuclear Division (GO:0045840)	8/35	0.00777937	0.221232	0	0	3.20818	15.5798	IL1A;EDN1;RGCC;IL1B;LRP5;NUSAP1;IGF2;DRD3	GO_Biological_Process_2025
Regulation of p38MAPK Cascade (GO:1900744)	8/35	0.00777937	0.221232	0	0	3.20818	15.5798	BMP4;PER1;GADD45A;SPHK1;IL1B;ZC3H12A;LGALS9;GADD45G	GO_Biological_Process_2025
Positive Regulation of JNK Cascade (GO:0046330)	14/81	0.00779554	0.221232	0	0	2.26559	10.9976	EDN1;GADD45A;SEMA3A;FZD7;WNT7B;NOD2;TPD52L1;GADD45G;SH3RF2;IL1B;BIRC7;LTBR;TLR3;SLAMF1	GO_Biological_Process_2025
Pattern Recognition Receptor Signaling Pathway (GO:0002221)	12/65	0.0078544	0.221232	0	0	2.45386	11.8931	FCN1;IFIH1;DHX58;CASP1;IRF7;CGAS;NLRC4;NOD2;ALPK1;CLEC4E;TLR3;TLR2	GO_Biological_Process_2025
ERK1 and ERK2 Cascade (GO:0070371)	6/22	0.008394	0.230196	0	0	4.05799	19.3982	DUSP5;MYC;CTSH;LGALS9;SOX9;ZFP36L1	GO_Biological_Process_2025
Positive Regulation of p38MAPK Cascade (GO:1900745)	6/22	0.008394	0.230196	0	0	4.05799	19.3982	BMP4;GADD45A;SPHK1;IL1B;ZC3H12A;GADD45G	GO_Biological_Process_2025
Renal Absorption (GO:0070293)	6/22	0.008394	0.230196	0	0	4.05799	19.3982	CLDN4;KCNQ1;CLCNKA;HBB;HAS2;SGK1	GO_Biological_Process_2025
Autonomic Nervous System Development (GO:0048483)	5/16	0.00860603	0.230196	0	0	4.91721	23.3828	GDNF;SEMA3A;SOX11;SOX8;SOX4	GO_Biological_Process_2025
Negative Regulation of Interleukin-10 Production (GO:0032693)	5/16	0.00860603	0.230196	0	0	4.91721	23.3828	CD274;TYROBP;LILRB1;DLL1;VSIR	GO_Biological_Process_2025
Positive Regulation of Collagen Biosynthetic Process (GO:0032967)	5/16	0.00860603	0.230196	0	0	4.91721	23.3828	BMP4;TGFB1;RGCC;F2R;RUNX1	GO_Biological_Process_2025
Thyroid Hormone Metabolic Process (GO:0042403)	5/16	0.00860603	0.230196	0	0	4.91721	23.3828	DUOX1;CPQ;CTSK;DIO2;DUOX2	GO_Biological_Process_2025
Negative Regulation of Viral Process (GO:0048525)	12/66	0.00887809	0.235078	0	0	2.40829	11.3772	IFIH1;BST2;ISG20;ZFP36;PLSCR1;SP100;APOBEC3F;APOBEC3G;BTBD17;ZC3HAV1;OASL;LTF	GO_Biological_Process_2025
Regulation of Chemokine Production (GO:0032642)	9/43	0.00891502	0.235078	0	0	2.86673	13.531	SIGIRR;EGR1;IL33;LPL;FFAR3;HMOX1;LGALS9;TLR3;TLR2	GO_Biological_Process_2025
Proteolysis (GO:0006508)	40/321	0.00902193	0.235552	0	0	1.54925	7.294	FCN1;TPSD1;TPSB2;TINAGL1;CPQ;HTRA3;SPPL2A;ACTMAP;PLAT;ADAMTS12;PHEX;ENDOU;THBD;ADAMTS14;CAPN8;CASP7;CASP6;ANPEP;ADAMTS18;CTSK;ADAMTS17;CASP4;CASP1;CTSH;SRGN;NAPSA;ACE;ADGRV1;ERAP2;CTRB2;MMP2;ERAP1;ADAM33;KLK14;AZU1;ASPRV1;MMP9;ADAMTS20;MMP16;PAPPA	GO_Biological_Process_2025
Cellular Response to Heat (GO:0034605)	8/36	0.00927494	0.235552	0	0	3.09343	14.4786	ATXN3;DNAJB1;IL1A;BAG3;HSPA6;HSBP1L1;HMOX1;HSPA1B	GO_Biological_Process_2025
Positive Regulation of Immune Effector Process (GO:0002699)	8/36	0.00927494	0.235552	0	0	3.09343	14.4786	FCN1;IL1B;DHX58;LILRB1;PLA2G5;LGALS9;DDX60;HLA-DRB1	GO_Biological_Process_2025
Regulation of Interleukin-8 Production (GO:0032677)	14/83	0.0096558	0.235552	0	0	2.19968	10.2069	FCN1;ANXA1;F2R;NOD2;LILRA2;KLF4;CD2;DDIT3;IL1B;LGALS9;CD58;TLR3;HSPA1B;TLR2	GO_Biological_Process_2025
Positive Regulation of Secretion by Cell (GO:1903532)	13/75	0.00989438	0.235552	0	0	2.27269	10.4903	EDN1;TGFB1;SOX11;SYTL4;BMP6;CD2AP;IL1A;RGCC;GPNMB;BGLAP;IL1B;CFTR;S100A10	GO_Biological_Process_2025
Facial Nerve Morphogenesis (GO:0021610)	3/6	0.01001	0.235552	0	0	10.8098	49.7702	SEMA3A;SEMA3F;PLXNA3	GO_Biological_Process_2025
Facial Nerve Structural Organization (GO:0021612)	3/6	0.01001	0.235552	0	0	10.8098	49.7702	SEMA3A;SEMA3F;PLXNA3	GO_Biological_Process_2025
Phospholipase C-activating Dopamine Receptor Signaling Pathway (GO:0060158)	3/6	0.01001	0.235552	0	0	10.8098	49.7702	GNA14;DRD2;DRD3	GO_Biological_Process_2025
Positive Regulation of Animal Organ Morphogenesis (GO:0110110)	3/6	0.01001	0.235552	0	0	10.8098	49.7702	GDNF;SIX4;MSX1	GO_Biological_Process_2025
Positive Regulation of Pyroptotic Inflammatory Response (GO:0140639)	3/6	0.01001	0.235552	0	0	10.8098	49.7702	GBP5;GBP2;GBP1	GO_Biological_Process_2025
Regulation of Growth Hormone Secretion (GO:0060123)	3/6	0.01001	0.235552	0	0	10.8098	49.7702	CHD7;GHRL;DRD2	GO_Biological_Process_2025
Regulation of Immature T Cell Proliferation in Thymus (GO:0033084)	3/6	0.01001	0.235552	0	0	10.8098	49.7702	IL1A;IL1B;TMEM131L	GO_Biological_Process_2025
Regulation of Osteoclast Development (GO:2001204)	3/6	0.01001	0.235552	0	0	10.8098	49.7702	TYROBP;LILRB1;LTF	GO_Biological_Process_2025
Regulation of Skeletal Muscle Satellite Cell Proliferation (GO:0014842)	3/6	0.01001	0.235552	0	0	10.8098	49.7702	MSTN;CFLAR;EPHB1	GO_Biological_Process_2025
Release of Sequestered Calcium Ion Into Cytosol by Sarcoplasmic Reticulum (GO:0014808)	3/6	0.01001	0.235552	0	0	10.8098	49.7702	RYR1;CCR5;TRDN	GO_Biological_Process_2025
Response to Alkaloid (GO:0043279)	3/6	0.01001	0.235552	0	0	10.8098	49.7702	RYR1;DRD2;DRD3	GO_Biological_Process_2025
Vitamin A Metabolic Process (GO:0006776)	3/6	0.01001	0.235552	0	0	10.8098	49.7702	LRAT;RLBP1;RPE65	GO_Biological_Process_2025
Sensory Perception of Mechanical Stimulus (GO:0050954)	15/92	0.0102958	0.237186	0	0	2.11226	9.66575	USP53;COL11A2;MYO7B;PCDH15;PJVK;CDC14A;COL1A1;GRM7;MARVELD2;KCNQ1;PIEZO2;BIRC5;ATP6V0A4;CCDC50;ATP6V1B1	GO_Biological_Process_2025
Negative Regulation of Alpha-Beta T Cell Activation (GO:0046636)	4/11	0.0104622	0.237186	0	0	6.17933	28.1777	CD300A;LILRB1;GLI3;VSIR	GO_Biological_Process_2025
Negative Regulation of Leukocyte Apoptotic Process (GO:2000107)	4/11	0.0104622	0.237186	0	0	6.17933	28.1777	IRF7;LILRB1;NOD2;MERTK	GO_Biological_Process_2025
Positive Regulation of Execution Phase of Apoptosis (GO:1900119)	4/11	0.0104622	0.237186	0	0	6.17933	28.1777	DLC1;ZC3H12A;TP53BP2;HSPD1	GO_Biological_Process_2025
Regulation of Cilium Movement (GO:0003352)	4/11	0.0104622	0.237186	0	0	6.17933	28.1777	ODAD2;DNAAF1;CCDC65;CFAP43	GO_Biological_Process_2025
Regulation of Dendritic Cell Differentiation (GO:2001198)	4/11	0.0104622	0.237186	0	0	6.17933	28.1777	TMEM176B;HLA-B;LILRB1;LGALS9	GO_Biological_Process_2025
Positive Regulation of RNA Biosynthetic Process (GO:1902680)	63/555	0.0106338	0.239615	0	0	1.3967	6.34619	TOP2A;CIITA;MSTN;RORB;GLI1;BRCA2;GLI3;LYL1;HHEX;HMGN5;SFR1;SIX4;SOX18;MYC;SOX8;SOX9;MYBL1;SOX4;TP63;DTX3L;F2R;FOXL2;FOS;PARP9;POU3F1;RUNX1;ELF4;DDIT3;IL1B;IRF1;ZNF516;DPEP2;IRF7;ZP3;CREB5;BLM;CEBPB;CASZ1;NR1I2;LEF1;LRP5;SERTAD3;NFIL3;EGR1;TCF7L2;EGR2;FZD2;TGFB1;FZD7;NFATC2;NFATC1;NR1D1;INHBA;KLF4;MT3;COL1A1;BMP4;KLF6;LHX2;SNAI1;DAND5;HLA-DRB1;TP73	GO_Biological_Process_2025
Positive Regulation of Response to External Stimulus (GO:0032103)	23/163	0.010712	0.239923	0	0	1.78367	8.09144	ZBP1;GBP5;PDGFRA;IL33;TGFB1;IL15;LPL;PLAT;GPR4;NMI;NLRC4;PLA2G7;BMP6;THBD;PLSCR1;IL1B;CASP4;NFKBIZ;CASP1;ZP3;S100A8;TLR3;TLR2	GO_Biological_Process_2025
Hemopoiesis (GO:0030097)	16/101	0.0107871	0.240158	0	0	2.04134	9.24608	LYN;CEBPB;TGFB1;CEBPE;FST;FUT10;PLD4;PRKX;INHBA;DLL1;KLF3;RUNX1;BMP4;LYL1;MKNK2;KDR	GO_Biological_Process_2025
Superoxide Metabolic Process (GO:0006801)	8/37	0.0109745	0.242877	0	0	2.9866	13.4761	DUOX1;NQO1;NCF1;NCF2;NCF4;NOX4;MT3;DUOX2	GO_Biological_Process_2025
Positive Regulation of Response to Wounding (GO:1903036)	7/30	0.011152	0.245344	0	0	3.29413	14.8108	KANK1;DUOX1;CLDN4;ANXA1;DUOX2;MYLK;HBEGF	GO_Biological_Process_2025
DNA Conformation Change (GO:0071103)	5/17	0.0113543	0.248326	0	0	4.50719	20.1839	TOP2A;BLM;HHEX;WRN;DNA2	GO_Biological_Process_2025
Regulation of Angiogenesis (GO:0045765)	28/211	0.0119068	0.258885	0	0	1.66224	7.36479	SP100;HSPB6;HSPB1;PIK3R6;PIK3CG;HHEX;GPNMB;ZC3H12A;KDR;ITGAX;HMOX1;CTSH;CNMD;ANXA3;SPHK1;TIE1;KLF4;RUNX1;IL1A;CXCL10;CEACAM1;RGCC;TMIGD2;GDNF;IL1B;FGF18;GHRL;DAND5	GO_Biological_Process_2025
Collagen Fibril Organization (GO:0030199)	9/45	0.012029	0.260023	0	0	2.70717	11.9669	COL1A1;COL5A1;P4HA1;COL14A1;COL5A3;COL11A2;SERPINH1;PLOD3;PLOD1	GO_Biological_Process_2025
Regulation of Defense Response to Virus by Host (GO:0050691)	8/38	0.0128935	0.274907	0	0	2.88689	12.561	APOBEC3F;APOBEC3G;DTX3L;ZC3H12A;CGAS;LILRB1;PARP9;TRIM22	GO_Biological_Process_2025
Regulation of Defense Response (GO:0031347)	16/103	0.0129215	0.274907	0	0	1.9942	8.67249	ZBP1;ANXA1;CD300A;TNNC1;ERAP1;NOD2;ADAMTS12;SAMHD1;SBNO2;IRF1;BCL6B;DHX58;CASP4;CASP1;CD300E;BIRC3	GO_Biological_Process_2025
Osteoclast Differentiation (GO:0030316)	6/24	0.0130873	0.274907	0	0	3.60671	15.6391	DCSTAMP;SBNO2;TYROBP;CSF1;GPR183;OSCAR	GO_Biological_Process_2025
Positive Regulation of Morphogenesis of an Epithelium (GO:1905332)	6/24	0.0130873	0.274907	0	0	3.60671	15.6391	BMP4;GDNF;SIX4;ITGAX;SOX8;SOX9	GO_Biological_Process_2025
Regulation of Lipopolysaccharide-Mediated Signaling Pathway (GO:0031664)	6/24	0.0130873	0.274907	0	0	3.60671	15.6391	SIGIRR;TRIM5;CARD16;LILRA2;TRIB1;LTF	GO_Biological_Process_2025
Chromosome Condensation (GO:0030261)	7/31	0.013375	0.278395	0	0	3.1567	13.6192	TOP2A;DFFB;H1-4;NUSAP1;NCAPG;NCAPH;H1-2	GO_Biological_Process_2025
Apoptotic Process (GO:0006915)	30/232	0.0134031	0.278395	0	0	1.61369	6.95869	PPP1R15A;CSRNP1;ITGB2;HSPD1;CASP7;CASP10;CASP6;MYC;CASP4;TNFSF10;PMAIP1;BMF;TP63;NGFR;PLK3;TGFB1;GADD45A;DAPK2;CIDEB;EMP3;CFLAR;NGF;CD2;IL1A;PLSCR1;GZMM;ADORA2A;IL1B;IRF1;TLR2	GO_Biological_Process_2025
Positive Regulation of Defense Response (GO:0031349)	19/130	0.0135188	0.279239	0	0	1.85696	7.99173	ZBP1;GBP5;IL33;TGFB1;IL15;LPL;GPR4;NMI;NLRC4;PLA2G7;PLSCR1;IL1B;CASP4;NFKBIZ;CASP1;ZP3;S100A8;TLR3;TLR2	GO_Biological_Process_2025
T Cell Differentiation (GO:0030217)	9/46	0.0138599	0.28159	0	0	2.63386	11.2697	ZAP70;ANXA1;TGFB1;CHD7;TCF7;GLI3;SOX4;ZFP36L1;RAG1	GO_Biological_Process_2025
Negative Regulation of Protein Serine/Threonine Kinase Activity (GO:0071901)	9/46	0.0138599	0.28159	0	0	2.63386	11.2697	LYN;HHEX;RGS2;LATS2;CD300A;GADD45A;IL1B;LRP5;RASIP1	GO_Biological_Process_2025
Regulation of Interleukin-10 Production (GO:0032653)	9/46	0.0138599	0.28159	0	0	2.63386	11.2697	CD274;TYROBP;LILRB1;NOD2;LGALS9;DLL1;VSIR;HLA-DRB1;HSPD1	GO_Biological_Process_2025
Detection of Bacterium (GO:0016045)	4/12	0.0146542	0.289811	0	0	5.40662	22.8323	HLA-B;NLRC4;NOD2;HLA-DRB1	GO_Biological_Process_2025
Positive Regulation of Smooth Muscle Contraction (GO:0045987)	4/12	0.0146542	0.289811	0	0	5.40662	22.8323	EDN1;SPHK1;F2R;NMU	GO_Biological_Process_2025
Regulation of T Cell Mediated Immune Response to Tumor Cell (GO:0002840)	4/12	0.0146542	0.289811	0	0	5.40662	22.8323	CD274;IL4I1;HLA-DRB1;HSPD1	GO_Biological_Process_2025
Reg of Single Stranded Viral RNA Replication via Double Stranded DNA Intermediate (GO:0045091)	4/12	0.0146542	0.289811	0	0	5.40662	22.8323	TOP2A;APOBEC3F;APOBEC3G;APOBEC3B	GO_Biological_Process_2025
Regulation of Type II Interferon-Mediated Signaling Pathway (GO:0060334)	4/12	0.0146542	0.289811	0	0	5.40662	22.8323	TINAGL1;NLRC5;PARP14;PARP9	GO_Biological_Process_2025
Sensory Perception of Sound (GO:0007605)	15/96	0.0149813	0.294442	0	0	2.00751	8.43347	TMC1;USP53;COL11A2;MYO7B;PCDH15;PJVK;CDC14A;COL1A1;GRM7;MARVELD2;KCNQ1;BIRC5;ATP6V0A4;CCDC50;ATP6V1B1	GO_Biological_Process_2025
Positive Regulation of Neuron Apoptotic Process (GO:0043525)	8/39	0.0150468	0.294442	0	0	2.79361	11.7236	CASP7;CASP10;CASP6;DDIT3;CASP4;CFLAR;NUPR1;MCL1	GO_Biological_Process_2025
Response to Cytokine (GO:0034097)	18/123	0.0157265	0.304692	0	0	1.85925	7.72038	CD274;CIITA;SP100;SPHK1;MX2;LEF1;LIFR;POU4F1;RELB;BST2;PLSCR1;SELL;KYNU;ALDH1A2;IL1B;LGALS9;XAF1;MCL1	GO_Biological_Process_2025
Regulation of Response to External Stimulus (GO:0032101)	19/132	0.0157367	0.304692	0	0	1.82389	7.57235	ZBP1;ANXA1;CD300A;TNNC1;F2R;ERAP1;NOD2;ADAMTS12;SAMHD1;SBNO2;TRIM5;IRF1;BCL6B;DHX58;CASP4;CASP1;CD300E;GNAT1;BIRC3	GO_Biological_Process_2025
Positive Regulation of T Cell Mediated Immunity (GO:0002711)	9/47	0.0158888	0.304692	0	0	2.56441	10.6221	RAET1E;IL1B;CD7;HLA-B;ZP3;ULBP1;HLA-DRB1;HSPD1;HLA-E	GO_Biological_Process_2025
Negative Regulation of Interleukin-6 Production (GO:0032715)	7/32	0.0158984	0.304692	0	0	3.03027	12.55	C1QTNF3;GPNMB;ELF4;ZC3H12A;FOXJ1;GHRL;SLAMF1	GO_Biological_Process_2025
Nose Development (GO:0043584)	3/7	0.0164204	0.306789	0	0	8.10691	33.3132	SIX4;MSX1;GLI3	GO_Biological_Process_2025
Regulation of CD8-positive, Alpha-Beta T Cell Proliferation (GO:2000564)	3/7	0.0164204	0.306789	0	0	8.10691	33.3132	IRF1;VSIR;HLA-E	GO_Biological_Process_2025
Regulation of Cellular Extravasation (GO:0002691)	3/7	0.0164204	0.306789	0	0	8.10691	33.3132	PLVAP;FUT7;LYVE1	GO_Biological_Process_2025
Regulation of Cilium Beat Frequency (GO:0003356)	3/7	0.0164204	0.306789	0	0	8.10691	33.3132	ODAD2;DNAAF1;CFAP43	GO_Biological_Process_2025
Regulation of Dopamine Uptake Involved in Synaptic Transmission (GO:0051584)	3/7	0.0164204	0.306789	0	0	8.10691	33.3132	GDNF;DRD2;DRD3	GO_Biological_Process_2025
Regulation of JNK Cascade (GO:0046328)	17/115	0.0169199	0.314541	0	0	1.88099	7.67306	EDN1;GADD45A;FZD7;SEMA3A;WNT7B;NOD2;TPD52L1;GADD45G;PER1;SH3RF2;IL1B;BIRC7;LTBR;EPHB1;MDFI;TLR3;SLAMF1	GO_Biological_Process_2025
Monocarboxylic Acid Transport (GO:0015718)	12/72	0.0173616	0.319556	0	0	2.16675	8.7829	SLCO1C1;LYN;CEACAM1;SLC16A1;ATP8B1;ABCB4;FABP7;SLC16A12;SLC5A12;ABCC11;SLC16A3;SLC16A4	GO_Biological_Process_2025
Negative Regulation of Extrinsic Apoptotic Signaling Pathway (GO:2001237)	12/72	0.0173616	0.319556	0	0	2.16675	8.7829	BMP4;IL1A;SCRT2;TCF7L2;GDNF;EYA2;IL1B;HMOX1;CFLAR;KLF4;HSPA1B;MCL1	GO_Biological_Process_2025
Cilium Assembly (GO:0060271)	31/247	0.0179308	0.328407	0	0	1.55914	6.26966	SPAG17;INTU;CDC14A;TEKT1;IQUB;TEKT2;TEKT3;TEKT4;TEKT5;CFAP43;CCDC39;DNAI2;DNAAF3;DNAAF1;CFAP70;RFX2;FOXJ1;FHDC1;RPGRIP1;CFAP221;RSPH1;EHD4;ALPK3;CCDC65;HOATZ;ZMYND10;ALPK1;CEP20;CFAP54;CIBAR2;CFAP53	GO_Biological_Process_2025
Positive Regulation of Osteoblast Differentiation (GO:0045669)	9/48	0.0181272	0.330376	0	0	2.49852	10.0199	GDF10;BMP4;WNT7B;LRP5;SOX11;TENT5A;TP63;BMP6;LTF	GO_Biological_Process_2025
Regulation of RIG-I Signaling Pathway (GO:0039535)	5/19	0.0185159	0.333956	0	0	3.86289	15.4095	DHX58;ZC3HAV1;DDX60;OASL;BIRC3	GO_Biological_Process_2025
Regulation of Tissue Remodeling (GO:0034103)	5/19	0.0185159	0.333956	0	0	3.86289	15.4095	CST3;TGFB1;GPNMB;IL15;RUNX1	GO_Biological_Process_2025
Plasma Membrane Bounded Cell Projection Assembly (GO:0120031)	34/277	0.018593	0.333956	0	0	1.52049	6.0591	INTU;NTN1;CDC14A;MYLK;FGD3;FGD6;TEKT1;IQUB;TEKT2;TEKT3;TEKT4;TEKT5;S1PR2;CFAP43;DNAI2;SPAG6;DNAAF1;CFAP70;RFX2;FOXJ1;EMP3;FHDC1;RHOD;CD2AP;CFAP221;EHD4;ALPK3;CCDC65;HOATZ;ALPK1;CEP20;CFAP54;CIBAR2;CFAP53	GO_Biological_Process_2025
Vasculogenesis (GO:0001570)	7/33	0.0187414	0.335002	0	0	2.91356	11.5873	TGFB1;SOX18;WNT7B;KDR;HAS2;EGFL8;RASIP1	GO_Biological_Process_2025
Regulation of MAP Kinase Activity (GO:0043405)	12/73	0.0192249	0.337186	0	0	2.13111	8.42118	LYN;RGS2;EDN1;CD300A;IL1B;FGF18;MST1R;TRIB1;TPD52L1;PIK3CG;PIK3R6;EZH2	GO_Biological_Process_2025
Ag Processing and Presentation of Endogenous Pep Ag via MHC Cls I via ER Pway (GO:0002484)	4/13	0.0197704	0.337186	0	0	4.80562	18.8552	RAET1E;HLA-B;ULBP1;HLA-E	GO_Biological_Process_2025
Ag Processing and Presentation of Endogenous Pep Ag via MHC Cls I via ER Pway, TAP-ind (GO:0002486)	4/13	0.0197704	0.337186	0	0	4.80562	18.8552	RAET1E;HLA-B;ULBP1;HLA-E	GO_Biological_Process_2025
Antigen Processing and Presentation of Endogenous Peptide Antigen via MHC Class Ib (GO:0002476)	4/13	0.0197704	0.337186	0	0	4.80562	18.8552	RAET1E;HLA-B;ULBP1;HLA-E	GO_Biological_Process_2025
Antigen Processing and Presentation of Peptide Antigen via MHC Class Ib (GO:0002428)	4/13	0.0197704	0.337186	0	0	4.80562	18.8552	RAET1E;HLA-B;ULBP1;HLA-E	GO_Biological_Process_2025
Myeloid Dendritic Cell Activation (GO:0001773)	4/13	0.0197704	0.337186	0	0	4.80562	18.8552	BATF2;DCSTAMP;BATF3;SLAMF1	GO_Biological_Process_2025
Negative Regulation of Cell Activation (GO:0050866)	4/13	0.0197704	0.337186	0	0	4.80562	18.8552	PDGFRA;THBD;NR1D1;LDLR	GO_Biological_Process_2025
Negative Regulation of Toll-Like Receptor 4 Signaling Pathway (GO:0034144)	4/13	0.0197704	0.337186	0	0	4.80562	18.8552	LYN;NR1D1;LILRA2;RAB7B	GO_Biological_Process_2025
Positive Regulation of Chromosome Separation (GO:1905820)	4/13	0.0197704	0.337186	0	0	4.80562	18.8552	PLSCR1;NCAPG;BIRC5;NCAPH	GO_Biological_Process_2025
Substrate-Dependent Cell Migration (GO:0006929)	4/13	0.0197704	0.337186	0	0	4.80562	18.8552	ITGA11;VEGFC;NTN1;CD2AP	GO_Biological_Process_2025
Fat Cell Differentiation (GO:0045444)	11/65	0.0199656	0.338405	0	0	2.20629	8.63484	C1QTNF3;TCF7L2;NR4A1;EGR2;ZNF516;ERAP1;SOX8;METRNL;KLF4;ALOXE3;PSMB8	GO_Biological_Process_2025
Connective Tissue Development (GO:0061448)	8/41	0.020115	0.338405	0	0	2.62401	10.2502	COL11A2;ZNF516;LRP5;NFATC2;SOX8;GHRL;SOX9;HOXD3	GO_Biological_Process_2025
Odontogenesis (GO:0042476)	8/41	0.020115	0.338405	0	0	2.62401	10.2502	BMP4;COL1A1;WNT6;EDA;SSUH2;AQP6;MSX1;INHBA	GO_Biological_Process_2025
Cellular Response to Interleukin-1 (GO:0071347)	10/57	0.0204664	0.342766	0	0	2.30395	8.96001	EGR1;IL1B;ZC3H12A;HAS2;SOX9;NR1D1;ADAMTS12;GBP2;GBP1;MYLK3	GO_Biological_Process_2025
Regulation of Wound Healing (GO:0061041)	9/49	0.0205861	0.343224	0	0	2.43592	9.45903	KANK1;DUOX1;CLDN4;ANXA1;F2R;EPPK1;DUOX2;MYLK;HBEGF	GO_Biological_Process_2025
Sensory Organ Development (GO:0007423)	12/74	0.0212334	0.352436	0	0	2.09662	8.07656	SIX4;ADAMTS18;SMOC1;CHD7;SIX3;MYO7B;PBX2;OLIG2;MSX1;ASCL1;ASCL2;NEUROG2	GO_Biological_Process_2025
Integrated Stress Response Signaling (GO:0140467)	7/34	0.0219222	0.36065	0	0	2.8055	10.7177	BATF2;CEBPB;BATF3;CEBPE;DDIT3;FOS;BATF	GO_Biological_Process_2025
Lung Development (GO:0030324)	7/34	0.0219222	0.36065	0	0	2.8055	10.7177	BMP4;RCN3;CCDC39;DNAAF1;WNT7B;FOXJ1;SOX11	GO_Biological_Process_2025
Regulation of Osteoblast Differentiation (GO:0045667)	14/92	0.0226682	0.365153	0	0	1.94491	7.36496	GDF10;WNT7B;LRP5;SOX11;RORB;TENT5A;ERFE;LIMD1;BMP6;BMP4;SMOC1;SOX9;TP63;LTF	GO_Biological_Process_2025
Cellular Response to Fatty Acid (GO:0071398)	5/20	0.0230052	0.365153	0	0	3.60516	13.5988	ZC3H12A;AKR1C3;PDK4;LPL;FFAR3	GO_Biological_Process_2025
Negative Regulation of Leukocyte Mediated Cytotoxicity (GO:0001911)	5/20	0.0230052	0.365153	0	0	3.60516	13.5988	CEACAM1;LILRB1;LGALS9;MICA;HLA-E	GO_Biological_Process_2025
Neuromuscular Junction Development (GO:0007528)	5/20	0.0230052	0.365153	0	0	3.60516	13.5988	PPFIBP2;MUSK;TNNC1;F2R;DOK7	GO_Biological_Process_2025
Positive Regulation of Release of Cytochrome C From Mitochondria (GO:0090200)	5/20	0.0230052	0.365153	0	0	3.60516	13.5988	PLAUR;TNFSF10;PMAIP1;BMF;MMP9	GO_Biological_Process_2025
Skeletal Muscle Tissue Development (GO:0007519)	8/42	0.0230577	0.365153	0	0	2.5467	9.60042	RYR1;EGR2;SIX4;FOXL2;CFLAR;SKIL;KLHL40;MYORG	GO_Biological_Process_2025
Cellular Catabolic Process (GO:0044248)	6/27	0.0231546	0.365153	0	0	3.09096	11.6392	ACE;TGFB1;ERAP2;CPQ;ANPEP;ERAP1	GO_Biological_Process_2025
Negative Regulation of Lymphocyte Activation (GO:0051250)	6/27	0.0231546	0.365153	0	0	3.09096	11.6392	IL4I1;GPNMB;FOXJ1;SOX11;MICA;HLA-E	GO_Biological_Process_2025
Negative Regulation of Programmed Cell Death (GO:0043069)	44/382	0.0232348	0.365153	0	0	1.41572	5.32608	KANK2;HSPB6;LEF1;APIP;HSPB2;HSPB1;ERFE;ASCL1;HSPD1;NUAK2;HMGN5;SIX4;BAG3;MYC;HMOX1;CTSH;SOX8;SOX9;MCL1;PLK3;NQO1;ANXA1;SPHK1;PLAUR;AZU1;CFLAR;TENT5B;PRAP1;POU4F1;MMP9;TNFRSF10D;SH3RF2;GDNF;AXL;IL2RB;BIRC5;GHRL;DSG2;NUPR1;BIRC7;CRYAB;HSPA1B;BIRC3;LTF	GO_Biological_Process_2025
Negative Regulation of Tumor Necrosis Factor Superfamily Cytokine Production (GO:1903556)	9/50	0.0232763	0.365153	0	0	2.37638	8.93594	CD274;ELF4;ZC3H12A;LILRB1;GHRL;LGALS9;VSIR;LTF;SLAMF1	GO_Biological_Process_2025
Neutrophil Migration (GO:1990266)	9/50	0.0232763	0.365153	0	0	2.37638	8.93594	CXCL10;EDN1;JAML;ITGB2;CXCL5;PIK3CG;S100A8;CCL27;CD177	GO_Biological_Process_2025
Positive Regulation of DNA-templated Transcription (GO:0045893)	128/1274	0.0234371	0.366131	0	0	1.22221	4.58748	EHF;ICE2;RORB;SOX21;IL4I1;HMGN5;SOX18;MYC;ZC3H12A;SOX8;SOX9;TP63;IER2;SOX4;HES6;NKX2-8;F2R;SOX11;POU3F1;MYT1;RUNX1;NPAS4;ADCYAP1;DDIT3;DPEP2;PGR;ATF3;BLM;CASZ1;PLAC8;HELZ2;SBNO2;GALR1;S100A10;NGFR;EGR1;EGR2;FZD2;JUND;TGFB1;EGR4;FZD7;IGF2;PBX2;NFATC2;NFATC1;INHBA;NR1D1;MT3;BMP6;NFKB2;COL1A1;BMP4;CXCL10;NR4A1;RGCC;GDNF;LHX2;SNAI1;HOXD3;HLA-DRB1;DAND5;TP73;CSRNP1;CIITA;ONECUT2;MSTN;BRCA2;GLI1;GLI3;LYL1;HHEX;SFR1;SIX4;MYBL2;MYBL1;EDN1;DTX3L;ACTL6A;TET1;FOXL2;FOS;OLIG2;PARP9;ETV4;KLF15;PLSCR1;ELF4;IL1B;IRF1;ZNF516;IRF7;IRF5;ZP3;IRF9;TLR3;CREB5;TLR2;CEBPB;GTF2A2;SP100;ATF6B;UHRF1;CEBPE;NR1I2;LEF1;LRP5;NLRC5;NOD2;ASCL1;BARX2;ASCL2;DLL1;RELB;SERTAD3;NFIL3;E2F7;IL33;TCF7L2;SPAG8;FOXJ1;LILRB1;KLF4;MAPK15;POU4F1;PER1;KLF6;NEUROG2	GO_Biological_Process_2025
DNA Cytosine Deamination (GO:0070383)	3/8	0.024635	0.370822	0	0	6.48517	24.0184	APOBEC3F;APOBEC3G;APOBEC3B	GO_Biological_Process_2025
Cellular Response to Purine-Containing Compound (GO:0071415)	3/8	0.024635	0.370822	0	0	6.48517	24.0184	RYR1;GSTM2;P2RY1	GO_Biological_Process_2025
Negative Regulation of Leukocyte Degranulation (GO:0043301)	3/8	0.024635	0.370822	0	0	6.48517	24.0184	CEACAM1;CD300A;LGALS9	GO_Biological_Process_2025
Reactive Oxygen Species Biosynthetic Process (GO:1903409)	3/8	0.024635	0.370822	0	0	6.48517	24.0184	DUOX1;NOX4;DUOX2	GO_Biological_Process_2025
Regulation of Endothelial Cell Differentiation (GO:0045601)	3/8	0.024635	0.370822	0	0	6.48517	24.0184	TMEM100;CEACAM1;DSG2	GO_Biological_Process_2025
Regulation of Epithelial Cell Apoptotic Process (GO:1904035)	3/8	0.024635	0.370822	0	0	6.48517	24.0184	ZFP36;NUPR1;ZFP36L1	GO_Biological_Process_2025
Regulation of Phospholipase Activity (GO:0010517)	3/8	0.024635	0.370822	0	0	6.48517	24.0184	RGS2;APOC2;PLA2G5	GO_Biological_Process_2025
Release of Sequestered Calcium Ion Into Cytosol by Endoplasmic Reticulum (GO:1903514)	3/8	0.024635	0.370822	0	0	6.48517	24.0184	RYR1;CCR5;TRDN	GO_Biological_Process_2025
Sphingosine-1-Phosphate Receptor Signaling Pathway (GO:0003376)	3/8	0.024635	0.370822	0	0	6.48517	24.0184	S1PR2;MFSD2B;PIK3CG	GO_Biological_Process_2025
Negative Regulation of Myeloid Leukocyte Differentiation (GO:0002762)	7/35	0.0254579	0.380131	0	0	2.70515	9.92987	CEACAM1;MYC;TNFRSF11B;INHBA;ERFE;TLR3;RUNX1	GO_Biological_Process_2025
Regulation of T Cell Mediated Cytotoxicity (GO:0001914)	7/35	0.0254579	0.380131	0	0	2.70515	9.92987	CEACAM1;RAET1E;HLA-B;LILRB1;ULBP1;HLA-DRB1;HLA-E	GO_Biological_Process_2025
Response to Interleukin-1 (GO:0070555)	10/59	0.0255621	0.38016	0	0	2.20967	8.10209	IL1B;ZC3H12A;HAS2;LGALS9;SOX9;NR1D1;ADAMTS12;GBP2;GBP1;MYLK3	GO_Biological_Process_2025
Inner Dynein Arm Assembly (GO:0036159)	4/14	0.0258585	0.380737	0	0	4.32482	15.8077	CFAP100;CFAP73;DNAAF1;ZMYND10	GO_Biological_Process_2025
Protein Homotrimerization (GO:0070207)	4/14	0.0258585	0.380737	0	0	4.32482	15.8077	MLKL;P2RX3;SLC1A2;SLC1A5	GO_Biological_Process_2025
Regulation of Interferon-Beta Production (GO:0032648)	9/51	0.0262081	0.380737	0	0	2.31967	8.44751	IFIH1;IRF1;IRF7;IRF5;LILRB1;ZC3HAV1;TLR3;TLR2;RELB	GO_Biological_Process_2025
Negative Regulation of Mitotic Cell Cycle Phase Transition (GO:1901991)	8/43	0.0262903	0.380737	0	0	2.4738	9.00105	KANK2;GPR132;RGCC;GPNMB;INHBA;KLF4;E2F7;ZFP36L1	GO_Biological_Process_2025
Neutrophil Chemotaxis (GO:0030593)	8/43	0.0262903	0.380737	0	0	2.4738	9.00105	CXCL10;EDN1;JAML;ITGB2;CXCL5;PIK3CG;CCL27;S100A8	GO_Biological_Process_2025
Positive Regulation of Myeloid Leukocyte Differentiation (GO:0002763)	8/43	0.0262903	0.380737	0	0	2.4738	9.00105	CCR1;DCSTAMP;CSF1;LEF1;POU4F1;HLA-DRB1;ZFP36L1;RUNX1	GO_Biological_Process_2025
Regulation of Gene Expression (GO:0010468)	114/1127	0.0263177	0.380737	0	0	1.23001	4.47418	CSF1;EHMT1;RORB;SOX21;HMGN5;MYC;ZC3H12A;ZNF85;KDR;WWC3;LGALS9;SOX9;TRIM22;SOX4;RAG1;ZNF680;MUSK;ZNF98;SOX11;POU3F1;ZNF90;TYROBP;DDIT3;PGR;TCF7;ZFP36L1;WNT6;SCRT2;STC2;ZNF703;LYN;CCR1;EGR1;TGFB1;TIPARP;FZD7;IGF2;NFATC2;INHBA;EZHIP;PARP14;MT3;BMP6;NFKB2;BMP4;PARP10;RGCC;GDNF;CILP;SNAI1;GTF2IRD1;HOXD3;SLC26A9;VSX1;DAND5;EZH2;TP73;RHOXF1;CHD7;BRCA2;CD3E;GLI1;LIMD1;VSIR;GLI3;LYL1;C1QTNF3;RO60;TRIM5;NFKBIZ;ITGAX;CTSH;TCF19;TRIM61;EDN1;TNNC1;ACTL6A;RFPL3;BAZ1A;NGF;PARP9;IL1A;PLSCR1;IL1B;ZNF516;ZNF114;TLR3;TLR2;LTF;USP13;CEBPB;UHRF1;NR1I2;LEF1;ASCL1;TOB2;DLL1;SERTAD3;NWD1;NFIL3;GCNT2;IGF2BP2;MSX1;IL33;PRRX2;LILRB1;KLF4;POU4F1;PER1;ACTC1;DNAJA4;BCL6B;TRIM38;HSPA1B	GO_Biological_Process_2025
Enzyme-Linked Receptor Protein Signaling Pathway (GO:0007167)	17/121	0.0266216	0.383639	0	0	1.77189	6.42493	LYN;PDGFRA;CSF1;MUSK;TIE1;GUCA1B;LIFR;MST1R;CD3E;NGF;MERTK;DOK2;AXL;CD7;KDR;LCP2;ANGPTL1	GO_Biological_Process_2025
Positive Regulation of Type I Interferon Production (GO:0032481)	11/68	0.0271503	0.389748	0	0	2.08982	7.53667	IFIH1;GPNMB;IRF1;DHX58;IRF7;CGAS;IRF5;ZC3HAV1;TLR3;TLR2;HSPD1	GO_Biological_Process_2025
Endothelial Cell Proliferation (GO:0001935)	5/21	0.0281418	0.397837	0	0	3.37966	12.0671	BMP4;HMOX1;NRARP;PRKX;PROK1	GO_Biological_Process_2025
Negative Regulation of Biomineral Tissue Development (GO:0070168)	5/21	0.0281418	0.397837	0	0	3.37966	12.0671	CCR1;SRGN;TGFB1;SOX9;ASPN	GO_Biological_Process_2025
Regulation of Epithelial Cell Differentiation (GO:0030856)	5/21	0.0281418	0.397837	0	0	3.37966	12.0671	CEBPB;CEACAM1;PRKX;SOX9;DLL1	GO_Biological_Process_2025
Response to BMP (GO:0071772)	5/21	0.0281418	0.397837	0	0	3.37966	12.0671	BMP4;TMEM100;SOX9;ADAMTS12;BMP6	GO_Biological_Process_2025
Response to Retinoic Acid (GO:0032526)	10/60	0.0284248	0.400317	0	0	2.16536	7.70975	LYN;WNT6;SP100;ALDH1A2;FZD7;WNT7B;CTSH;RORB;SOX9;ASCL1	GO_Biological_Process_2025
Regulation of Natural Killer Cell Mediated Cytotoxicity (GO:0042269)	7/36	0.0293642	0.411985	0	0	2.61173	9.21412	RAET1E;KLRC3;LILRB1;LGALS9;PIK3R6;MICA;HLA-E	GO_Biological_Process_2025
Positive Regulation of Wound Healing (GO:0090303)	8/44	0.0298249	0.416876	0	0	2.40495	8.44717	KANK1;DUOX1;CLDN4;ANXA1;F2R;DUOX2;MYLK;HBEGF	GO_Biological_Process_2025
Cell-Cell Adhesion via Plasma-Membrane Adhesion Molecules (GO:0098742)	22/171	0.032335	0.435361	0	0	1.60132	5.49508	AMIGO3;ITGB2;NEXN;IGSF9;CLDN10;CLDN4;CEACAM1;JAML;SELL;CLDN9;CDH20;CD209;PALLD;CLDN23;IL1RAPL1;FAT2;DSG2;HMCN1;CDH26;CD177;CDH19;MPZL2	GO_Biological_Process_2025
Defense Response to Protozoan (GO:0042832)	4/15	0.0329509	0.435361	0	0	3.93144	13.417	BATF2;GBP2;GBP1;GBP4	GO_Biological_Process_2025
Dendritic Cell Chemotaxis (GO:0002407)	4/15	0.0329509	0.435361	0	0	3.93144	13.417	CCR1;GPR183;CCR5;PIK3CG	GO_Biological_Process_2025
Negative Regulation of Immune Effector Process (GO:0002698)	4/15	0.0329509	0.435361	0	0	3.93144	13.417	CR1;CD300A;LILRB1;ENPP3	GO_Biological_Process_2025
Protein Trimerization (GO:0070206)	4/15	0.0329509	0.435361	0	0	3.93144	13.417	MLKL;P2RX3;SLC1A2;SLC1A5	GO_Biological_Process_2025
Regulation of Execution Phase of Apoptosis (GO:1900117)	4/15	0.0329509	0.435361	0	0	3.93144	13.417	DLC1;ZC3H12A;TP53BP2;HSPD1	GO_Biological_Process_2025
Regulation of Hormone Secretion (GO:0046883)	4/15	0.0329509	0.435361	0	0	3.93144	13.417	EDN1;GPNMB;FFAR3;SOX11	GO_Biological_Process_2025
Positive Regulation of Interferon-Beta Production (GO:0032728)	7/37	0.0336551	0.435361	0	0	2.52453	8.56217	IFIH1;IRF1;IRF7;IRF5;ZC3HAV1;TLR3;TLR2	GO_Biological_Process_2025
Regulation of B Cell Proliferation (GO:0030888)	8/45	0.0336727	0.435361	0	0	2.33982	7.9345	TYROBP;CD300A;GPR183;TNFSF13;NFATC2;IKZF3;TNFRSF4;TNFSF13B	GO_Biological_Process_2025
Positive Regulation of Epithelial Cell Differentiation (GO:0030858)	5/22	0.03395	0.435361	0	0	3.18068	10.7598	BMP4;TMEM100;FOXJ1;SOX9;TP73	GO_Biological_Process_2025
Positive Regulation of Heart Contraction (GO:0045823)	5/22	0.03395	0.435361	0	0	3.18068	10.7598	EDN1;RGS2;KCNQ1;HRC;ATP1A2	GO_Biological_Process_2025
Alpha-Linolenic Acid Metabolic Process (GO:0036109)	3/9	0.0346603	0.435361	0	0	5.40402	18.1692	MUSK;SYCP2;ELOVL3	GO_Biological_Process_2025
Cellular Response to Interleukin-15 (GO:0071350)	3/9	0.0346603	0.435361	0	0	5.40402	18.1692	IL15RA;IL15;IL2RB	GO_Biological_Process_2025
Collagen Biosynthetic Process (GO:0032964)	3/9	0.0346603	0.435361	0	0	5.40402	18.1692	COL1A1;RCN3;COL5A1	GO_Biological_Process_2025
Glucan Biosynthetic Process (GO:0009250)	3/9	0.0346603	0.435361	0	0	5.40402	18.1692	GYS2;PPP1R3C;NR1D1	GO_Biological_Process_2025
Glycogen Biosynthetic Process (GO:0005978)	3/9	0.0346603	0.435361	0	0	5.40402	18.1692	GYS2;PPP1R3C;NR1D1	GO_Biological_Process_2025
Granulocyte Migration (GO:0097530)	3/9	0.0346603	0.435361	0	0	5.40402	18.1692	ANXA1;ITGB2;CD177	GO_Biological_Process_2025
Interleukin-15-Mediated Signaling Pathway (GO:0035723)	3/9	0.0346603	0.435361	0	0	5.40402	18.1692	IL15RA;IL15;IL2RB	GO_Biological_Process_2025
Myeloid Dendritic Cell Differentiation (GO:0043011)	3/9	0.0346603	0.435361	0	0	5.40402	18.1692	BATF2;DCSTAMP;BATF3	GO_Biological_Process_2025
- Reg of Single Stranded Viral RNA Replication via Double Stranded DNA Intermediate (GO:0045869)	3/9	0.0346603	0.435361	0	0	5.40402	18.1692	APOBEC3F;APOBEC3G;APOBEC3B	GO_Biological_Process_2025
Neuroepithelial Cell Differentiation (GO:0060563)	3/9	0.0346603	0.435361	0	0	5.40402	18.1692	TGFB1;SOX11;SOX4	GO_Biological_Process_2025
Positive Regulation of Mesenchymal Cell Proliferation (GO:0002053)	3/9	0.0346603	0.435361	0	0	5.40402	18.1692	MYC;LRP5;SOX9	GO_Biological_Process_2025
Positive Regulation of Vasculogenesis (GO:2001214)	3/9	0.0346603	0.435361	0	0	5.40402	18.1692	TMEM100;CEACAM1;KDR	GO_Biological_Process_2025
Progesterone Metabolic Process (GO:0042448)	3/9	0.0346603	0.435361	0	0	5.40402	18.1692	DHRS9;SYCP2;AKR1C3	GO_Biological_Process_2025
Purine Nucleobase Transport (GO:0006863)	3/9	0.0346603	0.435361	0	0	5.40402	18.1692	SLC23A3;SLC43A3;SLC29A3	GO_Biological_Process_2025
Regulation of CD8-positive, Alpha-Beta T Cell Activation (GO:2001185)	3/9	0.0346603	0.435361	0	0	5.40402	18.1692	IRF1;LILRB1;HLA-E	GO_Biological_Process_2025
Regulation of Dendritic Cell Apoptotic Process (GO:2000668)	3/9	0.0346603	0.435361	0	0	5.40402	18.1692	LYN;LILRB1;LGALS9	GO_Biological_Process_2025
Regulation of Ketone Biosynthetic Process (GO:0010566)	3/9	0.0346603	0.435361	0	0	5.40402	18.1692	EGR1;BGLAP;AKR1C3	GO_Biological_Process_2025
Response to Histamine (GO:0034776)	3/9	0.0346603	0.435361	0	0	5.40402	18.1692	GABRB1;DRD2;DRD3	GO_Biological_Process_2025
Response to Interleukin-4 (GO:0070670)	3/9	0.0346603	0.435361	0	0	5.40402	18.1692	DCSTAMP;LEF1;TCF7	GO_Biological_Process_2025
Phagocytosis (GO:0006909)	11/71	0.0360318	0.451064	0	0	1.985	6.59687	ANXA1;TYROBP;ADORA2A;ANXA3;AXL;ITGB2;PLD4;CD302;MST1R;MERTK;LDLR	GO_Biological_Process_2025
Pyroptotic Inflammatory Response (GO:0070269)	6/30	0.0374203	0.466875	0	0	2.70414	8.88457	ZBP1;CASP6;CASP4;APIP;CASP1;NLRC4	GO_Biological_Process_2025
Canonical Wnt Signaling Pathway (GO:0060070)	10/63	0.0383646	0.477055	0	0	2.04246	6.65968	WNT6;TCF7L2;FZD2;FZD7;WNT7B;LEF1;TCF7;LRP5;SNAI1;FZD8	GO_Biological_Process_2025
Regulation of Cell Migration (GO:0030334)	52/479	0.0389511	0.481276	0	0	1.32424	4.29777	CSF1;LAMC2;GLI1;VSIR;MYLK;ITGAX;KDR;CTSH;PDGFRA;EDN1;ANXA1;SPHK1;TNNC1;ANKRD44;F2R;TET1;RHOD;TMIGD3;CLDN4;CEACAM1;IL1B;SGK1;HBEGF;KANK1;TNXB;SEMA3A;LEF1;NEXN;PRKX;SEMA3F;PARD6B;GPNMB;ZNF703;GCNT2;HAS2;DRD2;SOCS4;PLXNA3;CCR1;NGFR;ACE;TGFB1;MAPK15;COL1A1;BST2;SH3RF2;DLC1;FGF18;SNAI1;EPPK1;EZH2;FERMT3	GO_Biological_Process_2025
Positive Regulation of Canonical NF-kappaB Signal Transduction (GO:0043123)	25/204	0.0397016	0.481276	0	0	1.51492	4.88767	EDA;ZC3HAV1;NOD2;CASP10;TRIM5;TNFSF10;S100A13;CASP1;HMOX1;LGALS9;TRIM22;APOL3;TGFB1;F2R;CFLAR;BST2;IL1A;IL1B;CARD16;LTBR;TRIM38;ALPK1;HLA-DRB1;BIRC3;LTF	GO_Biological_Process_2025
Positive Regulation of Transcription by RNA Polymerase II (GO:0045944)	99/983	0.0401499	0.481276	0	0	1.22159	3.92758	EHF;RORB;SOX21;IL4I1;SOX18;MYC;ZC3H12A;SOX8;SOX9;TP63;IER2;SOX4;HES6;NKX2-8;SOX11;MYT1;RUNX1;NPAS4;ADCYAP1;DDIT3;PGR;ATF3;CASZ1;PLAC8;HELZ2;SBNO2;GALR1;S100A10;EGR1;EGR2;JUND;TGFB1;EGR4;IGF2;PBX2;NFATC2;NFATC1;INHBA;NR1D1;BMP6;NFKB2;BMP4;CXCL10;NR4A1;RGCC;GDNF;HOXD3;DAND5;TP73;CSRNP1;CIITA;ONECUT2;GLI1;GLI3;HHEX;MYBL2;MYBL1;EDN1;TET1;FOS;OLIG2;ETV4;KLF15;PLSCR1;ELF4;IRF1;IRF7;IRF5;IRF9;TLR3;TLR2;CEBPB;GTF2A2;SP100;ATF6B;UHRF1;CEBPE;NR1I2;LEF1;LRP5;NLRC5;NOD2;ASCL1;BARX2;ASCL2;DLL1;RELB;E2F7;IL33;TCF7L2;SPAG8;FOXJ1;LILRB1;KLF4;MAPK15;POU4F1;PER1;KLF6;NEUROG2	GO_Biological_Process_2025
Immune Response-Activating Cell Surface Receptor Signaling Pathway (GO:0002429)	5/23	0.040448	0.481276	0	0	3.00381	9.63544	LYN;CR1;C5AR1;FPR1;LILRA2	GO_Biological_Process_2025
Negative Regulation of Cell Junction Assembly (GO:1901889)	5/23	0.040448	0.481276	0	0	3.00381	9.63544	DLC1;IL1B;APOD;PHLDB2;TLR2	GO_Biological_Process_2025
Negative Regulation of Osteoclast Differentiation (GO:0045671)	5/23	0.040448	0.481276	0	0	3.00381	9.63544	LILRB1;TNFRSF11B;ERFE;TLR3;LTF	GO_Biological_Process_2025
Retinol Metabolic Process (GO:0042572)	5/23	0.040448	0.481276	0	0	3.00381	9.63544	CYP27C1;RETSAT;DHRS9;SDR9C7;LRAT	GO_Biological_Process_2025
Base Conversion or Substitution Editing (GO:0016553)	4/16	0.0410659	0.481276	0	0	3.60362	11.5048	APOBEC3F;APOBEC3G;ADAD2;APOBEC3B	GO_Biological_Process_2025
Cellular Response to Alkaloid (GO:0071312)	4/16	0.0410659	0.481276	0	0	3.60362	11.5048	RYR1;GSTM2;CASP7;CASP6	GO_Biological_Process_2025
Negative Regulation of Natural Killer Cell Mediated Immunity (GO:0002716)	4/16	0.0410659	0.481276	0	0	3.60362	11.5048	LILRB1;LGALS9;MICA;HLA-E	GO_Biological_Process_2025
One-Carbon Compound Transport (GO:0019755)	4/16	0.0410659	0.481276	0	0	3.60362	11.5048	SLC14A1;AQP6;HBB;HBA1	GO_Biological_Process_2025
Positive Regulation of Muscle Contraction (GO:0045933)	4/16	0.0410659	0.481276	0	0	3.60362	11.5048	EDN1;SPHK1;F2R;NMU	GO_Biological_Process_2025
Positive Regulation of Superoxide Anion Generation (GO:0032930)	4/16	0.0410659	0.481276	0	0	3.60362	11.5048	TGFB1;TYROBP;ITGB2;CD177	GO_Biological_Process_2025
Regulation of Natural Killer Cell Activation (GO:0032814)	4/16	0.0410659	0.481276	0	0	3.60362	11.5048	TYROBP;KLRC3;MICA;HLA-E	GO_Biological_Process_2025
Regulation of Plasminogen Activation (GO:0010755)	4/16	0.0410659	0.481276	0	0	3.60362	11.5048	PLAUR;PLAT;RUNX1;S100A10	GO_Biological_Process_2025
Regulation of Superoxide Anion Generation (GO:0032928)	4/16	0.0410659	0.481276	0	0	3.60362	11.5048	TGFB1;TYROBP;ITGB2;CD177	GO_Biological_Process_2025
Regulation of Viral Life Cycle (GO:1903900)	4/16	0.0410659	0.481276	0	0	3.60362	11.5048	AXL;CD209;TRIM5;TRIM38	GO_Biological_Process_2025
Cellular Defense Response (GO:0006968)	8/47	0.0423474	0.481276	0	0	2.21959	7.018	LGALS3BP;TYROBP;NCF1;NCF2;KLRC3;C5AR1;LSP1;CCR5	GO_Biological_Process_2025
Chromosome Organization (GO:0051276)	8/47	0.0423474	0.481276	0	0	2.21959	7.018	TOP2A;TCF7L2;H1-4;HHEX;H4C15;MYC;GMNN;H1-2	GO_Biological_Process_2025
Mitotic Spindle Assembly (GO:0090307)	8/47	0.0423474	0.481276	0	0	2.21959	7.018	UHRF1;KIFC1;SPICE1;PMEPA1;BIRC5;AURKC;MISP;LSM14A	GO_Biological_Process_2025
Regulation of Epithelial to Mesenchymal Transition (GO:0010717)	13/91	0.0430574	0.481276	0	0	1.80491	5.67685	TCF7L2;TNXB;TGFB1;LEF1;COL1A1;RGCC;IL1B;ZNF703;GCNT2;SNAI1;DSG2;PHLDB2;EZH2	GO_Biological_Process_2025
Collagen Catabolic Process (GO:0030574)	6/31	0.0431912	0.481276	0	0	2.59583	8.15642	MMP25;MMP16;CTSK;MMP2;MMP23B;MMP9	GO_Biological_Process_2025
Leukocyte Cell-Cell Adhesion (GO:0007159)	6/31	0.0431912	0.481276	0	0	2.59583	8.15642	NT5E;SELL;CD209;ITGB2;CD177;FERMT3	GO_Biological_Process_2025
Positive Regulation of T Cell Proliferation (GO:0042102)	10/65	0.0461851	0.481276	0	0	1.96797	6.05171	CCDC88B;CD274;ANXA1;TMIGD2;IL15;CD209;IL1B;IGF2;CD3E;ZP3	GO_Biological_Process_2025
Basement Membrane Organization (GO:0071711)	3/10	0.0464584	0.481276	0	0	4.63176	14.2158	FLRT2;HMCN1;NID2	GO_Biological_Process_2025
Dopamine Transport (GO:0015872)	3/10	0.0464584	0.481276	0	0	4.63176	14.2158	SLC22A3;MAPK15;SLC29A3	GO_Biological_Process_2025
Erythrose 4-Phosphate/Phosphoenolpyruvate Family Amino Acid Catabolic Process (GO:1902222)	3/10	0.0464584	0.481276	0	0	4.63176	14.2158	IL4I1;HGD;KYNU	GO_Biological_Process_2025
Formation of Extrachromosomal Circular DNA (GO:0001325)	3/10	0.0464584	0.481276	0	0	4.63176	14.2158	BLM;WRN;DNA2	GO_Biological_Process_2025
Icosanoid Secretion (GO:0032309)	3/10	0.0464584	0.481276	0	0	4.63176	14.2158	ACE;DRD2;DRD3	GO_Biological_Process_2025
Negative Regulation of Cell Division (GO:0051782)	3/10	0.0464584	0.481276	0	0	4.63176	14.2158	BLM;MYC;E2F7	GO_Biological_Process_2025
Negative Regulation of Steroid Biosynthetic Process (GO:0010894)	3/10	0.0464584	0.481276	0	0	4.63176	14.2158	GFI1;SNAI1;NR0B1	GO_Biological_Process_2025
Positive Regulation of Lipid Transport (GO:0032370)	3/10	0.0464584	0.481276	0	0	4.63176	14.2158	GPNMB;ABCB4;PRAP1	GO_Biological_Process_2025
Positive Regulation of Tumor Necrosis Factor-Mediated Signaling Pathway (GO:1903265)	3/10	0.0464584	0.481276	0	0	4.63176	14.2158	CASP4;CASP1;HSPA1B	GO_Biological_Process_2025
Regulation of Extracellular Matrix Assembly (GO:1901201)	3/10	0.0464584	0.481276	0	0	4.63176	14.2158	RGCC;TGFB1;TIE1	GO_Biological_Process_2025
Regulation of Granulocyte Differentiation (GO:0030852)	3/10	0.0464584	0.481276	0	0	4.63176	14.2158	CEACAM1;LEF1;RUNX1	GO_Biological_Process_2025
Regulation of Inclusion Body Assembly (GO:0090083)	3/10	0.0464584	0.481276	0	0	4.63176	14.2158	DNAJB1;DNAJA4;HSPA1B	GO_Biological_Process_2025
Sarcoplasmic Reticulum Calcium Ion Transport (GO:0070296)	3/10	0.0464584	0.481276	0	0	4.63176	14.2158	RYR1;CCR5;TRDN	GO_Biological_Process_2025
Surfactant Homeostasis (GO:0043129)	3/10	0.0464584	0.481276	0	0	4.63176	14.2158	RCN3;NAPSA;CTSH	GO_Biological_Process_2025
T-Circle Formation (GO:0090656)	3/10	0.0464584	0.481276	0	0	4.63176	14.2158	BLM;WRN;DNA2	GO_Biological_Process_2025
Telomere Maintenance via Telomere Trimming (GO:0090737)	3/10	0.0464584	0.481276	0	0	4.63176	14.2158	BLM;WRN;DNA2	GO_Biological_Process_2025
Primary Alcohol Metabolic Process (GO:0034308)	8/48	0.0471915	0.481276	0	0	2.16398	6.60781	CYP27C1;RETSAT;DHRS9;AKR1C3;GDPD3;SDR9C7;LRAT;SULT1C4	GO_Biological_Process_2025
Replication Fork Processing (GO:0031297)	8/48	0.0471915	0.481276	0	0	2.16398	6.60781	MMS22L;BLM;WRN;DDX11;CENPS-CORT;DNA2;BRCA2;SAMHD1	GO_Biological_Process_2025
Negative Regulation of Apoptotic Process (GO:0043066)	51/475	0.0477644	0.481276	0	0	1.30739	3.9764	CNTFR;HSPB6;APIP;HSPB2;HSPB1;ERFE;HMGN5;SIX4;MYC;ZC3H12A;KDR;PDK4;CTSH;SOX8;SOX9;ANXA1;SPHK1;F2R;PLAUR;NGF;TENT5B;PRAP1;MMP9;BIRC5;DSG2;BIRC7;NUPR1;CRYAB;PPEF2;BIRC3;LTF;LEF1;ASCL1;DLL1;HSPD1;NUAK2;BAG3;MCL1;PLK3;AZU1;CFLAR;MERTK;POU4F1;MT3;TNFRSF10D;SH3RF2;GDNF;AXL;IL2RB;GHRL;HSPA1B	GO_Biological_Process_2025
Positive Regulation of T Cell Activation (GO:0050870)	15/111	0.0479437	0.481276	0	0	1.69244	5.14119	CD274;HLA-DRB5;ANXA1;IL15;ACTL6A;NOD2;CD3E;HSPD1;CCDC88B;ZAP70;CD209;IL1B;LGALS9;ZP3;HLA-DRB1	GO_Biological_Process_2025
Epithelium Development (GO:0060429)	20/159	0.0486094	0.481276	0	0	1.55947	4.71574	KANK2;EHF;TGFB1;INTU;TNNC1;WNT7B;FOXJ1;DLL1;RCN3;DMBT1;SPINT1;DHRS9;SOX18;CASP6;ALDH1A2;CDHR2;KDR;SOX8;SOX9;CES1	GO_Biological_Process_2025
Branching Morphogenesis of an Epithelial Tube (GO:0048754)	7/40	0.0489524	0.481276	0	0	2.29465	6.92275	BMP4;GDNF;MYC;TIE1;KDR;NRARP;RASIP1	GO_Biological_Process_2025
Negative Regulation of G1/S Transition of Mitotic Cell Cycle (GO:2000134)	6/32	0.0494896	0.481276	0	0	2.49586	7.50253	KANK2;PLK3;GPNMB;INHBA;KLF4;E2F7	GO_Biological_Process_2025
Positive Regulation of Locomotion (GO:0040017)	6/32	0.0494896	0.481276	0	0	2.49586	7.50253	DUOX1;PDGFRA;TGFB1;C1QTNF8;NTN1;DUOX2	GO_Biological_Process_2025
Respiratory System Development (GO:0060541)	6/32	0.0494896	0.481276	0	0	2.49586	7.50253	BMP4;CCDC39;DNAAF1;WNT7B;CHD7;MSX1	GO_Biological_Process_2025

### Sheet: STable 7 EnrichR Down GO Biol P
Supplemental Table 7: EnrichR Downregulated GO Biological Processes
Term	Overlap	P.value	Adjusted.P.value	Old.P.value	Old.Adjusted.P.value	Odds.Ratio	Combined.Score	Genes	Database
Chemical Synaptic Transmission (GO:0007268)	68/260	1.62472e-17	5.46718e-14	0	0	3.94021	152.323	GABRB3;GABRB2;CHRM3;SNAP25;GRIK3;HTR2C;HTR4;HAPLN4;GRM1;HTR7;DLGAP1;SLC18A2;RIMBP3B;CHRNB4;UNC13A;CHRNB3;KCND2;SLC32A1;HTR3A;PDYN;GABRG3;SYN2;GABRG2;CACNB2;AMPH;NAPB;GRIA2;CHRNA3;NRXN1;SLC1A1;CACNA1B;CHRNA9;LIN7A;SLC1A6;GLRA1;GRIN2A;GALR3;NPBWR1;SLC17A6;SLC17A7;NPTX1;HCRT;GABRD;NTSR1;GRIA3;DRD5;SNCA;GABBR2;GABRA1;GABBR1;PTPRN2;HOMER1;SYT1;GABRA3;HTR1A;HTR1B;OPRK1;NSG1;HTR5A;GRIN2B;GRIN3A;GLRB;RIMBP3;CHRFAM7A;APBA1;APBA2;CNIH3;SCN2B	GO_Biological_Process_2025
Anterograde Trans-Synaptic Signaling (GO:0098916)	43/189	1.63726e-09	2.75468e-06	0	0	3.23527	65.4503	CHRM3;GRIA2;GABRB2;SNAP25;NRXN1;SLC1A1;CACNA1B;CHRNA9;HTR2C;HTR4;SLC1A6;GRM1;GRIN2A;HTR7;GALR3;NPBWR1;DLGAP1;NPTX1;HCRT;NTSR1;SLC18A2;DRD5;SNCA;GABBR2;CHRNB4;HOMER1;SYT1;KCND2;HTR1A;HTR1B;OPRK1;HTR3A;PDYN;HTR5A;GRIN2B;SYN2;CACNB2;GLRB;AMPH;CHRFAM7A;APBA1;APBA2;SCN2B	GO_Biological_Process_2025
Synaptic Transmission, GABAergic (GO:0051932)	10/16	9.31844e-08	0.000104522	0	0	18.0882	292.824	GABRB3;GABBR2;GABRA1;GABRB2;GABBR1;GABRA3;GABRG3;HAPLN4;GABRD;GABRG2	GO_Biological_Process_2025
Neuropeptide Signaling Pathway (GO:0007218)	21/73	4.03927e-07	0.000339804	0	0	4.4006	64.7857	NPFFR2;OPRD1;NXPH4;OPRL1;OPRK1;GPR83;OPRM1;SSTR1;PDYN;NTS;MCHR1;RXFP3;GLRA1;PYY;GLRA2;GALR3;GLRB;NPBWR1;KISS1R;AGRP;NTSR1	GO_Biological_Process_2025
Neurotransmitter Transport (GO:0006836)	16/46	5.66143e-07	0.000381014	0	0	5.80127	83.4479	SNAP25;PTPRN2;UNC13A;SLC32A1;SYT1;NRXN1;SLC6A15;SLC1A1;SLC22A1;LIN7A;SLC1A6;SYN2;SYNJ1;SLC17A6;SLC17A7;SLC18A2	GO_Biological_Process_2025
Monoatomic Cation Transmembrane Transport (GO:0098655)	51/304	1.90572e-06	0.00106879	0	0	2.212	29.1335	KCNC2;ATP2A1;KCNT1;SCN11A;CNGA3;SCN5A;SLC6A17;KCND2;KCNH6;SLC6A15;KCNK13;ATP6AP2;KCNK15;SLC39A10;ATP1B1;SLC9A2;CACNB2;SCNN1G;SCN8A;KCNQ5;SCN4A;CNGB1;ATP6V1A;KCNA1;KCNA3;KCNA4;ATP1A3;KCNA6;CACNA1C;SLC6A20;LRRC55;CACNA1G;KCNV1;GRIN2A;CACNA1S;TRPM5;ATP6V1C1;KCNJ3;MCOLN3;TRPA1;SLC12A1;GRIN2B;P2RX6;SLC6A7;P2RX5;GRIN3A;KCNS2;P2RX2;SCN2A;KCNK1;HCN1	GO_Biological_Process_2025
Synaptic Transmission, Glutamatergic (GO:0035249)	11/26	3.67828e-06	0.0017682	0	0	7.9596	99.599	GRIA2;NAPB;GRIN2A;UNC13A;GRIN3A;GRIK3;SLC17A6;SLC17A7;GRIN2B;CNIH3;GRIA3	GO_Biological_Process_2025
Inorganic Cation Transmembrane Transport (GO:0098662)	49/307	1.22792e-05	0.00516495	0	0	2.08096	23.5307	KCNC2;ATP2A1;KCNT1;SCN11A;SCN5A;SLC6A17;KCND2;KCNH6;SLC6A15;KCNK13;ATP6AP2;KCNK15;SLC39A10;HTR3A;ATP1B1;SLC9B2;SLC9A2;CACNB2;SCNN1G;SCN8A;KCNQ5;SCN4A;ATP6V1A;KCNA1;KCNA3;KCNA4;ATP1A3;KCNA6;CACNA1C;SLC6A20;LRRC55;CACNA1G;KCNV1;GRIN2A;CACNA1S;TRPM5;ATP6V1C1;KCNJ3;MCOLN3;TRPA1;SLC12A1;P2RX6;SLC6A7;P2RX5;KCNS2;P2RX2;SCN2A;KCNK1;HCN1	GO_Biological_Process_2025
Inhibitory Synapse Assembly (GO:1904862)	9/21	2.54455e-05	0.00951381	0	0	8.13219	86.0302	GABRB3;GABRA1;GABRB2;GABRA3;LGI2;FGF13;GABRG3;HAPLN4;GABRG2	GO_Biological_Process_2025
Ionotropic Glutamate Receptor Signaling Pathway (GO:0035235)	8/17	3.18185e-05	0.00981993	0	0	9.63402	99.7647	GRIA2;MEF2C;GRIN2A;GRIN3A;NRXN1;PTK2B;GRIN2B;CDK5R1	GO_Biological_Process_2025
Phospholipase C-activating G Protein-Coupled Receptor Signaling Pathway (GO:0007200)	22/102	3.6595e-05	0.00981993	0	0	2.99379	30.5833	CX3CR1;OPRD1;P2RY12;PPAN-P2RY11;HOMER1;PTGER1;PTGER3;OPRL1;HTR2C;OPRK1;GPR83;ADRA1D;NMBR;OPRM1;GRPR;ESR1;GRM1;TRHR;GNA15;P2RY6;CCKAR;DRD5	GO_Biological_Process_2025
Modulation of Chemical Synaptic Transmission (GO:0050804)	24/117	3.94935e-05	0.00981993	0	0	2.81077	28.4995	CX3CR1;GRIA2;CHRNB4;MEF2C;UNC13A;MCTP1;CLSTN2;HOMER1;SYT1;BDNF;PLPPR4;CACNA1B;GRIK3;GRM1;CPLX3;PPP3CA;GRIN3A;RELN;OTOF;CHRFAM7A;DLGAP1;HCRT;MCTP2;GRIA3	GO_Biological_Process_2025
Neuron Projection Guidance (GO:0097485)	26/132	4.01045e-05	0.00981993	0	0	2.67285	27.06	ROBO2;DRAXIN;SEMA3D;NRXN1;MYCBP2;NRXN3;SEMA3E;EFNB2;EFNB3;RELN;NPTN;PLXNA4;EPHA5;EPHA4;EPHA7;EPHA6;EPHA8;BDNF;CNTN6;L1CAM;CNTN1;CNTN4;LGR6;EPHA3;CDK5R2;CDK5R1	GO_Biological_Process_2025
Cardiac Muscle Cell Contraction (GO:0086003)	10/27	4.11081e-05	0.00981993	0	0	6.38022	64.4358	CAMK2D;SCN11A;SCN8A;PKP2;SCN4A;CACNA1C;SCN5A;SCN2A;CACNA1G;SCN2B	GO_Biological_Process_2025
Sodium Ion Transport (GO:0006814)	21/96	4.37738e-05	0.00981993	0	0	3.04724	30.5835	SLC6A17;SLC6A15;SLC12A1;WNK4;ATP1B1;SLC5A2;SLC6A20;SLC5A4;SLC9B2;SCNN1G;GRIN2A;SLC6A7;SCN11A;SCN8A;SCN4A;SCN5A;FGF13;KCNK1;SCN2A;CNGB1;HCN1	GO_Biological_Process_2025
Signal Release From Synapse (GO:0099643)	11/33	5.28106e-05	0.0111067	0	0	5.42493	53.429	SNAP25;PTPRN2;UNC13A;SLC32A1;SYT1;NRXN1;OTOF;LIN7A;SYN2;CPLX3;SNCA	GO_Biological_Process_2025
Regulation of Synapse Assembly (GO:0051963)	16/64	6.44415e-05	0.0122208	0	0	3.62222	34.9535	ROBO2;MEF2C;CLSTN2;ARMCX5-GPRASP2;BDNF;NRXN1;AMIGO2;MYCBP2;LIN7A;LRRTM3;SLITRK1;IL1RAPL2;DLG5;SLITRK5;VPS35;SNCA	GO_Biological_Process_2025
Neuron Development (GO:0048666)	29/159	6.53711e-05	0.0122208	0	0	2.43203	23.4337	ALK;CNTNAP2;TENM1;TENM2;ATP8A2;TENM3;TENM4;CDNF;NRXN1;RASGRF1;PRDM12;PTPRK;CAMSAP1;NRTN;SH3GL2;EPHA5;NTRK1;MEF2C;UNC5A;EPHA8;ETV1;LAMB1;L1CAM;GPRIN2;FAM151B;CNTN4;MAPT;LRP12;CDK5R1	GO_Biological_Process_2025
Axon Guidance (GO:0007411)	28/152	7.23602e-05	0.0128154	0	0	2.46113	23.464	ROBO2;DRAXIN;SEMA3D;NRXN1;MYCBP2;NRXN3;SEMA3E;EFNB2;EFNB3;RELN;NPTN;PLXNA4;EPHA5;EPHA4;EPHA7;EPHA6;UNC5A;EPHA8;BDNF;CNTN6;L1CAM;NELL2;CNTN1;CNTN4;LGR6;EPHA3;CDK5R2;CDK5R1	GO_Biological_Process_2025
Regulation of Synaptic Transmission, Glutamatergic (GO:0051966)	14/52	7.65168e-05	0.012874	0	0	4.00094	37.9209	MEF2C;UNC13A;HOMER1;SYT1;NRXN1;PLPPR4;GRIK3;GRIN2B;GRM1;CACNG8;GRIN2A;RELN;PTK2B;HCN1	GO_Biological_Process_2025
Neurotransmitter Secretion (GO:0007269)	11/35	9.71598e-05	0.0155687	0	0	4.9723	45.9399	SNAP25;PTPRN2;UNC13A;SLC32A1;SYT1;NRXN1;OTOF;LIN7A;SYN2;CPLX3;SNCA	GO_Biological_Process_2025
Regulation of Neurotransmitter Secretion (GO:0046928)	12/41	0.000102485	0.0156756	0	0	4.49054	41.2492	CHRNA3;CHRNB4;MEF2C;PREPL;MCTP1;SYT1;OTOF;MICU3;SYT13;HCRT;MCTP2;GPR158	GO_Biological_Process_2025
Glutamate Receptor Signaling Pathway (GO:0007215)	11/36	0.000129261	0.0181299	0	0	4.77315	42.7373	GRIA2;GRIN2A;GRIN3A;HOMER1;GRIK3;PTK2B;PLCB1;GRIN2B;GRM1;GRIA3;CDK5R1	GO_Biological_Process_2025
Neuron Projection Development (GO:0031175)	34/206	0.000129307	0.0181299	0	0	2.15658	19.3085	NCKAP1;CNTNAP2;CNTNAP1;CDNF;NRXN1;RASGRF1;MICOS10-NBL1;PRDM12;PTPRK;BHLHE22;NYAP2;CAMSAP1;ATOH7;EPB41L3;NRTN;NEFH;SH3GL2;SLC25A46;NTRK1;EPHA4;UNC5A;EPHA8;BDNF;VASH2;LAMB1;BHLHA15;NMNAT2;L1CAM;GPRIN2;MAP7D2;MAPT;CNTN4;LRP12;CDK5R1	GO_Biological_Process_2025
Axonogenesis (GO:0007409)	33/200	0.000162136	0.0211816	0	0	2.15512	18.8079	ROBO2;DRAXIN;SEMA3D;PLPPR4;NRXN1;MYCBP2;NRXN3;SEMA3E;EFNB2;PPP3CB;RELN;EFNB3;SLITRK1;NPTN;SLITRK5;NEFH;PLXNA4;EPHA5;EPHA4;EPHA7;EPHA6;EPHA8;BDNF;CNTN6;L1CAM;DCLK1;PAX2;CNTN1;CNTN4;LGR6;EPHA3;CDK5R2;CDK5R1	GO_Biological_Process_2025
Chloride Transport (GO:0006821)	19/90	0.000163871	0.0211816	0	0	2.90951	25.3606	GABRB3;GABRQ;GABRB2;GABRA1;SLC1A1;GABRA3;SLC12A1;SLC4A10;GABRG3;GABRG2;GLRA1;GLRA2;P2RX5;GLRA3;CLCN4;GLRB;SLC17A7;KCNK1;GABRD	GO_Biological_Process_2025
Cardiac Muscle Cell Action Potential (GO:0086001)	11/37	0.000169957	0.0211816	0	0	4.58932	39.8351	KCNH6;SCN11A;SCN8A;PKP2;SCN4A;CACNA1C;SCN5A;ATP1B1;SCN2A;CACNA1G;SCN2B	GO_Biological_Process_2025
Adenylate Cyclase-Inhibiting G Protein-Coupled Receptor Signaling Pathway (GO:0007193)	14/56	0.00018203	0.0218761	0	0	3.6191	31.1653	P2RY12;CHRM3;GABBR2;GABBR1;OPRL1;HTR1A;HTR1B;OPRK1;OPRM1;AKAP5;HTR4;HTR5A;MCHR1;RGS1	GO_Biological_Process_2025
Sensory Perception of Pain (GO:0019233)	8/21	0.000195635	0.0220121	0	0	6.66825	56.9419	TRPA1;SCN11A;OPRL1;OPRK1;PROK2;OPRM1;PRDM12;PTGES	GO_Biological_Process_2025
Proline Transport (GO:0015824)	5/8	0.000196245	0.0220121	0	0	18.0377	153.972	SLC6A7;SLC6A17;SLC6A15;SLC6A20;SLC36A4	GO_Biological_Process_2025
Chloride Transmembrane Transport (GO:1902476)	15/65	0.000281892	0.0298765	0	0	3.2577	26.6284	GABRB3;GABRQ;GABRB2;GABRA1;SLC1A1;GABRA3;SLC12A1;GABRG3;GABRG2;GLRA1;GLRA2;GLRA3;GLRB;KCNK1;GABRD	GO_Biological_Process_2025
Monoatomic Anion Transmembrane Transport (GO:0098656)	16/72	0.000284116	0.0298765	0	0	3.1034	25.3428	GABRB3;GABRQ;GABRB2;GABRA1;SLC1A1;GABRA3;SLC12A1;GABRG3;GABRG2;GLRA1;GLRA2;GLRA3;GLRB;LRRC8B;KCNK1;GABRD	GO_Biological_Process_2025
Sodium Ion Transmembrane Transport (GO:0035725)	18/87	0.000313781	0.0319961	0	0	2.8349	22.8686	SLC6A17;SLC6A15;SLC12A1;ATP1A3;ATP1B1;SLC5A2;SLC6A20;SLC9A2;SCNN1G;GRIN2A;SLC6A7;SCN11A;SCN8A;SCN4A;SCN5A;KCNK1;SCN2A;HCN1	GO_Biological_Process_2025
Gamma-Aminobutyric Acid Signaling Pathway (GO:0007214)	8/23	0.000404221	0.040006	0	0	5.77852	45.1507	GABRB3;GABBR2;GABRA1;GABRB2;GABRA3;GABRG3;GABRD;GABRG2	GO_Biological_Process_2025
Action Potential (GO:0001508)	15/68	0.000473715	0.0446133	0	0	3.0728	23.522	KCND2;KCNC2;KCNA1;KCNA3;KCNA4;KCNA6;KCNV1;SCN11A;KCNS2;SCN8A;SCN4A;SCN5A;SCN2A;YWHAH;SCN2B	GO_Biological_Process_2025
Acetylcholine Receptor Signaling Pathway (GO:0095500)	10/35	0.000477289	0.0446133	0	0	4.33665	33.1641	CHRM3;CHRNA3;CHRNB4;CHRNB3;PSCA;LY6S;CHRFAM7A;RGS8;PLCB1;CDK5R1	GO_Biological_Process_2025
Cardiac Muscle Cell Action Potential Involved in Contraction (GO:0086002)	10/37	0.000774552	0.0704423	0	0	4.01498	28.7602	RYR2;SCN11A;SCN8A;PKP2;SCN4A;CACNA1C;SCN5A;SCN2A;CACNA1G;SCN2B	GO_Biological_Process_2025
Adenylate Cyclase-Modulating G Protein-Coupled Receptor Signaling Pathway (GO:0007188)	31/202	0.000897935	0.0795145	0	0	1.97434	13.8508	GLP1R;PTGFR;PTGER1;PTGER3;OPRL1;ADRA1D;ADCY1;AKAP5;HTR4;RXFP1;MCHR1;RXFP2;CRHR1;GHRHR;CALCR;GALR3;RGS1;PRKACB;TCP11;DRD5;P2RY12;GABBR2;GABBR1;GPR12;GPR78;HTR1B;OPRK1;PTH2R;ADCY10;ADGRF3;PRKAR1A	GO_Biological_Process_2025
Regulation of Cardiac Muscle Cell Contraction (GO:0086004)	8/26	0.00102347	0.0868404	0	0	4.81464	33.1467	RYR2;CAMK2D;PKP2;STC1;ATP2A1;CACNA1C;SCN5A;FGF13	GO_Biological_Process_2025
Membrane Depolarization (GO:0051899)	9/32	0.00103228	0.0868404	0	0	4.24033	29.1564	CHRNA3;CHRNB4;CHRNB3;SCN11A;CDKN2A;SCN5A;YWHAH;CNGB1;SCN2B	GO_Biological_Process_2025
Synaptic Vesicle Cycle (GO:0099504)	11/45	0.00107398	0.0881448	0	0	3.50794	23.9816	SNAP25;SLC32A1;DNAJC6;NRXN1;OTOF;SLC17A6;SLC17A7;SYN2;SLC18A2;CPLX3;SNCA	GO_Biological_Process_2025
Brain Development (GO:0007420)	27/170	0.0011103	0.0889561	0	0	2.05452	13.9772	ROBO2;CX3CR1;CNTNAP2;RTN1;AMIGO2;PCDH18;RTN4;AFF2;GRIN2A;RELN;ZIC2;DHX37;NKX2-1;GPR158;HES5;EPHA7;VCX3A;SLC6A17;TBR1;NRG1;GRIN2B;PAX2;PITPNM1;CNTN1;CNTN4;CDK5R2;CDK5R1	GO_Biological_Process_2025
Metal Ion Transport (GO:0030001)	28/180	0.00125835	0.0983907	0	0	2.00467	13.3871	RYR2;TUSC3;KCNC2;ITPR1;KCNA3;KCNA4;ATP2A1;KCNA6;SLC5A2;SLC5A4;KCNV1;CACNG8;SLC17A7;CACNA1S;SCN5A;TRPM5;KCNJ3;SLC9B2;CACNB2;GRIN3A;KCNS2;SCN8A;CHRFAM7A;SCN4A;FGF13;SCN2A;KCNK1;CNGB1	GO_Biological_Process_2025
Inorganic Anion Transmembrane Transport (GO:0098661)	16/82	0.00128653	0.0983907	0	0	2.63175	17.5164	GABRB3;GABRQ;GABRB2;GABRA1;VDR;SLC1A1;GABRA3;SLC12A1;GABRG3;GABRG2;GLRA1;GLRA2;GLRA3;GLRB;KCNK1;GABRD	GO_Biological_Process_2025
Intermediate Filament Bundle Assembly (GO:0045110)	4/7	0.00146283	0.109387	0	0	14.4216	94.1352	PKP2;NEFL;NEFM;NEFH	GO_Biological_Process_2025
Cardiac Conduction (GO:0061337)	11/47	0.00157506	0.112768	0	0	3.31269	21.3783	CACNB2;CAMK2D;TMEM65;KCNH6;PKP2;CACNA1C;SCN5A;CACNA1G;KCNJ3;HCN1;SCN2B	GO_Biological_Process_2025
Regulation of Trans-Synaptic Signaling (GO:0099177)	11/47	0.00157506	0.112768	0	0	3.31269	21.3783	CX3CR1;GRIA2;PPP3CA;RELN;GRIN3A;BDNF;CACNA1B;GRIK3;DLGAP1;GRIA3;CPLX3	GO_Biological_Process_2025
Regulation of Heart Rate by Cardiac Conduction (GO:0086091)	10/41	0.00182514	0.12795	0	0	3.49615	22.0471	CACNB2;CAMK2D;KCNH6;PKP2;CACNA1C;SCN5A;CACNA1G;KCNJ3;HCN1;SCN2B	GO_Biological_Process_2025
G Protein-Coupled Acetylcholine Receptor Signaling Pathway (GO:0007213)	6/17	0.00201013	0.135282	0	0	5.90414	36.6621	CHRM3;GNA15;OPRM1;PLCB1;RGS8;CDK5R1	GO_Biological_Process_2025
Response to Ethanol (GO:0045471)	6/17	0.00201013	0.135282	0	0	5.90414	36.6621	GLRA1;GLRA2;GRIN2A;GRIN3A;OPRM1;GRIN2B	GO_Biological_Process_2025
Axonal Fasciculation (GO:0007413)	5/12	0.00207817	0.137118	0	0	7.72873	47.7347	EPHA4;CNTN4;EPHA3;RTN4;CDK5R1	GO_Biological_Process_2025
Central Nervous System Development (GO:0007417)	39/288	0.00242722	0.157069	0	0	1.70663	10.2757	ROBO2;CX3CR1;NCKAP1;CNTNAP2;PPP1R17;RTN1;AMIGO2;PCDH18;HAPLN4;RTN4;AFF2;ACAN;GRIN2A;SNTG2;RELN;ZIC2;DHX37;NKX2-1;NPTX1;GPR158;SH3GL2;HES5;CHST8;EPHA7;VCX3A;SLC6A17;CNTN6;ATP6AP2;TBR1;NRG1;GRIN2B;DCLK1;PITPNM1;IL1RAPL2;CNTN1;SP8;CNTN4;CDK5R2;CDK5R1	GO_Biological_Process_2025
Memory (GO:0007613)	12/57	0.00258381	0.164048	0	0	2.89137	17.2282	PRNP;PPP3CB;RELN;TAFA2;CAMK4;RASGRF1;CHRFAM7A;MAPT;PLCB1;FGF13;SCN2A;PJA2	GO_Biological_Process_2025
Ephrin Receptor Signaling Pathway (GO:0048013)	10/43	0.00267207	0.166509	0	0	3.28391	19.4568	EFNB2;EPHA5;EPHA4;EPHA7;EFNB3;EPHA6;EPHA8;EPHA3;ANKS1B;CDK5R1	GO_Biological_Process_2025
Regulation of Neurotransmitter Transport (GO:0051588)	6/18	0.00280085	0.169819	0	0	5.41183	31.8098	CHRNB4;MEF2C;MCTP1;OTOF;HCRT;MCTP2	GO_Biological_Process_2025
Regulation of Muscle Contraction (GO:0006937)	8/30	0.00282612	0.169819	0	0	3.93839	23.1138	CHRM3;CACNB2;CHRNA3;KCNA1;ATP2A1;TNNI3;CACNA1C;CACNA1S	GO_Biological_Process_2025
Cellular Response to Acetylcholine (GO:1905145)	7/24	0.00296661	0.175134	0	0	4.45822	25.9484	CHRM3;CHRNA3;CHRNB4;CHRNB3;PSCA;LY6S;CHRFAM7A	GO_Biological_Process_2025
Positive Regulation of Nervous System Development (GO:0051962)	11/51	0.00314891	0.182691	0	0	2.98077	17.1713	CX3CR1;CLSTN2;SLITRK1;ARMCX5-GPRASP2;BDNF;SERPINF1;NRXN1;DLG5;AMIGO2;SLITRK5;OPRM1	GO_Biological_Process_2025
Sensory Perception (GO:0007600)	11/52	0.00369366	0.210019	0	0	2.90791	16.2876	OBP2A;TRPA1;SCN11A;OPRL1;PROK2;OPRK1;CHRFAM7A;OPRM1;PRDM12;PDYN;PTGES	GO_Biological_Process_2025
Axon Development (GO:0061564)	18/107	0.00375255	0.210019	0	0	2.19543	12.2622	PLPPR4;VASH2;BHLHA15;BHLHE22;NMNAT2;L1CAM;RTN4;PAX2;ATOH7;RTN4RL1;SLITRK1;MAP7D2;SLITRK5;CNTN4;MAPT;NEFH;SLC25A46;CDK5R1	GO_Biological_Process_2025
Positive Regulation of Calcium Ion Transmembrane Transport (GO:1904427)	10/45	0.00380717	0.210019	0	0	3.09592	17.2469	PPP3CA;CACNB2;CEMIP;P2RY6;PPP3CB;P2RX5;P2RX2;APLNR;THY1;SNCA	GO_Biological_Process_2025
Positive Regulation of Synaptic Transmission (GO:0050806)	15/84	0.00439427	0.223576	0	0	2.3582	12.799	CAMK2D;CLSTN2;SYT1;NRXN1;AKAP5;GRIN2B;CACNG8;GRIN2A;RELN;NPTN;PTK2B;MICU3;CHRFAM7A;GPR158;GRIA3	GO_Biological_Process_2025
Potassium Ion Transmembrane Transport (GO:0071805)	21/134	0.00439475	0.223576	0	0	2.01829	10.9539	KCNH6;KCND2;KCNC2;KCNA1;KCNK13;SLC12A1;KCNA3;KCNK15;ATP1A3;KCNA4;KCNA6;ATP1B1;LRRC55;SLC9A2;KCNV1;KCNT1;KCNS2;KCNQ5;KCNK1;KCNJ3;HCN1	GO_Biological_Process_2025
G Protein-Coupled Serotonin Receptor Signaling Pathway (GO:0098664)	5/14	0.00455035	0.223576	0	0	6.01058	32.4124	HTR1A;HTR1B;HTR2C;HTR4;HTR5A	GO_Biological_Process_2025
Acidic Amino Acid Transport (GO:0015800)	5/14	0.00455035	0.223576	0	0	6.01058	32.4124	SLC32A1;SLC1A1;SLC7A14;SLC17A6;KCNK1	GO_Biological_Process_2025
Cell Communication by Electrical Coupling Involved in Cardiac Conduction (GO:0086064)	5/14	0.00455035	0.223576	0	0	6.01058	32.4124	RYR2;PKP2;ATP1A3;CACNA1C;ATP1B1	GO_Biological_Process_2025
Adenylate Cyclase-Inhibiting Serotonin Receptor Signaling Pathway (GO:0007198)	4/9	0.00458447	0.223576	0	0	8.65201	46.5918	HTR1A;HTR1B;HTR4;HTR5A	GO_Biological_Process_2025
Nitric oxide-cGMP-mediated Signaling (GO:0038060)	4/9	0.00458447	0.223576	0	0	8.65201	46.5918	GUCY1A1;GUCY1B1;KCNC2;CD36	GO_Biological_Process_2025
Regulation of Dendritic Spine Maintenance (GO:1902950)	4/9	0.00458447	0.223576	0	0	8.65201	46.5918	PRNP;HOMER1;VPS35;GRIN2B	GO_Biological_Process_2025
Potassium Ion Transport (GO:0006813)	20/127	0.00506709	0.236483	0	0	2.02942	10.7255	KCNH6;KCND2;KCNC2;KCNA1;KCNK13;KCNA3;KCNK15;KCNA4;KCNA6;LRRC55;SLC9A2;KCNV1;KCNT1;KCNS2;KCNQ5;SLC17A7;KCNK1;CNGB1;KCNJ3;HCN1	GO_Biological_Process_2025
Activation of Transmembrane Receptor Protein Tyrosine Kinase Activity (GO:0007171)	3/5	0.00534107	0.236483	0	0	16.2156	84.8453	CHRNA3;NRG1;PRLR	GO_Biological_Process_2025
Cellular Response to Histamine (GO:0071420)	3/5	0.00534107	0.236483	0	0	16.2156	84.8453	GABRB3;GABRB2;GABRG2	GO_Biological_Process_2025
Cerebral Cortex Cell Migration (GO:0021795)	3/5	0.00534107	0.236483	0	0	16.2156	84.8453	RELN;LHX6;FGF13	GO_Biological_Process_2025
Negative Regulation of Neuron Migration (GO:2001223)	3/5	0.00534107	0.236483	0	0	16.2156	84.8453	COL3A1;TNN;NEXMIF	GO_Biological_Process_2025
Nephric Duct Morphogenesis (GO:0072178)	3/5	0.00534107	0.236483	0	0	16.2156	84.8453	OSR1;GPC3;PAX2	GO_Biological_Process_2025
Neurotransmitter Loading Into Synaptic Vesicle (GO:0098700)	3/5	0.00534107	0.236483	0	0	16.2156	84.8453	SLC32A1;SLC17A7;SLC18A2	GO_Biological_Process_2025
Response to Calcium Ion (GO:0051592)	16/95	0.00600364	0.258735	0	0	2.19711	11.2391	RYR2;MEF2C;CAMK2D;PRKAA2;HOMER1;SYT1;CPNE7;NRXN1;ADCY1;PPP3CA;TNNT2;ALOX5AP;CHP2;MICU3;SCN5A;SLC25A12	GO_Biological_Process_2025
Cellular Response to Metal Ion (GO:0071248)	18/112	0.00613462	0.258735	0	0	2.07808	10.5853	PRNP;DAXX;MEF2C;CAMK2D;PRKAA2;SYT1;CPNE7;KCNA1;NRXN1;ADCY1;GLRA1;GLRA2;TFR2;ALOX5AP;CHP2;MICU3;SCN5A;SNCA	GO_Biological_Process_2025
Calcium Ion Transmembrane Transport (GO:0070588)	15/87	0.0061512	0.258735	0	0	2.25957	11.5037	MCOLN3;TRPA1;ATP2B3;ATP2A1;CACNA1C;ATP2B1;GRIN2B;CACNA1G;CACNB2;P2RX6;GRIN2A;P2RX5;P2RX2;CACNA1S;TRPM5	GO_Biological_Process_2025
Synapse Assembly (GO:0007416)	15/87	0.0061512	0.258735	0	0	2.25957	11.5037	GABRB3;GABRB2;GABRA1;BDNF;NRXN1;GABRA3;LGI2;HAPLN4;GABRG3;GABRG2;SLITRK1;MAPT;FGF13;PLXNA4;SDK2	GO_Biological_Process_2025
Neuron Projection Fasciculation (GO:0106030)	4/10	0.00713152	0.292653	0	0	7.20961	35.6388	EPHA4;CNTN4;RTN4;CDK5R1	GO_Biological_Process_2025
Regulation of Macrophage Migration (GO:1905521)	4/10	0.00713152	0.292653	0	0	7.20961	35.6388	CX3CR1;P2RY12;PTK2B;RTN4	GO_Biological_Process_2025
Regulation of Cardiac Muscle Cell Action Potential (GO:0098901)	7/28	0.00752618	0.304778	0	0	3.60825	17.6421	RYR2;CAMK2D;NOS1AP;PKP2;CACNA1C;FGF13;HCN1	GO_Biological_Process_2025
Cellular Response to Hormone Stimulus (GO:0032870)	15/89	0.00760812	0.304778	0	0	2.19826	10.7243	NPFFR2;ROBO2;NCOA2;MEF2C;THRB;ATP1A3;AVPR1A;AREG;ESR1;PROKR1;CCKAR;NR4A3;GPR150;QRFPR;CTSB	GO_Biological_Process_2025
Positive Regulation of Synapse Assembly (GO:0051965)	8/35	0.00777937	0.304835	0	0	3.20818	15.5798	CLSTN2;SLITRK1;ARMCX5-GPRASP2;BDNF;NRXN1;DLG5;AMIGO2;SLITRK5	GO_Biological_Process_2025
Regulation of ERK1 and ERK2 Cascade (GO:0070372)	30/223	0.00786858	0.304835	0	0	1.68978	8.1868	PTPRR;ARHGAP8;PSCA;NRXN1;HTR2C;RASGRP1;PPP3CA;P2RY6;CALCR;THPO;PTK2B;TNFAIP8L3;ALKAL2;CD36;FAM83D;DUSP4;NTRK1;EPHA4;EPHA7;MAP2K1;LMO3;DDTL;MOCOS;NRG1;OPRM1;YWHAZ;SCIMP;DUSP6;CHRFAM7A;FGF13	GO_Biological_Process_2025
GPCR Sgnlng Pway, Coupled to Cyclic Nucleotide Second Messenger (GO:0007187)	10/50	0.0083306	0.304835	0	0	2.70819	12.9663	OPRD1;CHRM3;HTR7;GALR3;HTR1A;HTR2C;HTR1B;OPRM1;HTR4;HTR5A	GO_Biological_Process_2025
Positive Regulation of Synaptic Transmission, Glutamatergic (GO:0051968)	6/22	0.008394	0.304835	0	0	4.05799	19.3982	CACNG8;GRIN2A;RELN;NRXN1;PTK2B;GRIN2B	GO_Biological_Process_2025
L-glutamate Import (GO:0051938)	5/16	0.00860603	0.304835	0	0	4.91721	23.3828	SLC1A1;SLC17A6;SLC17A7;SLC1A6;SLC25A12	GO_Biological_Process_2025
Membrane Depolarization During Cardiac Muscle Cell Action Potential (GO:0086012)	5/16	0.00860603	0.304835	0	0	4.91721	23.3828	CACNB2;CACNA1C;SCN5A;CACNA1G;SCN2B	GO_Biological_Process_2025
Membrane Lipid Metabolic Process (GO:0006643)	5/16	0.00860603	0.304835	0	0	4.91721	23.3828	CERKL;AGMO;CYP1B1;ALOX12B;SMPDL3B	GO_Biological_Process_2025
Negative Regulation of Monoatomic Ion Transport (GO:0043271)	5/16	0.00860603	0.304835	0	0	4.91721	23.3828	WNK4;HTR1B;STC1;PTK2B;LILRB2	GO_Biological_Process_2025
Nitric Oxide Mediated Signal Transduction (GO:0007263)	5/16	0.00860603	0.304835	0	0	4.91721	23.3828	GUCY1A1;GUCY1B1;KCNC2;NDNF;CD36	GO_Biological_Process_2025
Regulation of Presynapse Assembly (GO:1905606)	5/16	0.00860603	0.304835	0	0	4.91721	23.3828	LRRTM3;SLITRK1;IL1RAPL2;VPS35;SNCA	GO_Biological_Process_2025
Regulation of Presynapse Organization (GO:0099174)	5/16	0.00860603	0.304835	0	0	4.91721	23.3828	LRRTM3;SLITRK1;IL1RAPL2;VPS35;SNCA	GO_Biological_Process_2025
Synaptic Vesicle Exocytosis (GO:0016079)	9/43	0.00891502	0.31249	0	0	2.86673	13.531	SNAP25;SYT4;UNC13A;SYT1;OTOF;DOC2B;SYT13;CPLX3;SNCA	GO_Biological_Process_2025
Regulation of Long-Term Synaptic Potentiation (GO:1900271)	7/29	0.0092093	0.319477	0	0	3.44405	16.1441	EPHA4;RELN;CHRFAM7A;ADCY1;AKAP5;LILRB2;NSG1	GO_Biological_Process_2025
Regulation of Secretion by Cell (GO:1903530)	10/51	0.00959442	0.324141	0	0	2.64199	12.2762	NSF;CHRNB4;MEF2C;MCTP1;CCKAR;SYT1;HTR1A;OTOF;MCTP2;HCRT	GO_Biological_Process_2025
Calcium Ion Transport (GO:0006816)	19/126	0.00982503	0.324141	0	0	1.9268	8.90725	RYR2;MCOLN3;TRPA1;ITPR1;ATP2A1;CACNA1C;CACNA1G;CACNB2;P2RX6;GRIN2A;CACNG8;P2RX5;GRIN3A;P2RX2;ORAI2;CHRFAM7A;CACNA1S;TRPM5;CNGB1	GO_Biological_Process_2025
Monoatomic Ion Transport (GO:0006811)	16/100	0.00982971	0.324141	0	0	2.06576	9.54865	CHRNB4;CHRNA3;SLC32A1;TRPA1;SLC1A1;SLC12A1;SLC1A6;SLC9A2;GLRA1;CALHM1;GLRB;SLC17A6;CHRFAM7A;CNGA3;SLC17A7;CNGB1	GO_Biological_Process_2025
Cellular Response to Calcium Ion (GO:0071277)	11/59	0.00992657	0.324141	0	0	2.48289	11.4524	MEF2C;CAMK2D;PRKAA2;SYT1;CPNE7;NRXN1;ALOX5AP;CHP2;MICU3;SCN5A;ADCY1	GO_Biological_Process_2025
AV Node Cell Action Potential (GO:0086016)	3/6	0.01001	0.324141	0	0	10.8098	49.7702	CACNB2;SCN5A;CACNA1G	GO_Biological_Process_2025
Response to Catecholamine (GO:0071869)	3/6	0.01001	0.324141	0	0	10.8098	49.7702	GNG2;NR4A3;DRD5	GO_Biological_Process_2025
Adenylate Cyclase-Activating G Protein-Coupled Receptor Signaling Pathway (GO:0007189)	22/153	0.010018	0.324141	0	0	1.82315	8.39263	GLP1R;PTGFR;GPR78;GPR12;PTGER1;PTGER3;GPR61;ADRA1D;ADCY1;HTR4;RXFP1;RXFP2;CRHR1;GHRHR;ADCY10;ADGRF3;HTR7;CALCR;GNG2;PRKAR1A;TCP11;DRD5	GO_Biological_Process_2025
Aspartate Transmembrane Transport (GO:0015810)	4/11	0.0104622	0.325915	0	0	6.17933	28.1777	SLC1A1;LRRC8B;SLC1A6;SLC25A12	GO_Biological_Process_2025
Calcium-Dependent Activation of Synaptic Vesicle Fusion (GO:0099502)	4/11	0.0104622	0.325915	0	0	6.17933	28.1777	SYT4;SYT1;DOC2B;SYT13	GO_Biological_Process_2025
Positive Regulation of Synaptic Vesicle Fusion to Presynaptic Active Zone Membrane (GO:0031632)	4/11	0.0104622	0.325915	0	0	6.17933	28.1777	SYT4;SYT1;DOC2B;SYT13	GO_Biological_Process_2025
Positive Regulation of Excitatory Postsynaptic Potential (GO:2000463)	6/23	0.0105571	0.325915	0	0	3.81907	17.3804	GRIN2A;RELN;NRXN1;PTK2B;CHRFAM7A;GRIN2B	GO_Biological_Process_2025
Regulation of Neurotransmitter Receptor Activity (GO:0099601)	6/23	0.0105571	0.325915	0	0	3.81907	17.3804	PRRT1;CACNG8;RELN;PSCA;OPRM1;CNIH3	GO_Biological_Process_2025
Positive Regulation of Calcium-Mediated Signaling (GO:0050850)	7/30	0.011152	0.34115	0	0	3.29413	14.8108	PRNP;P2RX5;CALCR;EDN2;P2RX2;CCL4;CDH13	GO_Biological_Process_2025
Membrane Depolarization During Action Potential (GO:0086010)	5/17	0.0113543	0.34421	0	0	4.50719	20.1839	SCN11A;CACNA1C;SCN5A;SCN2B;YWHAH	GO_Biological_Process_2025
Response to Amyloid-Beta (GO:1904645)	9/45	0.012029	0.361408	0	0	2.70717	11.9669	NTRK1;EPHA4;PRNP;GRIN2A;CALCR;CACNA1B;ATP1A3;CHRFAM7A;CD36	GO_Biological_Process_2025
Regulation of Calcium-Mediated Signaling (GO:0050848)	9/46	0.0138599	0.41273	0	0	2.63386	11.2697	PRNP;P2RX5;CALCR;EDN2;P2RX2;CCL4;ITPR1;CDH13;MAPT	GO_Biological_Process_2025
Atrial Cardiac Muscle Cell Action Potential (GO:0086014)	4/12	0.0146542	0.428795	0	0	5.40662	22.8323	CACNB2;CACNA1C;SCN5A;KCNJ3	GO_Biological_Process_2025
Glycine Transport (GO:0015816)	4/12	0.0146542	0.428795	0	0	5.40662	22.8323	SLC6A7;SLC32A1;SLC6A17;SLC6A20	GO_Biological_Process_2025
Plasma Membrane Bounded Cell Projection Organization (GO:0120036)	20/141	0.0156615	0.442037	0	0	1.79323	7.45365	CFAP61;NTRK1;CNTNAP2;UNC5A;EPHA8;CDNF;NRXN1;RASGRF1;LAMB1;PRDM12;PTPRK;L1CAM;CAMSAP1;GPRIN2;NRTN;CNTN4;MAPT;SH3GL2;LRP12;CDK5R1	GO_Biological_Process_2025
Nuclear Receptor-Mediated Signaling Pathway (GO:0141193)	7/32	0.0158984	0.442037	0	0	3.03027	12.55	TBX1;NCOA2;THRB;CYP24A1;VDR;AREG;ESR1	GO_Biological_Process_2025
Negative Regulation of Axonogenesis (GO:0050771)	6/25	0.0160129	0.442037	0	0	3.41669	14.1258	EFNB3;MCF2;RNF6;THY1;FGF13;RTN4	GO_Biological_Process_2025
Cellular Response to Monoamine Stimulus (GO:0071868)	3/7	0.0164204	0.442037	0	0	8.10691	33.3132	GNG2;NR4A3;DRD5	GO_Biological_Process_2025
Heart Induction (GO:0003129)	3/7	0.0164204	0.442037	0	0	8.10691	33.3132	ROBO2;DKK1;ROBO1	GO_Biological_Process_2025
Negative Regulation of Neuron Projection Regeneration (GO:0070571)	3/7	0.0164204	0.442037	0	0	8.10691	33.3132	EPHA4;RTN4RL1;THY1	GO_Biological_Process_2025
Negative Regulation of Sodium Ion Transport (GO:0010766)	3/7	0.0164204	0.442037	0	0	8.10691	33.3132	CAMK2D;PRKCE;WNK4	GO_Biological_Process_2025
Positive Regulation of Inositol Phosphate Biosynthetic Process (GO:0060732)	3/7	0.0164204	0.442037	0	0	8.10691	33.3132	P2RY6;CD244;SNCA	GO_Biological_Process_2025
Positive Regulation of Myeloid Cell Apoptotic Process (GO:0033034)	3/7	0.0164204	0.442037	0	0	8.10691	33.3132	HCAR2;MEF2C;CDKN2A	GO_Biological_Process_2025
Regulation of Protein Kinase A Signaling (GO:0010738)	3/7	0.0164204	0.442037	0	0	8.10691	33.3132	TCIM;AKAP5;PJA2	GO_Biological_Process_2025
cGMP-mediated Signaling (GO:0019934)	5/19	0.0185159	0.494493	0	0	3.86289	15.4095	GUCY1A1;GUCY1B1;KCNC2;HTR2C;CD36	GO_Biological_Process_2025
Regulation of Amyloid-Beta Formation (GO:1902003)	7/33	0.0187414	0.496573	0	0	2.91356	11.5873	EPHA4;PRNP;RTN1;LRRTM3;SLC2A13;CHRFAM7A;RTN4	GO_Biological_Process_2025
Synapse Organization (GO:0050808)	20/144	0.0193479	0.501141	0	0	1.74956	6.90231	CX3CR1;BDNF;CNTN6;NRXN1;RAB39B;SEMA3E;L1CAM;DKK1;ELFN1;SYN2;CACNB2;SLITRK1;SLITRK5;CHRFAM7A;CNTN4;MAPT;ERC2;PLXNA4;SDK2;SNCA	GO_Biological_Process_2025
Chemical Synaptic Transmission, Postsynaptic (GO:0099565)	6/26	0.0193606	0.501141	0	0	3.24568	12.8026	GLRA1;CHRNA3;GRIN2A;MEF2C;CHRFAM7A;GRIN2B	GO_Biological_Process_2025
Regulation of Postsynaptic Membrane Potential (GO:0060078)	6/26	0.0193606	0.501141	0	0	3.24568	12.8026	GLRA1;CHRNA3;GRIN2A;MEF2C;CHRFAM7A;GRIN2B	GO_Biological_Process_2025
Positive Regulation of Ras Protein Signal Transduction (GO:0046579)	4/13	0.0197704	0.501375	0	0	4.80562	18.8552	NTRK1;RASGRF1;SHOC2;RASGRP1	GO_Biological_Process_2025
Steroid Catabolic Process (GO:0006706)	4/13	0.0197704	0.501375	0	0	4.80562	18.8552	CYP24A1;STS;CYP19A1;YWHAH	GO_Biological_Process_2025
Nervous System Development (GO:0007399)	54/480	0.0199031	0.501375	0	0	1.38016	5.40593	ROBO2;NCKAP1;CHRM3;TENM1;PPP1R17;GDA;HAPLN4;ROBO1;FGF7;FGF8;ZIC2;ENC1;NRTN;SH3GL2;CDON;DACT1;CHST8;MEF2C;RBFOX1;NRG1;PAX2;IL1RAPL2;SCN8A;MAPT;CHRNA3;NRXN1;MICOS10-NBL1;PRDM12;SNTG2;RELN;EFNB3;ACVR1C;GBX2;SLITRK1;NPTX1;PCDH1;PLXNA4;HES5;PRNP;BDNF;CNTN6;FBXL17;L1CAM;DCLK1;P2RX5;FGF14;GLRB;SP8;APBA1;CNTN4;SCN2A;FGF13;APBA2;SDK2	GO_Biological_Process_2025
Positive Regulation of Cell Junction Assembly (GO:1901890)	11/65	0.0199656	0.501375	0	0	2.20629	8.63484	CNTNAP2;CLSTN2;SLITRK1;ARMCX5-GPRASP2;BDNF;NRXN1;IRX3;DLG5;AMIGO2;SLITRK5;THY1	GO_Biological_Process_2025
Positive Regulation of Immune System Process (GO:0002684)	8/41	0.020115	0.501385	0	0	2.62401	10.2502	HCAR2;TNFSF18;HLA-DMB;TNFRSF18;LILRB2;CFP;HLA-DOA;HLA-DPA1	GO_Biological_Process_2025
Calcium-Mediated Signaling (GO:0019722)	14/91	0.0207854	0.514287	0	0	1.97027	7.63186	CX3CR1;P2RY12;CHRM3;RYR2;MCTP1;PPAN-P2RY11;OPRL1;ATP1B1;NCALD;PPP3CA;PPP3CB;GNA15;TNNI3;MCTP2	GO_Biological_Process_2025
Cardiac Muscle Contraction (GO:0060048)	7/34	0.0219222	0.538455	0	0	2.8055	10.7177	RYR2;CAMK2D;TNNT2;TNNI3;SCN5A;ATP1B1;SCN2B	GO_Biological_Process_2025
Regulation of Cardiac Conduction (GO:1903779)	5/20	0.0230052	0.558196	0	0	3.60516	13.5988	RYR2;TMEM65;ATP2B3;ATP2A1;ATP2B1	GO_Biological_Process_2025
Positive Regulation of Ossification (GO:0045778)	8/42	0.0230577	0.558196	0	0	2.5467	9.60042	PPP3CA;KL;MEF2C;VDR;OSR1;CCN3;ATP2B1;ACVR2A	GO_Biological_Process_2025
Negative Regulation of Sodium Ion Transmembrane Transport (GO:1902306)	3/8	0.024635	0.571702	0	0	6.48517	24.0184	CAMK2D;OSR1;PRKCE	GO_Biological_Process_2025
Nucleic Acid Transport (GO:0050657)	3/8	0.024635	0.571702	0	0	6.48517	24.0184	NXF2;RBFOX1;SIDT1	GO_Biological_Process_2025
Phosphatidylglycerol Acyl-Chain Remodeling (GO:0036148)	3/8	0.024635	0.571702	0	0	6.48517	24.0184	PLA2G4D;LPCAT4;SERAC1	GO_Biological_Process_2025
Regulation of Wnt Signaling Pathway, Planar Cell Polarity Pathway (GO:2000095)	3/8	0.024635	0.571702	0	0	6.48517	24.0184	RSPO3;DKK1;DACT1	GO_Biological_Process_2025
Regulation of Gap Junction Assembly (GO:1903596)	3/8	0.024635	0.571702	0	0	6.48517	24.0184	CNTNAP2;IRX3;APLNR	GO_Biological_Process_2025
Regulation of Heart Morphogenesis (GO:2000826)	3/8	0.024635	0.571702	0	0	6.48517	24.0184	ROBO2;DKK1;ROBO1	GO_Biological_Process_2025
Regulation of Neuron Projection Development (GO:0010975)	23/176	0.0248275	0.572222	0	0	1.63095	6.02768	MINAR1;NTRK1;EPHA4;TENM3;PRAG1;BDNF;MYCBP2;PLPPR5;TBR1;NDNF;ARHGAP44;EFNB2;RELN;TNN;RTN4RL1;ACP4;NPTN;PTK2B;ALKAL2;CSMD3;SCARF1;EPHA3;CDK5R1	GO_Biological_Process_2025
Homophilic Cell Adhesion via Plasma Membrane Adhesion Molecules (GO:0007156)	10/59	0.0255621	0.580092	0	0	2.20967	8.10209	ROBO2;TENM3;CNTN6;AMIGO2;NPTN;CDH13;CNTN4;L1CAM;SDK2;ROBO1	GO_Biological_Process_2025
Dendrite Self-Avoidance (GO:0070593)	4/14	0.0258585	0.580092	0	0	4.32482	15.8077	CNTN6;TNN;NPTN;CNTN4	GO_Biological_Process_2025
Neuron Cell-Cell Adhesion (GO:0007158)	4/14	0.0258585	0.580092	0	0	4.32482	15.8077	NRXN1;NRXN3;CNTN4;CDK5R1	GO_Biological_Process_2025
Positive Regulation of Cardiac Muscle Cell Proliferation (GO:0060045)	4/14	0.0258585	0.580092	0	0	4.32482	15.8077	MEF2C;NRG1;FGF13;ZFPM2	GO_Biological_Process_2025
Long-Term Synaptic Potentiation (GO:0060291)	6/28	0.0274169	0.603167	0	0	2.9503	10.611	CAMK2D;GRIN2A;NPTN;PTK2B;GRIN2B;GRIA3	GO_Biological_Process_2025
Negative Regulation of Signaling (GO:0023057)	6/28	0.0274169	0.603167	0	0	2.9503	10.611	PPP3CA;PPP3CB;NLRP12;UBASH3B;AP1AR;OPRM1	GO_Biological_Process_2025
Cellular Response to Nerve Growth Factor Stimulus (GO:1990090)	5/21	0.0281418	0.603167	0	0	3.37966	12.0671	NTRK1;BDNF;MAPT;WASF1;SH3GL2	GO_Biological_Process_2025
Excitatory Postsynaptic Potential (GO:0060079)	5/21	0.0281418	0.603167	0	0	3.37966	12.0671	CHRNA3;MEF2C;GRIN2A;CHRFAM7A;GRIN2B	GO_Biological_Process_2025
Long-Term Memory (GO:0007616)	5/21	0.0281418	0.603167	0	0	3.37966	12.0671	PRNP;RELN;CAMK4;RASGRF1;PJA2	GO_Biological_Process_2025
Negative Regulation of Amide Metabolic Process (GO:0034249)	5/21	0.0281418	0.603167	0	0	3.37966	12.0671	PRNP;RTN1;PGK1;CHRFAM7A;RTN4	GO_Biological_Process_2025
Neuromuscular Synaptic Transmission (GO:0007274)	5/21	0.0281418	0.603167	0	0	3.37966	12.0671	CHRNA3;CHRNB4;CHRNB3;RIMBP3;RIMBP3B	GO_Biological_Process_2025
Neutral Amino Acid Transport (GO:0015804)	7/36	0.0293642	0.625383	0	0	2.61173	9.21412	SLC6A7;SLC32A1;SLC6A17;SLC6A15;SLC1A1;SLC6A20;SLC36A4	GO_Biological_Process_2025
Cell Junction Organization (GO:0034330)	11/69	0.0299136	0.633077	0	0	2.05368	7.20727	CNTN6;RAB39B;SEMA3E;CHRFAM7A;MAPT;CNTN4;L1CAM;ELFN1;SYN2;RAB8B;SNCA	GO_Biological_Process_2025
Positive Regulation of Small GTPase Mediated Signal Transduction (GO:0051057)	9/53	0.0328352	0.673617	0	0	2.21399	7.56355	NTRK1;COL3A1;RELN;PRAG1;RASGRF1;SHOC2;RASGRP1;RTN4;ROBO1	GO_Biological_Process_2025
Regulation of Heart Contraction (GO:0008016)	11/70	0.0328721	0.673617	0	0	2.01876	6.89433	RYR2;CAMK2D;DES;KCND2;TMEM65;TNNT2;ATP2B3;ATP2A1;CACNA1C;ATP2B1;SCN2B	GO_Biological_Process_2025
L-glutamate Transmembrane Transport (GO:0015813)	4/15	0.0329509	0.673617	0	0	3.93144	13.417	SLC1A1;SLC17A7;SLC1A6;SLC25A12	GO_Biological_Process_2025
Aorta Development (GO:0035904)	4/15	0.0329509	0.673617	0	0	3.93144	13.417	ROBO2;TBX1;APLNR;ROBO1	GO_Biological_Process_2025
Negative Regulation of Mononuclear Cell Migration (GO:0071676)	4/15	0.0329509	0.673617	0	0	3.93144	13.417	MICOS10-NBL1;CCN3;PLCB1;CD200	GO_Biological_Process_2025
Neuron Differentiation (GO:0030182)	23/181	0.0330303	0.673617	0	0	1.5789	5.38459	EPHA5;ALK;NTRK1;TENM1;MAP2K1;MEF2C;TENM2;ATP8A2;RTN1;TENM3;TENM4;IRX6;CDNF;IRX3;WNT9B;WNT8A;RTN4;ATOH7;FGF8;LHX6;LHX4;LHX9;CDK5R1	GO_Biological_Process_2025
Positive Regulation of Adenylate Cyclase Activity (GO:0045762)	5/22	0.03395	0.682058	0	0	3.18068	10.7598	GLP1R;PPAN-P2RY11;CACNA1C;CRHR1;DRD5	GO_Biological_Process_2025
Regulation of Cardiac Muscle Contraction by Calcium Ion Signaling (GO:0010882)	5/22	0.03395	0.682058	0	0	3.18068	10.7598	RYR2;CAMK2D;TNNI3;CACNA1C;ATP1B1	GO_Biological_Process_2025
Positive Regulation of Acrosome Reaction (GO:2000344)	3/9	0.0346603	0.682058	0	0	5.40402	18.1692	GLRA1;CCDC87;PLCB1	GO_Biological_Process_2025
Regulation of Calcium Ion Import Across Plasma Membrane (GO:1905664)	3/9	0.0346603	0.682058	0	0	5.40402	18.1692	PPP3CA;PRNP;PPP3CB	GO_Biological_Process_2025
Regulation of Cardiac Muscle Cell Differentiation (GO:2000725)	3/9	0.0346603	0.682058	0	0	5.40402	18.1692	EFNB2;MEF2C;DKK1	GO_Biological_Process_2025
Response to Histamine (GO:0034776)	3/9	0.0346603	0.682058	0	0	5.40402	18.1692	GABRB3;GABRB2;GABRG2	GO_Biological_Process_2025
Plasma Membrane Bounded Cell Projection Morphogenesis (GO:0120039)	9/54	0.0365483	0.715029	0	0	2.16467	7.16316	CNTNAP2;NCKAP1;CNTNAP1;BDNF;NRXN1;EPB41L3;MICOS10-NBL1;NYAP2;WASF1	GO_Biological_Process_2025
Male Meiotic Nuclear Division (GO:0007140)	7/38	0.0383432	0.737286	0	0	2.44296	7.96693	DDX4;MAEL;MOV10L1;HSF2BP;TAF1L;TESMIN;ZNF541	GO_Biological_Process_2025
Positive Regulation of Bone Mineralization (GO:0030501)	7/38	0.0383432	0.737286	0	0	2.44296	7.96693	PPP3CA;KL;MEF2C;VDR;OSR1;ATP2B1;ACVR2A	GO_Biological_Process_2025
Regulation of Axonogenesis (GO:0050770)	7/38	0.0383432	0.737286	0	0	2.44296	7.96693	ROBO2;EPHA4;EFNB3;SLITRK1;MCF2;THY1;ROBO1	GO_Biological_Process_2025
Positive Regulation of Neuron Projection Development (GO:0010976)	14/99	0.0395774	0.756693	0	0	1.78405	5.76159	ALK;NTRK1;TENM3;BDNF;ARMCX5-GPRASP2;PLPPR5;NDNF;RELN;TNN;NPTN;PTK2B;ALKAL2;SCARF1;EPHA3	GO_Biological_Process_2025
Negative Regulation of Neuron Apoptotic Process (GO:0043524)	12/81	0.0398527	0.757652	0	0	1.8832	6.06872	CX3CR1;NTRK1;TOX3;FOXB1;MEF2C;CITED1;ARMCX5-GPRASP2;BDNF;PTK2B;NDNF;SEMA3E;SOD2	GO_Biological_Process_2025
Establishment of Protein Localization to Peroxisome (GO:0072663)	4/16	0.0410659	0.759268	0	0	3.60362	11.5048	PEX3;TRIM37;PEX26;RAB8B	GO_Biological_Process_2025
Negative Regulation of Amyloid-Beta Formation (GO:1902430)	4/16	0.0410659	0.759268	0	0	3.60362	11.5048	PRNP;RTN1;CHRFAM7A;RTN4	GO_Biological_Process_2025
Positive Regulation of Muscle Contraction (GO:0045933)	4/16	0.0410659	0.759268	0	0	3.60362	11.5048	CACNB2;EDN2;PROK2;CACNA1S	GO_Biological_Process_2025
Regulation of Adenylate Cyclase Activity (GO:0045761)	4/16	0.0410659	0.759268	0	0	3.60362	11.5048	GABBR2;AKAP5;CACNA1C;DRD5	GO_Biological_Process_2025
Regulation of Non-Canonical Wnt Signaling Pathway (GO:2000050)	4/16	0.0410659	0.759268	0	0	3.60362	11.5048	SFRP5;GPC3;RSPO3;DACT1	GO_Biological_Process_2025
Modulation of Excitatory Postsynaptic Potential (GO:0098815)	6/31	0.0431912	0.794199	0	0	2.59583	8.15642	GRIN2A;RELN;NRXN1;PTK2B;CHRFAM7A;GRIN2B	GO_Biological_Process_2025
Cellular Response to Fibroblast Growth Factor Stimulus (GO:0044344)	9/56	0.0448128	0.813667	0	0	2.07233	6.43513	TBX1;KL;FGF7;FGF8;EGR3;FGF14;NDNF;SHOC2;FGF13	GO_Biological_Process_2025
Regulation of Cell-Matrix Adhesion (GO:0001952)	10/65	0.0461851	0.813667	0	0	1.96797	6.05171	CCL25;CDKN2A;PLEKHA2;NEXMIF;CDH13;PTK2B;SEMA3E;CD36;THY1;EPHA3	GO_Biological_Process_2025
Mesonephros Development (GO:0001823)	3/10	0.0464584	0.813667	0	0	4.63176	14.2158	FGF8;OSR1;PAX2	GO_Biological_Process_2025
Myelin Assembly (GO:0032288)	3/10	0.0464584	0.813667	0	0	4.63176	14.2158	CNTNAP1;TENM4;EPB41L3	GO_Biological_Process_2025
Positive Regulation of CREB Transcription Factor Activity (GO:0032793)	3/10	0.0464584	0.813667	0	0	4.63176	14.2158	EPHA5;OPRD1;CD200	GO_Biological_Process_2025
Calcium Ion Transmembrane Import Into Cytosol (GO:0097553)	11/74	0.0467744	0.813667	0	0	1.89017	5.78849	RYR2;GRIN2A;CACNA1B;ITPR1;HTR2C;CACNA1C;CACNA1S;PLCB1;FGF13;GRIN2B;CACNA1G	GO_Biological_Process_2025
Protein Tetramerization (GO:0051262)	12/83	0.0467984	0.813667	0	0	1.82995	5.60313	KCNT1;HOMER1;TRPA1;KRT1;ITPR1;HPRT1;SOD2;GRIN2B;GRIA3;CRYZ;SNCA;HCN1	GO_Biological_Process_2025
Male Gamete Generation (GO:0048232)	5/24	0.0476482	0.813667	0	0	2.84556	8.66163	DDX4;MAEL;TAF1L;TESMIN;ZNF541	GO_Biological_Process_2025
Metanephros Development (GO:0001656)	5/24	0.0476482	0.813667	0	0	2.84556	8.66163	ROBO2;FGF8;CITED1;OSR1;PAX2	GO_Biological_Process_2025
Outflow Tract Septum Morphogenesis (GO:0003148)	5/24	0.0476482	0.813667	0	0	2.84556	8.66163	ROBO2;TBX1;FGF8;ZFPM2;ROBO1	GO_Biological_Process_2025
Positive Regulation of Cell Communication (GO:0010647)	5/24	0.0476482	0.813667	0	0	2.84556	8.66163	CLSTN2;HOMER1;SYT1;CARTPT;HCRT	GO_Biological_Process_2025
Positive Regulation of Striated Muscle Cell Differentiation (GO:0051155)	5/24	0.0476482	0.813667	0	0	2.84556	8.66163	EFNB2;MEF2C;MAML1;SMYD1;NRG1	GO_Biological_Process_2025
Regulation of Myotube Differentiation (GO:0010830)	5/24	0.0476482	0.813667	0	0	2.84556	8.66163	BDNF;MAML1;SMYD1;CCN3;BHLHA15	GO_Biological_Process_2025

### Sheet: STable 8 EnrichR Up GO Cell Com
Supplemental Table 8: EnrichR Upregulated GO Cellular Components
Term	Overlap	P.value	Adjusted.P.value	Old.P.value	Old.Adjusted.P.value	Odds.Ratio	Combined.Score	Genes	Database
Sperm Flagellum (GO:0036126)	31/126	4.47613e-08	7.17448e-06	0	0	3.5687	60.3893	HVCN1;CFAP107;TTC29;DNALI1;FHAD1;CFAP276;TEKT1;IQUB;TEKT2;TEKT3;TEKT4;TEKT5;RIBC1;RSPH10B2;RIBC2;CFAP52;DNAI2;SPAG8;DNAH17;ODF1;NEK5;CFAP70;CFAP144;RSPH1;MORN5;FLACC1;EFHC2;QRICH2;CFAP53;DRC3;CFAP77	GO_Cellular_Component_2025
9+2 Motile Cilium (GO:0097729)	33/140	5.08828e-08	7.17448e-06	0	0	3.37472	56.6742	HVCN1;DNAH6;CFAP107;TTC29;DNALI1;FHAD1;CFAP276;TEKT1;IQUB;TEKT2;TEKT3;TEKT4;TEKT5;RIBC1;RSPH10B2;RIBC2;CFAP52;DNAI2;SPAG8;DNAH17;ODF1;NEK5;CFAP70;CFAP144;CFAP221;RSPH1;MORN5;FLACC1;EFHC2;QRICH2;CFAP53;DRC3;CFAP77	GO_Cellular_Component_2025
Phagolysosome (GO:0032010)	4/5	0.000240265	0.0225849	0	0	43.2695	360.598	NCF1;NCF2;NCF4;PLA2G5	GO_Cellular_Component_2025
Motile Cilium (GO:0031514)	17/85	0.000687194	0.0442979	0	0	2.71531	19.7753	CFAP52;DRC7;ANXA1;CFAP73;INTU;DNAH17;CFAP70;DNAH6;CFAP300;DNALI1;CFAP100;CFAP221;RSPH1;IQUB;ROPN1L;CEP20;RSPH10B2	GO_Cellular_Component_2025
Collagen-Containing Extracellular Matrix (GO:0062023)	51/383	0.000856249	0.0442979	0	0	1.67827	11.8536	FCN1;LGALS3BP;TPSB2;TINAGL1;COL16A1;COL14A1;PZP;PLOD3;PLAT;LAMC2;PLOD1;CTSH;HMCN1;LGALS9;ANXA1;TNNC1;MMP2;P3H2;MMP9;ASPN;ADAMTS20;PLSCR1;VCAN;CCDC80;MMP23B;COL4A4;COL4A6;ANGPTL2;ZP3;MXRA5;ANGPTL1;S100A8;COL17A1;TNXB;ITIH2;COL11A2;PRELP;FBLN2;NID2;SERPINH1;S100A10;GDF10;COL28A1;TGFB1;COL1A1;COL5A1;CILP;SMOC1;COL5A3;COL9A1;CSPG4	GO_Cellular_Component_2025
NADPH Oxidase Complex (GO:0043020)	6/15	0.000942508	0.0442979	0	0	7.21696	50.2803	DUOX1;NCF1;NCF2;NCF4;NOX4;DUOX2	GO_Cellular_Component_2025
Sarcoplasmic Reticulum (GO:0016529)	11/48	0.00188925	0.0761099	0	0	3.22299	20.2132	RYR1;GSTM2;JSRP1;CCDC78;S100A1;FKBP1C;CMYA5;HRC;CLEC18B;ITPR3;TRDN	GO_Cellular_Component_2025
Phagocytic Vesicle (GO:0045335)	17/100	0.00427477	0.141818	0	0	2.22276	12.1252	NCF1;NCF2;ANXA3;HVCN1;NCF4;SNAP23;HLA-B;PLD4;PLA2G5;NOD2;HLA-E;RAB20;DMBT1;ATP6V0A4;CLEC4E;RAB7B;LTF	GO_Cellular_Component_2025
Endoplasmic Reticulum Lumen (GO:0005788)	38/289	0.0045261	0.141818	0	0	1.64845	8.89814	COL17A1;COL16A1;ITIH2;CSF1;COL14A1;COL11A2;CST3;C4A;WNT6;BGLAP;STC2;SERPINH1;ARSF;APOL1;COL28A1;ERAP2;TNNC1;WNT7B;ANKRD44;RNASET2;ERAP1;P3H2;GPX8;PLAUR;TRDN;COL1A1;BMP4;RCN1;VCAN;COL5A1;P4HA1;COL4A4;COL5A3;COL9A1;HRC;COL4A6;GHRL;CES1	GO_Cellular_Component_2025
Secretory Granule Membrane (GO:0030667)	35/279	0.0126067	0.35551	0	0	1.55965	6.82115	HVCN1;C5AR1;ITGB2;SNAP23;FPR1;ITPR3;IQGAP2;ACRBP;SLC17A9;DMBT1;ANPEP;ITGAX;TEKT3;CEACAM21;CD58;LAIR1;CD177;CD53;SIGLEC14;SLC30A8;CR1;CD300A;HLA-B;PLAUR;AZU1;SYTL4;BST2;CEACAM1;TYROBP;FCGR2A;SELL;P2RX1;SLCO4C1;TLR2;SIGLEC5	GO_Cellular_Component_2025
Basement Membrane (GO:0005604)	9/50	0.0232763	0.578923	0	0	2.37638	8.93594	COL16A1;CCDC80;TNNC1;COL4A4;SMOC1;P3H2;COL4A6;HMCN1;NID2	GO_Cellular_Component_2025
Outer Dynein Arm (GO:0036157)	3/8	0.024635	0.578923	0	0	6.48517	24.0184	DNAI2;DNAH17;DNAI1	GO_Cellular_Component_2025
T Cell Receptor Complex (GO:0042101)	4/15	0.0329509	0.663726	0	0	3.93144	13.417	ZAP70;CEACAM1;CD3E;TARP	GO_Cellular_Component_2025
Secondary Lysosome (GO:0005767)	4/15	0.0329509	0.663726	0	0	3.93144	13.417	NCF1;NCF2;NCF4;PLA2G5	GO_Cellular_Component_2025
Tertiary Granule (GO:0070820)	21/163	0.0354165	0.66583	0	0	1.60354	5.35675	CD53;SIGLEC14;CR1;CD300A;ITGB2;SNAP23;FPR1;HBB;MMP9;OSCAR;CHIT1;CST3;CEACAM1;DLC1;ITGAX;CTSH;CD58;LAIR1;CD177;LTF;SIGLEC5	GO_Cellular_Component_2025
P-body (GO:0000932)	12/83	0.0467984	0.671091	0	0	1.82995	5.60313	ZFP36;APOBEC3F;LSM6;MEX3A;APOBEC3G;TRIM5;ZC3H12A;IGF2BP2;LIMD1;LSM14A;ZFP36L1;APOBEC3B	GO_Cellular_Component_2025

### Sheet: STable 9 EnrichR Down GO Cell  
Supplemental Table 9: EnrichR Downregulated GO Cellular Components
Term	Overlap	P.value	Adjusted.P.value	Old.P.value	Old.Adjusted.P.value	Odds.Ratio	Combined.Score	Genes	Database
Neuron Projection (GO:0043005)	110/560	3.60052e-17	1.04415e-14	0	0	2.75177	104.19	CHRM3;HTR4;ARHGAP44;HTR7;SCN11A;RGS8;RGS6;GPR179;KPNA1;EPHA5;EPHA4;EPHA7;CHRNB4;UNC13A;EPHA6;CHRNB3;EPHA8;PDYN;SCN8A;MAP7D2;EPHA3;TPH2;GRIA2;TPH1;CHRNA3;RTN1;SLC1A1;CHRNA9;THY1;MCHR1;CRHR1;RTN4;CALCR;NPBWR1;PRNP;SYT4;HOMER1;SYT1;BDNF;CNTN6;HTR1A;SLC4A10;HTR1B;RAB39B;NSG1;L1CAM;GRIN2B;GRIN3A;NSG2;PRPH2;MAGED4;CNTN1;CHRFAM7A;CNTN4;SCN2A;FGF13;CNIH3;CD200;PCSK2;CNTNAP2;SNAP25;TENM1;TENM2;TENM3;TENM4;KCNC2;RASGRF1;GRIK3;ELAVL4;HTR2C;ELFN1;CHL1;NPTN;NEFL;NEFM;BBS7;NEFH;SLC18A2;SLC32A1;HTR3A;OPRM1;SSTR1;CDH13;MAPT;RGS7BP;CX3CR1;OPRD1;CAMK2D;PRKAA2;KCNA1;KCNA3;OPRL1;KCNA4;ATP1A3;RNF6;AKAP5;ATOH7;GLRA1;RELN;SLC17A6;PTK2B;SNCA;NTRK1;OPRK1;SORBS2;SYT13;HTR5A;CDK5R2;CDK5R1;HCN1	GO_Cellular_Component_2025
Dendrite (GO:0030425)	54/281	9.43191e-09	1.36763e-06	0	0	2.61891	48.3953	CHRM3;CNTNAP2;TENM2;KCNC2;GRIK3;ELAVL4;HTR2C;HTR4;ELFN1;ARHGAP44;HTR7;RGS8;SLC18A2;GPR179;KPNA1;EPHA5;EPHA4;EPHA7;EPHA6;SLC32A1;EPHA8;OPRM1;PDYN;GABRG3;GABRG2;MAPT;EPHA3;GRIA2;CHRNA3;PRKAA2;KCNA1;SLC1A1;THY1;AKAP5;RELN;PTK2B;GABRA1;PRNP;HOMER1;BDNF;GABRA3;HTR1A;SLC4A10;HTR1B;SORBS2;NSG1;HTR5A;NSG2;MAGED4;CHRFAM7A;FGF13;CNIH3;CDK5R1;HCN1	GO_Cellular_Component_2025
Axon (GO:0030424)	40/217	2.27423e-06	0.000219842	0	0	2.47373	32.1433	CNTNAP2;PRKAA2;KCNC2;SLC1A1;GRIK3;KCNA3;ELAVL4;KCNA4;ATP1A3;RNF6;ATOH7;CALCR;SCN11A;NPTN;NEFL;NEFM;NEFH;SLC18A2;SNCA;EPHA5;NTRK1;EPHA4;SYT4;SYT1;BDNF;CNTN6;ATP2B3;OPRM1;SYT13;L1CAM;PRPH2;SCN8A;CNTN1;MAPT;CNTN4;SCN2A;FGF13;CD200;CDK5R1;HCN1	GO_Cellular_Component_2025
Postsynaptic Specialization Membrane (GO:0099634)	15/57	5.71822e-05	0.00414571	0	0	3.87992	37.904	GABRB3;GABRB2;GRIA2;GABRA1;PLPPR4;GRIK3;GRIN2B;GRM1;GABRG2;LRFN2;CACNG8;GRIN2A;GRIN3A;SLITRK1;GRIA3	GO_Cellular_Component_2025
Postsynaptic Density (GO:0014069)	28/164	0.000276437	0.013759	0	0	2.24249	18.3739	GRIA2;CHRNA3;CAMK2D;RTN1;PLPPR4;GRIK3;CACNA1C;AKAP5;RTN4;GRM1;ADD2;ARHGAP44;GRIN2A;CACNG8;SLITRK1;PTK2B;FAM81A;SH2D5;GRIA3;PRNP;HOMER1;NETO2;GRIN2B;LRFN2;GRIN3A;DNAJC6;DLG5;CDK5R1	GO_Cellular_Component_2025
Sodium Channel Complex (GO:0034706)	8/22	0.00028467	0.013759	0	0	6.1916	50.5494	SCNN1G;SCN11A;SCN8A;GRIK3;SCN4A;SCN5A;SCN2A;SCN2B	GO_Cellular_Component_2025
Voltage-Gated Sodium Channel Complex (GO:0001518)	6/13	0.000374866	0.0155301	0	0	9.27997	73.2091	SCN11A;SCN8A;SCN4A;SCN5A;SCN2A;SCN2B	GO_Cellular_Component_2025
GABA-A Receptor Complex (GO:1902711)	7/18	0.000428699	0.0155403	0	0	6.89224	53.4477	GABRB3;GABRQ;GABRB2;GABRA3;GABRG3;GABRD;GABRG2	GO_Cellular_Component_2025
Exocytic Vesicle Membrane (GO:0099501)	14/67	0.00127205	0.0319792	0	0	2.86624	19.1096	RAB3B;SYT4;MCTP1;UNC13A;PTPRN2;SLC32A1;SYT1;SYT13;SYN2;OTOF;SLC17A6;SLC17A7;MCTP2;SLC18A2	GO_Cellular_Component_2025
NMDA Selective Glutamate Receptor Complex (GO:0017146)	4/7	0.00146283	0.0319792	0	0	14.4216	94.1352	GRIN2A;GRIN3A;PTK2B;GRIN2B	GO_Cellular_Component_2025
Voltage-Gated Potassium Channel Complex (GO:0008076)	16/83	0.00147067	0.0319792	0	0	2.59232	16.9072	CNTNAP2;SNAP25;KCND2;KCNC2;KCNA1;KCNIP4;KCNA3;KCNA4;KCNA6;LRRC55;KCNV1;KCNS2;KCNQ5;KCNK1;KCNJ3;HCN1	GO_Cellular_Component_2025
Synaptic Vesicle Membrane (GO:0030672)	14/68	0.00147902	0.0319792	0	0	2.81301	18.3306	RAB3B;SYT4;MCTP1;UNC13A;PTPRN2;SLC32A1;SYT1;SYT13;SYN2;OTOF;SLC17A6;SLC17A7;MCTP2;SLC18A2	GO_Cellular_Component_2025
Asymmetric Synapse (GO:0032279)	22/131	0.00148301	0.0319792	0	0	2.19378	14.2896	GRIA2;PRNP;CHRNA3;CAMK2D;RTN1;HOMER1;SLC1A1;CACNA1C;NETO2;AKAP5;GRIN2B;RTN4;ADD2;ARHGAP44;GRIN2A;CACNG8;DNAJC6;DLG5;PTK2B;FAM81A;SH2D5;CDK5R1	GO_Cellular_Component_2025
Postsynaptic Density Membrane (GO:0098839)	11/47	0.00157506	0.0319792	0	0	3.31269	21.3783	GRIA2;LRFN2;CACNG8;GRIN2A;GRIN3A;SLITRK1;PLPPR4;GRIK3;GRIN2B;GRM1;GRIA3	GO_Cellular_Component_2025
Ionotropic Glutamate Receptor Complex (GO:0008328)	9/34	0.0016541	0.0319792	0	0	3.90068	24.9819	GRIA2;CACNG8;GRIN2A;GRIN3A;GRIK3;PTK2B;GRIN2B;CNIH3;GRIA3	GO_Cellular_Component_2025
Potassium Channel Complex (GO:0034705)	16/90	0.00348261	0.0631223	0	0	2.3462	13.2794	CNTNAP2;SNAP25;KCND2;KCNC2;KCNA1;KCNIP4;GRIK3;KCNA3;KCNA4;KCNA6;LRRC55;KCNV1;KCNS2;KCNQ5;KCNK1;KCNJ3	GO_Cellular_Component_2025
Neuron to Neuron Synapse (GO:0098984)	4/9	0.00458447	0.0782056	0	0	8.65201	46.5918	GRIA2;SLC1A1;ATP1A3;PDYN	GO_Cellular_Component_2025
Calcium Channel Complex (GO:0034704)	10/51	0.00959442	0.152784	0	0	2.64199	12.2762	RYR2;CACNB2;CACNG8;CACNA2D3;CACNA1B;ATP2A1;MICU3;CACNA1C;CACNA1S;CACNA1G	GO_Cellular_Component_2025
G Protein-Coupled Receptor Dimeric Complex (GO:0038037)	3/6	0.01001	0.152784	0	0	10.8098	49.7702	GABBR2;GABBR1;GRM1	GO_Cellular_Component_2025
Excitatory Synapse (GO:0060076)	6/24	0.0130873	0.188097	0	0	3.60671	15.6391	GRIA2;ATP2B3;SLC17A6;SLC17A7;AKAP5;ELFN1	GO_Cellular_Component_2025
Intermediate Filament Cytoskeleton (GO:0045111)	13/78	0.0136208	0.188097	0	0	2.16744	9.31165	PRKCE;KRT8;SLC1A6;EVPL;PPL;BFSP1;DES;KRT18;KRT17;PRPH2;PKP2;NEFL;NEFM	GO_Cellular_Component_2025
Voltage-Gated Calcium Channel Complex (GO:0005891)	8/39	0.0150468	0.198344	0	0	2.79361	11.7236	CACNB2;CACNG8;CATSPERD;CACNA1B;CACNA2D3;CACNA1C;CACNA1S;CACNA1G	GO_Cellular_Component_2025
Intercalated Disc (GO:0014704)	7/32	0.0158984	0.200458	0	0	3.03027	12.55	DES;TMEM65;PKP2;SCN5A;ATP1B1;FGF13;YWHAH	GO_Cellular_Component_2025
Glutamatergic Synapse (GO:0098978)	15/102	0.0248965	0.300833	0	0	1.86845	6.90023	ACTN1;NRXN1;CADPS;ATP2B3;NRG1;YWHAZ;EFNB2;EFNB3;LRRTM3;SLITRK1;IL1RAPL2;NOS1AP;DLGAP1;NPTX1;SH3GL2	GO_Cellular_Component_2025
Dendrite Membrane (GO:0032590)	6/29	0.0321667	0.36753	0	0	2.82187	9.69826	GABRA1;KCNC2;GABRA3;THY1;GABRG3;GABRG2	GO_Cellular_Component_2025
Acetylcholine-Gated Channel Complex (GO:0005892)	4/15	0.0329509	0.36753	0	0	3.93144	13.417	CHRNA3;CHRNB4;CHRNB3;CHRNA9	GO_Cellular_Component_2025
Pi-Body (GO:0071546)	3/9	0.0346603	0.372277	0	0	5.40402	18.1692	ANKRD34C;DDX4;MOV10L1	GO_Cellular_Component_2025
Intermediate Filament (GO:0005882)	11/71	0.0360318	0.373186	0	0	1.985	6.59687	BFSP1;DES;KRT18;PRPH2;KRT1;KRT8;PKP2;NEFL;NEFM;EVPL;PPL	GO_Cellular_Component_2025
GABA-ergic Synapse (GO:0098982)	5/23	0.040448	0.396971	0	0	3.00381	9.63544	NSF;SLITRK1;NRXN1;SLC4A10;ATP2B3	GO_Cellular_Component_2025
Clathrin Coat (GO:0030118)	4/16	0.0410659	0.396971	0	0	3.60362	11.5048	EPN3;NECAP1;SYNJ1;KCNQ5	GO_Cellular_Component_2025
Cation Channel Complex (GO:0034703)	9/56	0.0448128	0.419217	0	0	2.07233	6.43513	RYR2;SCNN1G;ATP2A1;CNGA3;HTR3A;CHRFAM7A;KCNA6;KCNK1;CNGB1	GO_Cellular_Component_2025

### Sheet: STable 10 Up GO EnrichR Mol Fun
Supplemental Table 10: EnrichR Upregulated GO Molecular Functions
Term	Overlap	P.value	Adjusted.P.value	Old.P.value	Old.Adjusted.P.value	Odds.Ratio	Combined.Score	Genes	Database
DNA-binding Transcription Activator Activity, RNA Polymerase II-specific (GO:0001228)	51/318	7.17198e-06	0.00543636	0	0	2.09439	24.8087	EHF;ONECUT2;TFCP2L1;GLI1;IKZF3;SOX21;HHEX;SOX18;MYC;SIX3;MYBL2;SOX9;MYBL1;SOX4;NKX2-8;SOX11;FOS;MYT1;ETV4;KLF15;RUNX1;NPAS4;PLSCR1;ELF4;DDIT3;IRF1;PGR;IRF5;ATF3;CASZ1;ATF6B;CEBPE;NR1I2;LEF1;BARX2;EGR1;TCF7L2;EGR2;EGR4;PBX2;FOXJ1;NFATC1;KLF4;POU4F1;NFKB2;NR4A1;KLF6;GDNF;HOXD3;DAND5;TP73	GO_Molecular_Function_2025
Sequence-Specific Double-Stranded DNA Binding (GO:1990837)	88/706	0.000157812	0.0469939	0	0	1.56617	13.7104	BARHL2;CIITA;RHOXF1;ONECUT2;GFI1;MCM10;TFCP2L1;RORB;NR2E1;GLI1;GLI3;HHEX;SIX4;SOX18;SIX3;SOX8;MYBL2;SOX9;SOX4;HES6;NKX2-8;BATF3;EMX2;DDX11;RFX2;SOX11;FOXL2;FOS;OLIG2;POU3F1;MYT1;ETV4;KLF15;RUNX1;KLF17;ELF4;DDIT3;DMRTA1;IRF1;DPEP2;IRF7;IRF5;ATF3;IRF9;CREB5;CEBPB;ATF6B;CEBPE;NR1I2;TCF7;LEF1;ASCL1;ASCL2;BARX2;HSPD1;SCRT2;CDC45;MSX1;ZBED6;E2F7;EGR1;TCF7L2;EGR2;JUND;EGR4;PRRX2;NFATC2;FOXJ1;NFATC1;NR1D1;TBX6;KLF4;POU4F1;KLF3;NFKB2;BATF;PER1;NR4A1;KLF6;GDNF;BCL6B;SNAI1;FOSB;HOXD3;DAND5;VSX1;NEUROG2;TP73	GO_Molecular_Function_2025
Double-Stranded DNA Binding (GO:0003690)	82/651	0.000185992	0.0469939	0	0	1.58354	13.6023	BARHL2;RHOXF1;ONECUT2;GFI1;CGAS;TFCP2L1;RORB;NR2E1;GLI3;SIX4;SOX18;SIX3;SOX8;MYBL2;SOX9;SOX4;ZBP1;HES6;NKX2-8;BATF3;EMX2;DDX11;RFX2;FOXL2;FOS;OLIG2;POU3F1;MYT1;ETV4;KLF15;KLF17;RAD51B;ELF4;DMRTA1;IRF7;IRF5;ATF3;IRF9;CREB5;CEBPB;ATF6B;CEBPE;UHRF1;NR1I2;TCF7;LEF1;ASCL1;DDX60;ASCL2;BARX2;RAD51AP1;SCRT2;MSX1;E2F7;EGR1;TCF7L2;EGR2;JUND;EGR4;PRRX2;NFATC2;NFATC1;NR1D1;TBX6;KLF4;POU4F1;KLF3;H1-2;NFKB2;BATF;H1-4;NR4A1;KLF6;GDNF;BCL6B;SNAI1;CENPS-CORT;FOSB;HOXD3;DAND5;VSX1;NEUROG2	GO_Molecular_Function_2025
IgG Binding (GO:0019864)	4/7	0.00146283	0.271005	0	0	14.4216	94.1352	FCGR2A;FCGRT;FCGR1A;FCGR2C	GO_Molecular_Function_2025
Endopeptidase Activity (GO:0004175)	42/311	0.00178763	0.271005	0	0	1.70246	10.7712	USP13;TPSD1;TPSB2;HTRA3;PLAT;ADAMTS12;PHEX;PRRG4;ADAMTS14;MMP25;CASP7;CASP10;CASP6;ADAMTS18;CTSK;PRRG2;ADAMTS17;ADGRG6;CASP4;CASP1;CTSH;NAPSA;ACE;USP6;ERAP2;CTRB2;MMP2;RHBDF2;ERAP1;ADAM33;KLK14;AZU1;CFLAR;ASPRV1;MMP9;PSMB8;ADAMTS20;GZMM;MMP16;PAPPA;MMP23B;DLC1	GO_Molecular_Function_2025
Sequence-Specific DNA Binding (GO:0043565)	83/718	0.00230966	0.291787	0	0	1.4318	8.69195	BARHL2;CSRNP1;RHOXF1;ONECUT2;GFI1;TFCP2L1;RORB;NR2E1;GLI1;IKZF3;GLI3;HHEX;SIX4;SOX18;SIX3;SOX8;MYBL2;SOX9;SOX4;RAG1;HES6;NKX2-8;BATF3;EMX2;RFX2;TET1;FOXL2;FOS;OLIG2;POU3F1;MYT1;ETV4;KLF15;KLF17;ELF4;DMRTA1;DPEP2;IRF7;IRF5;ATF3;IRF9;CREB5;PIF1;CEBPB;ATF6B;CEBPE;UHRF1;NR1I2;TCF7;LEF1;ASCL1;ASCL2;BARX2;SCRT2;HLX;MSX1;E2F7;IRX2;EGR1;TCF7L2;EGR2;JUND;EGR4;PRRX2;NFATC2;NFATC1;NR1D1;TBX6;KLF4;POU4F1;KLF3;NFKB2;BATF;NR4A1;KLF6;GDNF;BCL6B;SNAI1;FOSB;HOXD3;DAND5;VSX1;NEUROG2	GO_Molecular_Function_2025
Retinal Binding (GO:0016918)	4/8	0.00272943	0.295558	0	0	10.8156	63.8517	CYP27C1;OPN4;ALDH1A2;RHOD	GO_Molecular_Function_2025
Protein Phosphatase 1 Binding (GO:0008157)	6/19	0.0038031	0.360344	0	0	4.99527	27.8333	PPP1R15A;PPP1R3G;SH3RF2;PPP1R3C;KCNQ1;LILRB1	GO_Molecular_Function_2025
Superoxide-Generating NAD(P)H Oxidase Activity (GO:0016175)	4/9	0.00458447	0.368048	0	0	8.65201	46.5918	DUOX1;NCF1;NOX4;DUOX2	GO_Molecular_Function_2025
11-Cis Retinal Binding (GO:0005502)	3/5	0.00534107	0.368048	0	0	16.2156	84.8453	CYP27C1;OPN4;RHOD	GO_Molecular_Function_2025
Sphingosine-1-Phosphate Receptor Activity (GO:0038036)	3/5	0.00534107	0.368048	0	0	16.2156	84.8453	SPHK1;S1PR2;GPR6	GO_Molecular_Function_2025
NAD(P)H Oxidase H2O2-forming Activity (GO:0016174)	3/6	0.01001	0.632299	0	0	10.8098	49.7702	DUOX1;NOX4;DUOX2	GO_Molecular_Function_2025
Cis-Regulatory Region Sequence-Specific DNA Binding (GO:0000987)	108/1035	0.0136164	0.692733	0	0	1.27488	5.47748	EHF;GFI1;RORB;IKZF3;SOX21;SOX18;MYC;ZNF85;FOXO3B;SOX8;SOX9;TP63;ZNF564;SOX4;HES6;NKX2-8;ZNF680;RFX2;ZNF98;SOX11;POU3F1;MYT1;RUNX1;NPAS4;ZNF90;DDIT3;PGR;ATF3;ZNF28;TCF7;SCRT2;ZNF548;SKIL;EGR1;EGR2;JUND;EGR4;TIPARP;NFATC2;NFATC1;NR1D1;NFKB2;ZBTB9;NR4A1;GDNF;SNAI1;GTF2IRD1;HOXD3;MXD1;DAND5;TP73;ONECUT2;TFCP2L1;NR2E1;GLI1;GLI3;LYL1;HHEX;SIX4;ZNF649;SIX3;MYBL2;MYBL1;BATF2;EMX2;BATF3;ZNF480;TET1;FOXL2;FOS;ETV4;KLF15;KLF17;ELF4;IRF1;DMRTA1;ZNF516;IRF7;IRF5;ZNF114;IRF9;ZNF232;CEBPB;ATF6B;UHRF1;CEBPE;NR1I2;LEF1;NLRC5;ASCL1;NTN1;ASCL2;RELB;NFIL3;E2F7;IRX2;TCF7L2;PRRX2;FOXJ1;TBX6;KLF4;POU4F1;KLF3;BATF;PER1;KLF6;BCL6B;FOSB	GO_Molecular_Function_2025
Natural Killer Cell Lectin-Like Receptor Binding (GO:0046703)	3/7	0.0164204	0.692733	0	0	8.10691	33.3132	RAET1E;ULBP1;MICA	GO_Molecular_Function_2025
Retinal Dehydrogenase Activity (GO:0001758)	3/7	0.0164204	0.692733	0	0	8.10691	33.3132	ALDH1A2;ALDH1A1;AKR1C3	GO_Molecular_Function_2025
RNA Polymerase II Cis-Regulatory Region Sequence-Specific DNA Binding (GO:0000978)	109/1054	0.0168026	0.692733	0	0	1.26166	5.15542	EHF;GFI1;RORB;IKZF3;SOX21;SOX18;MYC;ZNF85;FOXO3B;SOX8;SOX9;TP63;ZNF564;SOX4;HES6;NKX2-8;ZNF680;RFX2;ZNF98;SOX11;POU3F1;MYT1;RUNX1;NPAS4;ZNF90;DDIT3;PGR;ATF3;ZNF28;TCF7;SCRT2;ZNF548;SKIL;EGR1;EGR2;JUND;EGR4;NFATC2;NFATC1;NR1D1;NFKB2;ZBTB9;NR4A1;GDNF;SNAI1;GTF2IRD1;HOXD3;MXD1;DAND5;TP73;ONECUT2;TFCP2L1;NR2E1;GLI1;GLI3;LYL1;HHEX;SIX4;ZNF649;SIX3;MYBL2;MYBL1;BATF2;EMX2;BATF3;ZNF480;TET1;FOXL2;FOS;OLIG2;ETV4;KLF15;KLF17;ELF4;IRF1;DMRTA1;ZNF516;IRF7;IRF5;ZNF114;IRF9;CREB5;ZNF232;CEBPB;ATF6B;CEBPE;NR1I2;LEF1;NLRC5;ASCL1;NTN1;ASCL2;RELB;NFIL3;E2F7;IRX2;TCF7L2;PRRX2;FOXJ1;TBX6;KLF4;POU4F1;KLF3;BATF;PER1;KLF6;BCL6B;FOSB;NEUROG2	GO_Molecular_Function_2025
NAD+ poly-ADP-ribosyltransferase Activity (GO:0003950)	6/26	0.0193606	0.692733	0	0	3.24568	12.8026	PARP10;TIPARP;ZC3HAV1;PARP14;PARP9;PARP12	GO_Molecular_Function_2025
CARD Domain Binding (GO:0050700)	4/13	0.0197704	0.692733	0	0	4.80562	18.8552	CASP4;CASP1;NOD2;CARD16	GO_Molecular_Function_2025
Oxidoreductase Activity, Acting on NAD(P)H, Oxygen as Acceptor (GO:0050664)	4/13	0.0197704	0.692733	0	0	4.80562	18.8552	DUOX1;NCF1;NOX4;DUOX2	GO_Molecular_Function_2025
Zinc Ion Binding (GO:0008270)	40/338	0.019938	0.692733	0	0	1.45949	5.71408	BLM;TES;UHRF1;DPYS;APIP;ITPR3;SAMHD1;PHEX;IFIH1;NT5E;ANPEP;CHORDC1;DHX58;TNFSF10;S100A13;ENPP3;SLC39A4;RAG1;EGR1;APOBEC3F;SLC30A8;APOBEC3G;ERAP2;ERAP1;ADAM33;TET1;KLF4;MT3;MMP9;SLFN13;ZNF90;PLSCR1;MMP16;PAPPA;MMP23B;BIRC5;MT1H;ADA;S100A8;MT1E	GO_Molecular_Function_2025
G Protein-Coupled Receptor Activity (GO:0004930)	32/259	0.0201146	0.692733	0	0	1.53143	5.98224	VIPR2;GPR65;C5AR1;GPR88;FPR1;RORB;GALR1;ADGRG5;ADGRG6;P2RY1;FFAR3;S1PR2;GPR156;DRD2;DRD3;CMKLR2;GPR17;OPN4;ADGRV1;P2RY14;F2R;GPR4;GPR37L1;GPR6;RHOD;MTNR1A;ADORA2A;ADORA2B;GPR161;GPR183;PGR;GPR101	GO_Molecular_Function_2025
Transcription Cis-Regulatory Region Binding (GO:0000976)	60/548	0.024391	0.692733	0	0	1.33893	4.97218	BARHL2;CIITA;RHOXF1;GFI1;GLI1;GLI3;HHEX;SOX18;MYC;TRPS1;SOX9;SOX4;TP63;ZNF442;SOX11;FOS;MYT1;KLF15;RUNX1;KLF17;NPAS4;DDIT3;IRF1;ZNF516;ZNF599;ZNF555;ATF3;CEBPB;CASZ1;ASCL4;ATF6B;UHRF1;NR1I2;TCF7;LEF1;ASCL1;ASCL2;BARX2;NFIL3;ZNF823;MSX1;ZBED6;E2F7;EGR1;TCF7L2;EGR2;JUND;TIPARP;PBX2;FOXJ1;NR1D1;KLF4;PER1;GDNF;LHX2;SNAI1;HOXD3;DAND5;VSX1;TP73	GO_Molecular_Function_2025
5'-3' DNA Helicase Activity (GO:0043139)	3/8	0.024635	0.692733	0	0	6.48517	24.0184	PIF1;DDX11;DNA2	GO_Molecular_Function_2025
Superoxide-Generating NADPH Oxidase Activator Activity (GO:0016176)	3/8	0.024635	0.692733	0	0	6.48517	24.0184	NCF1;NCF2;NCF4	GO_Molecular_Function_2025
Wnt Receptor Activity (GO:0042813)	4/14	0.0258585	0.692733	0	0	4.32482	15.8077	FZD2;FZD7;LRP5;FZD8	GO_Molecular_Function_2025
Aldehyde Dehydrogenase [NAD(P)+] Activity (GO:0004030)	4/14	0.0258585	0.692733	0	0	4.32482	15.8077	ALDH4A1;ALDH3A1;ALDH1A2;ALDH1A1	GO_Molecular_Function_2025
Purinergic Nucleotide Receptor Activity (GO:0001614)	4/14	0.0258585	0.692733	0	0	4.32482	15.8077	P2RX3;P2RY14;P2RX1;P2RY1	GO_Molecular_Function_2025
E-box Binding (GO:0070888)	9/51	0.0262081	0.692733	0	0	2.31967	8.44751	SCRT2;TCF7L2;PER1;MYC;SNAI1;OLIG2;ASCL1;ASCL2;NEUROG2	GO_Molecular_Function_2025
Transition Metal Ion Binding (GO:0046914)	51/458	0.0273013	0.692733	0	0	1.3633	4.90898	TES;TINAGL1;DPYS;APIP;PLOD3;PHEX;IFIH1;ENDOU;ANPEP;CHORDC1;DHX58;CYP2R1;TNFSF10;AOX1;ENPP3;SLC39A4;RAG1;SLC30A8;TET1;MMP9;IL1A;SLFN13;ZNF90;PLSCR1;MMP16;PAPPA;MMP23B;BIRC5;MT1H;S100A8;MT1E;LTF;BLM;UHRF1;MTARC1;ITPR3;SAMHD1;WRN;NT5E;S100A13;EGR1;ACE;APOBEC3F;ERAP2;APOBEC3G;ERAP1;ADAM33;KLF4;MT3;POC1B-GALNT4;ADA	GO_Molecular_Function_2025
Aminopeptidase Activity (GO:0004177)	6/28	0.0274169	0.692733	0	0	2.9503	10.611	ERAP2;MMP16;XPNPEP2;ANPEP;ERAP1;CTSH	GO_Molecular_Function_2025
Receptor Ligand Activity (GO:0048018)	43/380	0.0318636	0.750643	0	0	1.38689	4.77962	CD274;EDA;MSTN;CSF1;SEMA3A;TNFRSF11B;SEMA3F;ERFE;METRNL;DLL1;TNFSF13B;ENDOU;WNT6;GPNMB;BGLAP;TNFSF10;LGALS9;MICA;GDF10;IL33;EDN1;TGFB1;IL15;WNT7B;TNFSF13;IGF2;VEGFC;INHBA;NGF;BMP6;HLA-E;BMP4;IL1A;CXCL10;GDNF;IL1B;FGF18;GNRH2;CD48;ZP3;ULBP1;DAND5;HBEGF	GO_Molecular_Function_2025
Transmembrane Receptor Protein Kinase Activity (GO:0019199)	7/37	0.0336551	0.750643	0	0	2.52453	8.56217	PDGFRA;MUSK;AXL;TIE1;KDR;MST1R;MERTK	GO_Molecular_Function_2025
Oxidoreductase Activity, Acting on the Aldehyde or Oxo Group of Donors, NAD or NADP as Acceptor (GO:0016620)	5/22	0.03395	0.750643	0	0	3.18068	10.7598	ALDH4A1;ALDH3A1;ALDH1A2;ALDH1A1;AKR1C3	GO_Molecular_Function_2025
G-quadruplex DNA Binding (GO:0051880)	3/9	0.0346603	0.750643	0	0	5.40402	18.1692	WRN;XRN1;DDX11	GO_Molecular_Function_2025
Immunoglobulin Receptor Activity (GO:0019763)	3/9	0.0346603	0.750643	0	0	5.40402	18.1692	FCGR2A;FCGR1A;FCGR2C	GO_Molecular_Function_2025
Transcription Corepressor Binding (GO:0001222)	8/46	0.0378438	0.775287	0	0	2.27812	7.45923	PER1;LEF1;SIX3;EHMT1;NR1D1;RUNX1;EZH2;TP73	GO_Molecular_Function_2025
Monocarboxylic Acid Transmembrane Transporter Activity (GO:0008028)	8/46	0.0378438	0.775287	0	0	2.27812	7.45923	SLCO1C1;CEACAM1;SLC16A1;SLC43A3;SLC5A12;SLC16A3;SLC16A4;SLC16A13	GO_Molecular_Function_2025
G Protein-Coupled Chemoattractant Receptor Activity (GO:0001637)	4/16	0.0410659	0.798153	0	0	3.60362	11.5048	CCR1;GPR17;CCRL2;CCR5	GO_Molecular_Function_2025
Aldehyde Dehydrogenase (NAD+) Activity (GO:0004029)	4/16	0.0410659	0.798153	0	0	3.60362	11.5048	ALDH4A1;ALDH3A1;ALDH1A2;ALDH1A1	GO_Molecular_Function_2025
Bioactive Lipid Receptor Activity (GO:0045125)	3/10	0.0464584	0.806209	0	0	4.63176	14.2158	SPHK1;S1PR2;GPR6	GO_Molecular_Function_2025
Complement Component C3b Binding (GO:0001851)	3/10	0.0464584	0.806209	0	0	4.63176	14.2158	CR1;ITGB2;VSIG4	GO_Molecular_Function_2025
Complement Receptor Activity (GO:0004875)	3/10	0.0464584	0.806209	0	0	4.63176	14.2158	CR1;C5AR1;FPR1	GO_Molecular_Function_2025
Cysteine-Type Endopeptidase Activity (GO:0004197)	11/74	0.0467744	0.806209	0	0	1.89017	5.78849	USP13;CAPN8;CASP7;USP6;CASP10;CASP6;CTSK;CASP4;CASP1;CTSH;CFLAR	GO_Molecular_Function_2025
Cytokine Receptor Activity (GO:0004896)	12/83	0.0467984	0.806209	0	0	1.82995	5.60313	CCR1;CNTFR;IL15RA;GPR17;IL18RAP;CCRL2;IL3RA;IL2RB;LIFR;CCR5;CSF2RA;IL18R1	GO_Molecular_Function_2025

### Sheet: STable 11 Down EnrichR GO Mol F
Supplemental Table 11: EnrichR Downregulated GO Molecular Functions
Term	Overlap	P.value	Adjusted.P.value	Old.P.value	Old.Adjusted.P.value	Odds.Ratio	Combined.Score	Genes	Database
Transmitter-Gated Monoatomic Ion Channel Activity (GO:0022824)	17/48	1.86044e-07	0.000136743	0	0	5.96824	92.4915	GABRB3;GABRQ;GABRB2;GRIA2;GABRA1;GABRA3;CHRNA9;GRIK3;HTR3A;GABRG3;GRIN2B;GABRG2;GLRA2;GRIN2A;GLRA3;GRIN3A;GRIA3	GO_Molecular_Function_2025
G Protein-Coupled Peptide Receptor Activity (GO:0008528)	22/80	5.09949e-07	0.000187406	0	0	4.13435	59.9024	GLP1R;NPFFR2;CX3CR1;OPRD1;OPRL1;OPRK1;PTH2R;GPR83;AVPR1A;NMBR;GRPR;RXFP1;MCHR1;RXFP2;CRHR1;BRS3;RXFP3;GHRHR;CCKAR;CALCR;APLNR;KISS1R	GO_Molecular_Function_2025
G Protein-Coupled Receptor Activity (GO:0004930)	44/259	6.78424e-06	0.00160269	0	0	2.24088	26.6685	NPFFR2;OPRD1;CX3CR1;GPR45;GPR63;OPRL1;GPR61;GPR83;MRGPRE;GRPR;RXFP1;AREG;MCHR1;RXFP2;CRHR1;GRM1;RXFP3;HCAR2;GHRHR;PROKR1;P2RY6;NPBWR1;GPR150;KISS1R;QRFPR;NTSR1;DRD5;P2RY12;GABBR2;GABBR1;GPR12;ELOVL4;GPR34;GPR78;LANCL1;GPR52;OPRK1;PTH2R;OPRM1;ESR1;TRHR;ADGRF3;APLNR;LGR6	GO_Molecular_Function_2025
Excitatory Extracellular Ligand-Gated Monoatomic Ion Channel Activity (GO:0005231)	12/33	8.72212e-06	0.00160269	0	0	6.20394	72.2737	GLRA1;P2RX6;CHRNA3;GLRA2;CHRNB4;P2RX5;GLRA3;CHRNB3;GLRB;P2RX2;CHRNA9;HTR3A	GO_Molecular_Function_2025
Monoatomic Anion Channel Activity (GO:0005253)	20/86	2.59419e-05	0.00381346	0	0	3.29753	34.8208	GABRB3;GABRQ;GABRB2;GABRA1;MCOLN3;GABRA3;GABRG3;GABRG2;GLRA1;GLRA2;P2RX5;GLRA3;CLCN4;GLRB;CLCA2;SLC17A6;SHOC2;SLC17A7;LRRC8B;GABRD	GO_Molecular_Function_2025
GABA Receptor Activity (GO:0016917)	9/22	3.98245e-05	0.00435186	0	0	7.50622	76.0458	GABRB3;GABRQ;GABBR2;GABRA1;GABRB2;GABRA3;GABRG3;GABRD;GABRG2	GO_Molecular_Function_2025
Voltage-Gated Monoatomic Cation Channel Activity (GO:0022843)	18/75	4.14463e-05	0.00435186	0	0	3.43398	34.6526	KCND2;KCNC2;KCNA1;CACNA2D3;CACNA1B;KCNA3;KCNA4;OPRM1;CACNA1C;KCNA6;LRRC55;CACNA1G;CACNB2;CACNG8;KCNQ5;CACNA1S;KCNK1;HCN1	GO_Molecular_Function_2025
Serotonin Receptor Activity (GO:0099589)	8/18	5.30147e-05	0.00487073	0	0	8.67014	85.357	HTR7;CHRNA9;HTR1A;HTR1B;HTR2C;HTR3A;HTR4;HTR5A	GO_Molecular_Function_2025
Transmembrane-Ephrin Receptor Activity (GO:0005005)	7/14	6.26356e-05	0.00511524	0	0	10.833	104.844	EPHA5;EPHA4;EPHA7;EPHA6;EFNB3;EPHA8;EPHA3	GO_Molecular_Function_2025
Ligand-Gated Monoatomic Anion Channel Activity (GO:0099095)	13/47	0.00010137	0.00717492	0	0	4.15068	38.1727	GABRB3;GABRQ;GABRB2;GABRA1;GABRA3;GABRG3;GABRG2;GLRA1;GLRA2;P2RX5;GLRA3;GLRB;CLCA2	GO_Molecular_Function_2025
Ephrin Receptor Activity (GO:0005003)	7/15	0.000108839	0.00717492	0	0	9.47839	86.4964	EPHA5;EPHA4;EPHA7;EPHA6;EFNB3;EPHA8;EPHA3	GO_Molecular_Function_2025
Extracellular Ligand-Gated Monoatomic Ion Channel Activity (GO:0005230)	6/11	0.000117142	0.00717492	0	0	12.9934	117.618	GLRA1;GLRA2;GLRA3;GLRB;CHRNA9;HTR3A	GO_Molecular_Function_2025
Neuropeptide Receptor Activity (GO:0008188)	11/36	0.000129261	0.0073082	0	0	4.77315	42.7373	NPFFR2;GALR3;KISS1R;TACR3;GPR83;NMBR;OPRM1;SSTR1;GRPR;MCHR1;NTSR1	GO_Molecular_Function_2025
Ligand-Gated Monoatomic Ion Channel Activity (GO:0015276)	10/31	0.000157777	0.00823825	0	0	5.16381	45.2057	GRIA2;GLRA1;CHRNA3;CHRNB4;P2RX5;P2RX2;CNGA3;GRIN2B;GRIA3;CNGB1	GO_Molecular_Function_2025
Transmitter-Gated Monoatomic Ion Channel Activity Involved in Regulation of Postsynaptic Membrane Potential (GO:1904315)	11/37	0.000169957	0.00823825	0	0	4.58932	39.8351	GRIA2;CHRNA3;GRIN2A;CHRNB4;CHRNB3;GRIN3A;CHRNA9;GRIK3;HTR3A;GRIN2B;GRIA3	GO_Molecular_Function_2025
Ligand-Gated Channel Activity (GO:0022834)	7/16	0.000179336	0.00823825	0	0	8.42477	72.6742	CHRNA3;CHRNB4;P2RX5;P2RX2;CNGA3;KCNK1;CNGB1	GO_Molecular_Function_2025
G Protein-Coupled Serotonin Receptor Activity (GO:0004993)	6/12	0.000217449	0.00940146	0	0	10.8272	91.3119	HTR7;HTR1A;HTR1B;HTR2C;HTR4;HTR5A	GO_Molecular_Function_2025
G Protein-Coupled Opioid Receptor Activity (GO:0004985)	4/5	0.000240265	0.00981081	0	0	43.2695	360.598	OPRD1;OPRL1;OPRK1;OPRM1	GO_Molecular_Function_2025
GABA-A Receptor Activity (GO:0004890)	7/18	0.000428699	0.0165839	0	0	6.89224	53.4477	GABRB3;GABRQ;GABRB2;GABRA3;GABRG3;GABRD;GABRG2	GO_Molecular_Function_2025
Chloride Channel Activity (GO:0005254)	16/76	0.000541213	0.0198896	0	0	2.89587	21.7819	GABRB3;GABRQ;GABRB2;GABRA1;GABRA3;GABRG3;GABRG2;GLRA1;GLRA2;GLRA3;CLCN4;GLRB;CLCA2;SLC17A6;SLC17A7;GABRD	GO_Molecular_Function_2025
Chloride Transmembrane Transporter Activity (GO:0015108)	17/86	0.000789998	0.0276499	0	0	2.67581	19.1146	GABRB3;GABRQ;GABRB2;GABRA1;SLC1A1;GABRA3;GABRG3;GABRG2;GLRA1;GLRA2;GLRA3;CLCN4;GLRB;CLCA2;SLC17A6;SLC17A7;GABRD	GO_Molecular_Function_2025
Ligand-Gated Monoatomic Cation Channel Activity (GO:0099094)	17/87	0.000905651	0.030257	0	0	2.63744	18.4801	GRIA2;CHRNB4;CHRNA3;CHRNB3;KCNH6;CHRNA9;HTR3A;P2RX6;CALHM1;P2RX5;KCNT1;GRIN3A;P2RX2;CHRFAM7A;TRPM5;KCNK1;KCNJ3	GO_Molecular_Function_2025
Potassium Channel Activity (GO:0005267)	15/75	0.0013882	0.0428877	0	0	2.71327	17.8526	MCOLN3;KCND2;KCNC2;KCNA1;KCNK13;GRIK3;KCNA3;KCNK15;KCNA4;KCNA6;LRRC55;KCNT1;KCNQ5;KCNK1;HCN1	GO_Molecular_Function_2025
Glutamate-Gated Receptor Activity (GO:0004970)	6/16	0.00140041	0.0428877	0	0	6.49491	42.678	GRIA2;GRIN2A;GRIN3A;GRIK3;GRIN2B;GRIA3	GO_Molecular_Function_2025
Sodium Channel Activity (GO:0005272)	10/40	0.00149168	0.0438554	0	0	3.61289	23.5122	SCNN1G;MCOLN3;SCN11A;SCN8A;SCN4A;SCN5A;TRPM5;KCNK1;SCN2A;HCN1	GO_Molecular_Function_2025
Voltage-Gated Monoatomic Ion Channel Activity (GO:0005244)	8/28	0.00174773	0.0475772	0	0	4.3327	27.5102	CALHM1;GRIN2A;GRIN3A;KCND2;KCNA3;KCNK15;GRIN2B;HCN1	GO_Molecular_Function_2025
Neurotransmitter Receptor Activity Involved in Regulation of Postsynaptic Membrane Potential (GO:0099529)	8/28	0.00174773	0.0475772	0	0	4.3327	27.5102	GRIA2;GRIN2A;GRIN3A;CHRNA9;GRIK3;HTR3A;GRIN2B;GRIA3	GO_Molecular_Function_2025
GABA-gated Chloride Ion Channel Activity (GO:0022851)	6/17	0.00201013	0.052766	0	0	5.90414	36.6621	GABRB3;GABRQ;GABRB2;GABRA3;GABRG3;GABRG2	GO_Molecular_Function_2025
Ligand-Gated Calcium Channel Activity (GO:0099604)	6/18	0.00280085	0.0709872	0	0	5.41183	31.8098	RYR2;GRIN2A;TRPA1;ITPR1;GRIN2B;GRIA3	GO_Molecular_Function_2025
High Voltage-Gated Calcium Channel Activity (GO:0008331)	5/13	0.00314273	0.076997	0	0	6.76227	38.9687	CACNB2;CACNA1B;CACNA1C;CACNA1S;CACNA1G	GO_Molecular_Function_2025
Postsynaptic Neurotransmitter Receptor Activity (GO:0098960)	6/19	0.0038031	0.0878058	0	0	4.99527	27.8333	CHRNA3;CHRNB4;CHRNB3;CHRFAM7A;GRM1;DRD5	GO_Molecular_Function_2025
Fibroblast Growth Factor Receptor Binding (GO:0005104)	7/25	0.00382284	0.0878058	0	0	4.21032	23.4378	KL;FGF7;FGF8;FGF14;NRXN1;NPTN;FGF13	GO_Molecular_Function_2025
Monoatomic Ion Channel Activity (GO:0005216)	13/68	0.00425392	0.0947463	0	0	2.56292	13.9933	CHRNB4;CHRNA3;MCOLN3;KCNA3;KCNK15;SCNN1G;CALHM1;P2RX5;P2RX2;CNGA3;CHRFAM7A;TRPM5;CNGB1	GO_Molecular_Function_2025
Purinergic Nucleotide Receptor Activity (GO:0001614)	5/14	0.00455035	0.0962738	0	0	6.01058	32.4124	P2RY12;P2RX6;P2RX5;GPR34;P2RX2	GO_Molecular_Function_2025
G Protein-Coupled Purinergic Nucleotide Receptor Activity (GO:0045028)	4/9	0.00458447	0.0962738	0	0	8.65201	46.5918	P2RY12;P2RY6;PPAN-P2RY11;GPR34	GO_Molecular_Function_2025
5'-Flap Endonuclease Activity (GO:0017108)	3/5	0.00534107	0.1061	0	0	16.2156	84.8453	GEN1;EXO1;FAN1	GO_Molecular_Function_2025
Type 1 Fibroblast Growth Factor Receptor Binding (GO:0005105)	3/5	0.00534107	0.1061	0	0	16.2156	84.8453	FGF8;NRXN1;NPTN	GO_Molecular_Function_2025
Carbohydrate:Monoatomic Cation Symporter Activity (GO:0005402)	4/10	0.00713152	0.137939	0	0	7.20961	35.6388	SLC2A9;SLC5A9;SLC5A2;SLC5A4	GO_Molecular_Function_2025
G Protein-Coupled Amine Receptor Activity (GO:0008227)	7/28	0.00752618	0.14184	0	0	3.60825	17.6421	CHRM3;HTR7;HTR1A;HTR2C;HTR1B;HTR4;HTR5A	GO_Molecular_Function_2025
D-glucose:sodium Symporter Activity (GO:0005412)	3/6	0.01001	0.156539	0	0	10.8098	49.7702	SLC5A9;SLC5A2;SLC5A4	GO_Molecular_Function_2025
L-proline Transmembrane Transporter Activity (GO:0015193)	3/6	0.01001	0.156539	0	0	10.8098	49.7702	SLC6A7;SLC6A20;SLC36A4	GO_Molecular_Function_2025
NMDA Glutamate Receptor Activity (GO:0004972)	3/6	0.01001	0.156539	0	0	10.8098	49.7702	GRIN2A;GRIN3A;GRIN2B	GO_Molecular_Function_2025
Axon Guidance Receptor Activity (GO:0008046)	3/6	0.01001	0.156539	0	0	10.8098	49.7702	ROBO2;L1CAM;ROBO1	GO_Molecular_Function_2025
Extracellularly ATP-gated Monoatomic Cation Channel Activity (GO:0004931)	3/6	0.01001	0.156539	0	0	10.8098	49.7702	P2RX6;P2RX5;P2RX2	GO_Molecular_Function_2025
Flap Endonuclease Activity (GO:0048256)	3/6	0.01001	0.156539	0	0	10.8098	49.7702	GEN1;EXO1;FAN1	GO_Molecular_Function_2025
Glutamate-Gated Calcium Ion Channel Activity (GO:0022849)	3/6	0.01001	0.156539	0	0	10.8098	49.7702	GRIN2A;GRIN2B;GRIA3	GO_Molecular_Function_2025
Nucleotide Receptor Activity (GO:0016502)	3/6	0.01001	0.156539	0	0	10.8098	49.7702	P2RX6;P2RX5;P2RX2	GO_Molecular_Function_2025
Voltage-Gated Calcium Channel Activity (GO:0005245)	8/38	0.0128935	0.193402	0	0	2.88689	12.561	CACNB2;CACNG8;CACNA1B;CACNA2D3;CACNA1C;CACNA1S;OPRM1;CACNA1G	GO_Molecular_Function_2025
Neutral L-amino Acid Transmembrane Transporter Activity (GO:0015175)	8/38	0.0128935	0.193402	0	0	2.88689	12.561	SLC6A7;SLC32A1;SLC6A15;SLC1A1;SLC1A6;SLC6A20;SLC25A12;SLC36A4	GO_Molecular_Function_2025
Voltage-Gated Sodium Channel Activity (GO:0005248)	5/18	0.0146441	0.215269	0	0	4.16026	17.5718	SCN11A;SCN8A;SCN4A;SCN5A;SCN2A	GO_Molecular_Function_2025
Voltage-Gated Potassium Channel Activity (GO:0005249)	13/79	0.0150763	0.217276	0	0	2.13448	8.95336	KCND2;KCNH6;KCNC2;KCNA1;KCNK13;KCNA3;KCNA4;KCNA6;LRRC55;KCNT1;KCNQ5;KCNK1;KCNJ3	GO_Molecular_Function_2025
ATP-gated Ion Channel Activity (GO:0035381)	3/7	0.0164204	0.227717	0	0	8.10691	33.3132	P2RX6;P2RX5;P2RX2	GO_Molecular_Function_2025
Acetylcholine Binding (GO:0042166)	3/7	0.0164204	0.227717	0	0	8.10691	33.3132	CHRM3;CHRNA3;CHRFAM7A	GO_Molecular_Function_2025
Acetylcholine Receptor Activity (GO:0015464)	5/19	0.0185159	0.252023	0	0	3.86289	15.4095	CHRM3;CHRNA3;CHRNB4;CHRNB3;CHRFAM7A	GO_Molecular_Function_2025
L-glutamate Transmembrane Transporter Activity (GO:0005313)	4/13	0.0197704	0.259487	0	0	4.80562	18.8552	SLC1A1;SLC17A7;SLC1A6;SLC25A12	GO_Molecular_Function_2025
Protein Kinase A Catalytic Subunit Binding (GO:0034236)	4/13	0.0197704	0.259487	0	0	4.80562	18.8552	RYR2;PRKAR1A;PKIA;PJA2	GO_Molecular_Function_2025
Intracellularly cAMP-activated Cation Channel Activity (GO:0005222)	3/8	0.024635	0.316767	0	0	6.48517	24.0184	CNGA3;CNGB1;HCN1	GO_Molecular_Function_2025
Acetylcholine-Gated Monoatomic Cation-Selective Channel Activity (GO:0022848)	4/14	0.0258585	0.316767	0	0	4.32482	15.8077	CHRNA3;CHRNB4;CHRNB3;CHRNA9	GO_Molecular_Function_2025
Acetylgalactosaminyltransferase Activity (GO:0008376)	4/14	0.0258585	0.316767	0	0	4.32482	15.8077	B3GALNT1;B4GALNT1;CHSY3;B4GALNT3	GO_Molecular_Function_2025
Myosin V Binding (GO:0031489)	4/14	0.0258585	0.316767	0	0	4.32482	15.8077	RAB3B;RAB3C;RAB39B;RAB27B	GO_Molecular_Function_2025
Organic Acid:Sodium Symporter Activity (GO:0005343)	5/21	0.0281418	0.339086	0	0	3.37966	12.0671	SLC6A7;SLC6A15;SLC1A1;SLC1A6;SLC6A20	GO_Molecular_Function_2025
Syntaxin-1 Binding (GO:0017075)	4/15	0.0329509	0.374637	0	0	3.93144	13.417	NSF;SNAP25;UNC13A;SYT1	GO_Molecular_Function_2025
Intracellularly Gated Calcium Channel Activity (GO:0015278)	4/15	0.0329509	0.374637	0	0	3.93144	13.417	RYR2;MCOLN3;TRPA1;ITPR1	GO_Molecular_Function_2025
D-glucose Transmembrane Transporter Activity (GO:0055056)	5/22	0.03395	0.374637	0	0	3.18068	10.7598	SLC2A9;SLC2A14;SLC5A9;SLC5A2;SLC5A4	GO_Molecular_Function_2025
Acetylcholine Receptor Binding (GO:0033130)	3/9	0.0346603	0.374637	0	0	5.40402	18.1692	PSCA;NRXN1;LY6S	GO_Molecular_Function_2025
Benzodiazepine Receptor Activity (GO:0008503)	3/9	0.0346603	0.374637	0	0	5.40402	18.1692	GABRA3;GABRG3;GABRG2	GO_Molecular_Function_2025
Phosphatidylinositol-3,5-Bisphosphate 3-Phosphatase Activity (GO:0052629)	3/9	0.0346603	0.374637	0	0	5.40402	18.1692	SYNJ1;MTMR6;MTMR7	GO_Molecular_Function_2025
Prostaglandin Receptor Activity (GO:0004955)	3/9	0.0346603	0.374637	0	0	5.40402	18.1692	PTGFR;PTGER1;PTGER3	GO_Molecular_Function_2025
Protein Kinase A Regulatory Subunit Binding (GO:0034237)	5/23	0.040448	0.430859	0	0	3.00381	9.63544	RYR2;GSKIP;AKAP5;WASF1;PJA2	GO_Molecular_Function_2025
Acidic Amino Acid Transmembrane Transporter Activity (GO:0015172)	4/16	0.0410659	0.431192	0	0	3.60362	11.5048	SLC1A1;SLC17A7;SLC1A6;SLC25A12	GO_Molecular_Function_2025
Voltage-Gated Channel Activity (GO:0022832)	3/10	0.0464584	0.455292	0	0	4.63176	14.2158	CALHM1;KCNA3;KCNK15	GO_Molecular_Function_2025
cGMP Binding (GO:0030553)	3/10	0.0464584	0.455292	0	0	4.63176	14.2158	PDE11A;CNGA3;CNGB1	GO_Molecular_Function_2025
Clathrin Heavy Chain Binding (GO:0032050)	3/10	0.0464584	0.455292	0	0	4.63176	14.2158	CEMIP;DNAJC6;SNAP91	GO_Molecular_Function_2025
Intracellularly Cyclic Nucleotide-Activated Monoatomic Cation Channel Activity (GO:0005221)	3/10	0.0464584	0.455292	0	0	4.63176	14.2158	CNGA3;CNGB1;HCN1	GO_Molecular_Function_2025
Ligand-Gated Monoatomic Ion Channel Activity Involved in Regulation of Presynaptic Membrane Potential (GO:0099507)	3/10	0.0464584	0.455292	0	0	4.63176	14.2158	GLRA1;GRIN2B;GRIA3	GO_Molecular_Function_2025
Sodium Ion Transmembrane Transporter Activity (GO:0015081)	7/40	0.0489524	0.473421	0	0	2.29465	6.92275	SLC9A2;SCNN1G;MCOLN3;SLC6A20;TRPM5;KCNK1;SLC9B2	GO_Molecular_Function_2025

### Sheet: STable 12 EnrichR Up Reactome
Supplemental Table 12: EnrichR Upregulated Reactome Pathways
Term	Overlap	P.value	Adjusted.P.value	Old.P.value	Old.Adjusted.P.value	Odds.Ratio	Combined.Score	Genes	Database
FASTK Family Proteins Regulate Processing and Stability of Mitochondrial RNAs	12/19	3.81703e-09	5.5156e-06	0	0	18.6261	361.044	MT-ND6;MT-ATP6;MT-ND4L;MT-ND4;MT-ND5;MT-CO1;MT-CO2;MT-CO3;MT-ND2;MT-CYB;MT-ND3;MT-ND1	Reactome_Pathways_2024
Interferon Gamma Signaling	27/99	3.24267e-08	2.34283e-05	0	0	4.09646	70.6406	FCGR1BP;CIITA;SP100;IFI30;OASL;TRIM6;TRIM29;TRIM5;FCGR1A;GBP2;GBP1;TRIM22;GBP4;GBP5;HLA-H;HLA-DRB5;HLA-B;HLA-E;IRF1;IRF7;HLA-DPB1;IRF5;TRIM38;HLA-DRB1;IRF9;HLA-DQB1;TRIM34	Reactome_Pathways_2024
Mitochondrial RNA Degradation	12/25	2.42937e-07	0.000117015	0	0	10.0261	152.703	MT-ND6;MT-ATP6;MT-ND4L;MT-ND4;MT-ND5;MT-CO1;MT-CO2;MT-CO3;MT-ND2;MT-CYB;MT-ND3;MT-ND1	Reactome_Pathways_2024
NGF-stimulated Transcription	13/39	1.11236e-05	0.00401842	0	0	5.43018	61.9391	EGR1;EGR2;JUND;EGR4;FOS;ASCL1;LYL1;ARC;ID1;FOSB;SGK1;TRIB1;JUNB	Reactome_Pathways_2024
Collagen Biosynthesis and Modifying Enzymes	17/67	3.12682e-05	0.0090365	0	0	3.69646	38.3431	COL17A1;COL28A1;COL16A1;COL14A1;COL11A2;P3H2;PLOD3;PLOD1;COL1A1;ADAMTS14;COL5A1;P4HA1;COL4A4;COL5A3;COL4A6;SERPINH1;COL9A1	Reactome_Pathways_2024
tRNA Processing in the Mitochondrion	12/42	0.000132496	0.0319094	0	0	4.34062	38.7572	MT-ND6;MT-ATP6;MT-ND4L;MT-ND4;MT-ND5;MT-CO1;MT-CO2;MT-CO3;MT-ND2;MT-CYB;MT-ND3;MT-ND1	Reactome_Pathways_2024
Collagen Formation	19/90	0.000163871	0.0338276	0	0	2.90951	25.3606	COL17A1;COL28A1;COL16A1;COL14A1;COL11A2;P3H2;PLOD3;LAMC2;PLOD1;MMP9;COL1A1;ADAMTS14;COL5A1;P4HA1;COL4A4;COL5A3;COL4A6;SERPINH1;COL9A1	Reactome_Pathways_2024
TP53 Regulates Transcription of Caspase Activators and Caspases	6/12	0.000217449	0.0354857	0	0	10.8272	91.3119	CASP10;CASP6;CASP1;NLRC4;TP63;TP73	Reactome_Pathways_2024
rRNA Processing in the Mitochondrion	11/38	0.000221018	0.0354857	0	0	4.4191	37.1967	MT-ATP6;MT-ND4L;MT-ND4;MT-ND5;MT-CO1;MT-CO2;MT-CO3;MT-ND2;MT-CYB;MT-ND3;MT-ND1	Reactome_Pathways_2024
Cytokine Signaling in Immune System	94/776	0.000263839	0.0381247	0	0	1.51613	12.4932	FCGR1BP;CNTFR;CIITA;EDA;CSF1;ITGB2;UBE2L6;IFI30;TNFSF13B;OASL;TUBB8;IGHG4;TRIM6;IL18RAP;TRIM29;TRIM5;MYC;PIM1;ITGAX;CASP1;LGALS9;CCR5;TNFRSF4;JUNB;TRIM22;RAG1;GBP5;IL15RA;HLA-H;ANXA1;IL15;SPHK1;MMP2;HLA-B;GAB3;LIFR;FOS;MMP9;HLA-E;SIGIRR;IL1A;IL1B;IRF1;IL1RAPL1;IL3RA;IRF7;BIRC5;IRF5;LCP1;ALPK1;IRF9;BIRC3;HLA-DQB1;SP100;FPR1;NLRC5;TNFRSF11B;NOD2;SAMHD1;CSF2RA;RELB;HMOX1;FCGR1A;GBP2;GBP1;GBP4;MCL1;LYN;CCR1;EGR1;IL33;HLA-DRB5;TGFB1;MX2;TNFSF13;OSM;FANCB;PSMB8;NFKB2;BATF;BST2;ISG20;CXCL10;TEC;IL2RB;HLA-DPB1;PTPN7;TRIM38;LTBR;XAF1;HLA-DRB1;IL18R1;HSPA1B;TRIM34	Reactome_Pathways_2024
Interferon Alpha Beta Signaling	16/78	0.000731494	0.0909436	0	0	2.80215	20.2327	EGR1;HLA-H;MX2;HLA-B;SAMHD1;PSMB8;OASL;HLA-E;BST2;ISG20;IRF1;IRF7;IRF5;GBP2;XAF1;IRF9	Reactome_Pathways_2024
Collagen Chain Trimerization	11/44	0.000877804	0.0909436	0	0	3.61444	25.4388	COL17A1;COL28A1;COL1A1;COL16A1;COL5A1;COL14A1;COL4A4;COL5A3;COL11A2;COL4A6;COL9A1	Reactome_Pathways_2024
TP53 Regulates Transcription of Cell Death Genes	11/44	0.000877804	0.0909436	0	0	3.61444	25.4388	CASP10;CASP6;CASP1;TP53BP2;PMAIP1;BIRC5;FAS;NLRC4;TP63;TNFRSF10D;TP73	Reactome_Pathways_2024
Extracellular Matrix Organization	42/300	0.000881115	0.0909436	0	0	1.77613	12.4939	COL17A1;TNXB;COL16A1;SDC4;COL14A1;COL11A2;ITGB2;PLOD3;LRP4;LAMC2;PLOD1;FBLN2;NID2;ADAMTS14;MMP25;CAPN8;ADAMTS18;CTSK;KDR;SERPINH1;ITGAX;COL28A1;TGFB1;MUSK;LAMB2;CTRB2;MMP2;P3H2;MMP9;ASPN;COL1A1;BMP4;CEACAM1;VCAN;MMP16;COL5A1;P4HA1;COL4A4;COL5A3;ITGA11;COL9A1;COL4A6	Reactome_Pathways_2024
Interferon Signaling	39/280	0.0014507	0.139751	0	0	1.76407	11.5294	FCGR1BP;SP100;CIITA;UBE2L6;IFI30;SAMHD1;OASL;TUBB8;TRIM6;TRIM29;TRIM5;FCGR1A;GBP2;GBP1;TRIM22;GBP4;GBP5;EGR1;HLA-H;HLA-DRB5;SPHK1;MX2;HLA-B;FANCB;PSMB8;HLA-E;BST2;ISG20;IRF1;HLA-DPB1;IRF7;IRF5;TRIM38;XAF1;HLA-DRB1;HSPA1B;IRF9;HLA-DQB1;TRIM34	Reactome_Pathways_2024
Nuclear Events (Kinase and Transcription Factor Activation)	13/61	0.00154968	0.139956	0	0	2.93781	19.0068	EGR1;EGR2;JUND;EGR4;FOS;ASCL1;LYL1;ARC;ID1;FOSB;SGK1;TRIB1;JUNB	Reactome_Pathways_2024
TP53 Regulates Transcription of Death Receptors and Ligands	5/12	0.00207817	0.176644	0	0	7.72873	47.7347	TP53BP2;FAS;TP63;TNFRSF10D;TP73	Reactome_Pathways_2024
Collagen Degradation	13/64	0.0024442	0.187811	0	0	2.76454	16.6261	COL17A1;COL16A1;COL14A1;MMP2;COL11A2;MMP9;COL1A1;COL5A1;CTSK;COL4A4;COL5A3;COL4A6;COL9A1	Reactome_Pathways_2024
Binding of TCF LEF CTNNB1 to Target Gene Promoters	4/8	0.00272943	0.187811	0	0	10.8156	63.8517	TCF7L2;MYC;LEF1;TCF7	Reactome_Pathways_2024
RUNX3 Regulates WNT Signaling	4/8	0.00272943	0.187811	0	0	10.8156	63.8517	TCF7L2;MYC;LEF1;TCF7	Reactome_Pathways_2024
TRAIL Signaling	4/8	0.00272943	0.187811	0	0	10.8156	63.8517	CASP10;TNFSF10;CFLAR;TNFRSF10D	Reactome_Pathways_2024
Visual Phototransduction	17/99	0.00384454	0.252517	0	0	2.24999	12.5124	RETSAT;SDC4;GUCA1B;AKR1C3;LPL;SDR9C7;RPE65;RLBP1;CLPS;DHRS9;APOC2;CNGA1;LRAT;GNAT1;BCO2;RGS9;LDLR	Reactome_Pathways_2024
ECM Proteoglycans	14/76	0.00436552	0.274269	0	0	2.44897	13.3077	TNXB;TGFB1;MUSK;LAMB2;LRP4;ASPN;COL1A1;VCAN;COL5A1;COL4A4;COL5A3;ITGAX;COL4A6;COL9A1	Reactome_Pathways_2024
Interleukin-1 Processing	4/9	0.00458447	0.276023	0	0	8.65201	46.5918	IL1A;IL1B;CASP1;NFKB2	Reactome_Pathways_2024
Interleukin-4 and Interleukin-13 Signaling	18/112	0.00613462	0.343977	0	0	2.07808	10.5853	TGFB1;ANXA1;MMP2;ITGB2;OSM;FOS;MMP9;BATF;IGHG4;IL1A;MYC;IL1B;PIM1;ITGAX;HMOX1;BIRC5;JUNB;MCL1	Reactome_Pathways_2024
Metabolism of Fat-Soluble Vitamins	10/48	0.00618921	0.343977	0	0	2.85103	14.4974	CLPS;RETSAT;SDC4;TTPA;APOC2;AKR1C3;LPL;LRAT;BCO2;LDLR	Reactome_Pathways_2024
Generation of Second Messenger Molecules	9/41	0.00645291	0.34535	0	0	3.04624	15.3628	VASP;ZAP70;HLA-DRB5;HLA-DPB1;LCP2;CD3E;CD101;HLA-DRB1;HLA-DQB1	Reactome_Pathways_2024
Nucleotide-like (Purinergic) Receptors	5/16	0.00860603	0.444133	0	0	4.91721	23.3828	GPR17;ADORA2A;ADORA2B;P2RY14;P2RY1	Reactome_Pathways_2024
Activation of TRKA Receptors	3/6	0.01001	0.498774	0	0	10.8098	49.7702	ADCYAP1;ADORA2A;NGF	Reactome_Pathways_2024
Retinoid Metabolism and Transport	9/44	0.0103847	0.500194	0	0	2.78467	12.7188	CLPS;RETSAT;SDC4;APOC2;AKR1C3;LPL;LRAT;BCO2;LDLR	Reactome_Pathways_2024
Surfactant Metabolism	7/30	0.011152	0.512719	0	0	3.29413	14.8108	SLC34A2;NAPSA;DMBT1;ADORA2A;ADORA2B;CTSH;CSF2RA	Reactome_Pathways_2024
Acyl Chain Remodelling of PI	5/17	0.0113543	0.512719	0	0	4.50719	20.1839	PLA2G4E;MBOAT7;PLBD1;PLA2G5;PLA2R1	Reactome_Pathways_2024
Assembly of Collagen Fibrils and Other Multimeric Structures	11/61	0.0127009	0.539787	0	0	2.38331	10.4057	COL17A1;COL1A1;COL5A1;COL14A1;COL4A4;COL5A3;COL11A2;COL4A6;COL9A1;LAMC2;MMP9	Reactome_Pathways_2024
Regulated Necrosis	11/61	0.0127009	0.539787	0	0	2.38331	10.4057	IL1A;MLKL;IL1B;IRF1;CASP4;CASP1;TNFSF10;FAS;CFLAR;TP63;BIRC3	Reactome_Pathways_2024
Impaired BRCA2 Binding to PALB2	6/24	0.0130873	0.540319	0	0	3.60671	15.6391	RAD51AP1;RAD51B;BLM;WRN;DNA2;BRCA2	Reactome_Pathways_2024
Metabolism of Amine-Derived Hormones	5/18	0.0146441	0.578467	0	0	4.16026	17.5718	DUOX1;DDC;ASMT;DIO2;DUOX2	Reactome_Pathways_2024
Defective HDR Through Homologous Recombination Repair Due to PALB2 Loss of BRCA1 Binding Function	6/25	0.0160129	0.578467	0	0	3.41669	14.1258	RAD51AP1;RAD51B;BLM;WRN;DNA2;BRCA2	Reactome_Pathways_2024
Defective HDR Through Homologous Recomb Repair Due to PALB2 Loss of BRCA2 RAD51 RAD51C Binding Fnc	6/25	0.0160129	0.578467	0	0	3.41669	14.1258	RAD51AP1;RAD51B;BLM;WRN;DNA2;BRCA2	Reactome_Pathways_2024
Defective Homologous Recombination Repair (HRR) Due to BRCA1 Loss of Function	6/25	0.0160129	0.578467	0	0	3.41669	14.1258	RAD51AP1;RAD51B;BLM;WRN;DNA2;BRCA2	Reactome_Pathways_2024
Defective Homologous Recombination Repair (HRR) Due to PALB2 Loss of Function	6/25	0.0160129	0.578467	0	0	3.41669	14.1258	RAD51AP1;RAD51B;BLM;WRN;DNA2;BRCA2	Reactome_Pathways_2024
Translocation of ZAP-70 to Immunological Synapse	6/26	0.0193606	0.682342	0	0	3.24568	12.8026	ZAP70;HLA-DRB5;HLA-DPB1;CD3E;HLA-DRB1;HLA-DQB1	Reactome_Pathways_2024
Cell Recruitment (Pro-Inflammatory Response)	6/27	0.0231546	0.70501	0	0	3.09096	11.6392	IL1A;NT5E;IL1B;CASP1;HMOX1;NFKB2	Reactome_Pathways_2024
Purinergic Signaling in Leishmaniasis Infection	6/27	0.0231546	0.70501	0	0	3.09096	11.6392	IL1A;NT5E;IL1B;CASP1;HMOX1;NFKB2	Reactome_Pathways_2024
Pyroptosis	6/27	0.0231546	0.70501	0	0	3.09096	11.6392	IL1A;IL1B;IRF1;CASP4;CASP1;TP63	Reactome_Pathways_2024
Resolution of D-loop Structures Through Synthesis-Dependent Strand Annealing (SDSA)	6/27	0.0231546	0.70501	0	0	3.09096	11.6392	RAD51AP1;RAD51B;BLM;WRN;DNA2;BRCA2	Reactome_Pathways_2024
Cross-presentation of Particulate Exogenous Antigens (Phagosomes)	3/8	0.024635	0.70501	0	0	6.48517	24.0184	NCF1;NCF2;NCF4	Reactome_Pathways_2024
Insulin-like Growth Factor-2 mRNA Binding Proteins (IGF2BPs IMPs VICKZs) Bind RNA	3/8	0.024635	0.70501	0	0	6.48517	24.0184	MYC;IGF2;IGF2BP2	Reactome_Pathways_2024
RUNX1 Regulates Transcription of Genes Involved in Differentiation of Keratinocytes	3/8	0.024635	0.70501	0	0	6.48517	24.0184	CTSK;SOCS4;RUNX1	Reactome_Pathways_2024
Signaling by RNF43 Mutants	3/8	0.024635	0.70501	0	0	6.48517	24.0184	RNF43;LRP5;FZD8	Reactome_Pathways_2024
Non-integrin membrane-ECM Interactions	10/59	0.0255621	0.70501	0	0	2.20967	8.10209	COL1A1;TGFB1;SDC4;COL5A1;LAMB2;COL4A4;COL5A3;COL11A2;COL4A6;LAMC2	Reactome_Pathways_2024
Regulation of TP53 Activity Through Association With Co-factors	4/14	0.0258585	0.70501	0	0	4.32482	15.8077	TP53BP2;POU4F1;TP63;TP73	Reactome_Pathways_2024
Repression of WNT Target Genes	4/14	0.0258585	0.70501	0	0	4.32482	15.8077	TCF7L2;MYC;LEF1;TCF7	Reactome_Pathways_2024
TP53 Regulates Transcription of Cell Death Genes With Uncertain Role in P53-Dependent Apoptosis	4/14	0.0258585	0.70501	0	0	4.32482	15.8077	TP53BP2;BIRC5;TP63;TP73	Reactome_Pathways_2024
Degradation of the Extracellular Matrix	19/140	0.0275649	0.737617	0	0	1.70255	6.11423	COL17A1;COL16A1;COL14A1;CTRB2;MMP2;COL11A2;LAMC2;MMP9;COL1A1;CAPN8;MMP25;COL5A1;MMP16;COL4A4;ADAMTS18;COL5A3;CTSK;COL4A6;COL9A1	Reactome_Pathways_2024
ROS and RNS Production in Phagocytes	7/36	0.0293642	0.771478	0	0	2.61173	9.21412	NCF1;NCF2;NOS3;HVCN1;NCF4;ATP6V0A4;ATP6V1B1	Reactome_Pathways_2024
Anchoring Fibril Formation	4/15	0.0329509	0.807809	0	0	3.93144	13.417	COL1A1;COL4A4;COL4A6;LAMC2	Reactome_Pathways_2024
Response of EIF2AK1 (HRI) to Heme Deficiency	4/15	0.0329509	0.807809	0	0	3.93144	13.417	PPP1R15A;CEBPB;DDIT3;ATF3	Reactome_Pathways_2024
Signaling by NTRK1 (TRKA)	16/115	0.0333794	0.807809	0	0	1.75132	5.95417	EGR1;EGR2;JUND;EGR4;FOS;NGF;ASCL1;ADCYAP1;LYL1;ARC;ADORA2A;ID1;FOSB;TRIB1;SGK1;JUNB	Reactome_Pathways_2024
HSF1-dependent Transactivation	7/37	0.0336551	0.807809	0	0	2.52453	8.56217	DNAJB1;HSPB8;HSPA6;SERPINH1;COL4A6;CRYAB;HSPA1B	Reactome_Pathways_2024
The Canonical Retinoid Cycle in Rods (Twilight Vision)	5/22	0.03395	0.807809	0	0	3.18068	10.7598	DHRS9;SDR9C7;LRAT;RLBP1;RPE65	Reactome_Pathways_2024
Activation of PUMA and Translocation to Mitochondria	3/9	0.0346603	0.807809	0	0	5.40402	18.1692	TP53BP2;TP63;TP73	Reactome_Pathways_2024
Multifunctional Anion Exchangers	3/9	0.0346603	0.807809	0	0	5.40402	18.1692	SLC26A1;SLC5A12;SLC26A9	Reactome_Pathways_2024
MET Activates PTK2 Signaling	6/30	0.0374203	0.844881	0	0	2.70414	8.88457	COL1A1;COL5A1;LAMB2;COL5A3;COL11A2;LAMC2	Reactome_Pathways_2024
PD-1 Signaling	6/30	0.0374203	0.844881	0	0	2.70414	8.88457	CD274;HLA-DRB5;HLA-DPB1;CD3E;HLA-DRB1;HLA-DQB1	Reactome_Pathways_2024
Immunoregulatory Interactions Between a Lymphoid and a non-Lymphoid Cell	27/223	0.0383076	0.851606	0	0	1.49459	4.87551	COL17A1;ITGB2;CD3E;LILRA2;IGKC;IGLC2;FCGR1A;CD300LG;LAIR1;MICA;HLA-H;CD300A;HLA-B;LILRB1;HLA-E;OSCAR;COL1A1;RAET1E;TYROBP;JAML;SELL;CD300E;SIGLEC1;SIGLEC8;SIGLEC7;ULBP1;SIGLEC5	Reactome_Pathways_2024
Elevation of Cytosolic Ca2+ Levels	4/16	0.0410659	0.899095	0	0	3.60362	11.5048	TRPC3;P2RX3;P2RX1;ITPR3	Reactome_Pathways_2024
Tight Junction Interactions	6/31	0.0431912	0.931512	0	0	2.59583	8.15642	CLDN10;PARD6B;CLDN4;CLDN9;CLDN23;PARD6G	Reactome_Pathways_2024
RUNX1 and FOXP3 Control the Development of Regulatory T Lymphocytes (Tregs)	3/10	0.0464584	0.959905	0	0	4.63176	14.2158	CR1;NFATC2;RUNX1	Reactome_Pathways_2024
Thyroxine Biosynthesis	3/10	0.0464584	0.959905	0	0	4.63176	14.2158	DUOX1;DIO2;DUOX2	Reactome_Pathways_2024

### Sheet: STable 13 EnrichR Down Reactome
Supplemental Table 13: EnrichR Downregulated Reactome Pathways
Term	Overlap	P.value	Adjusted.P.value	Old.P.value	Old.Adjusted.P.value	Odds.Ratio	Combined.Score	Genes	Database
Neuronal System	92/411	2.61808e-18	3.6339e-15	0	0	3.23373	130.914	GABRB3;GABRB2;SNAP25;KCNC2;RASGRF2;RASGRF1;GRIK3;GRM1;LRRTM3;LRRTM4;NPTN;NEFL;DLGAP1;PRKACB;SLC18A2;NSF;CHRNB4;CHRNB3;KCND2;KCNH6;SLC32A1;KCNK13;CACNA2D3;HTR3A;NRG1;GABRG3;SYN2;GABRG2;TUBA4A;CACNB2;LRTOMT;PRKAR1A;IL1RAPL2;KCNQ5;MAPT;PLCB1;GRIA2;CHRNA3;CAMK2D;PRKAA2;KCNA1;NRXN1;SLC22A1;SLC1A1;KCNA3;CACNA1B;CHRNA9;NRXN3;KCNA4;LIN7A;ADCY1;KCNA6;AKAP5;SLC1A6;PPM1E;CAMKK1;NCALD;GLRA1;KCNV1;GRIN2A;GLRA2;CACNG8;GLRA3;GNG2;SLITRK1;EPB41L3;SLITRK5;SLC17A7;GRIA3;KCNJ3;GABRQ;GABRA1;GABBR2;GABBR1;HOMER1;SYT1;GABRA3;TUBB8B;GRIN2B;LRFN3;LRFN2;GRIN3A;NBEA;GLRB;KCNS2;CAMK4;MDM2;APBA1;KCNK1;APBA2;TUBA8;HCN1	Reactome_Pathways_2024
Transmission Across Chemical Synapses	65/269	5.52381e-15	3.83352e-12	0	0	3.53596	116.085	GABRB3;GABRB2;SNAP25;RASGRF2;RASGRF1;GRIK3;NPTN;NEFL;PRKACB;SLC18A2;NSF;CHRNB4;CHRNB3;SLC32A1;CACNA2D3;HTR3A;NRG1;GABRG3;SYN2;GABRG2;TUBA4A;CACNB2;LRTOMT;PRKAR1A;MAPT;PLCB1;GRIA2;CHRNA3;CAMK2D;PRKAA2;SLC22A1;SLC1A1;CACNA1B;CHRNA9;LIN7A;ADCY1;AKAP5;SLC1A6;PPM1E;CAMKK1;NCALD;GLRA1;GRIN2A;GLRA2;CACNG8;GLRA3;GNG2;SLC17A7;GRIA3;KCNJ3;GABRQ;GABBR2;GABRA1;GABBR1;SYT1;GABRA3;TUBB8B;GRIN2B;GRIN3A;NBEA;GLRB;CAMK4;MDM2;APBA1;TUBA8	Reactome_Pathways_2024
Neurotransmitter Receptors and Postsynaptic Signal Transmission	52/204	3.08605e-13	1.42781e-10	0	0	3.77731	108.812	GABRB3;GABRB2;RASGRF2;RASGRF1;GRIK3;NPTN;NEFL;PRKACB;NSF;CHRNB4;CHRNB3;HTR3A;NRG1;GABRG3;GABRG2;TUBA4A;PRKAR1A;MAPT;PLCB1;GRIA2;CHRNA3;CAMK2D;PRKAA2;CHRNA9;LIN7A;ADCY1;AKAP5;PPM1E;CAMKK1;NCALD;GLRA1;GRIN2A;GLRA2;CACNG8;GLRA3;GNG2;GRIA3;KCNJ3;GABRQ;GABBR2;GABRA1;GABBR1;GABRA3;TUBB8B;GRIN2B;GRIN3A;NBEA;GLRB;CAMK4;MDM2;APBA1;TUBA8	Reactome_Pathways_2024
Class A 1 (Rhodopsin-like Receptors)	61/333	7.12278e-09	2.4716e-06	0	0	2.47336	46.4001	NPFFR2;CHRM3;HTR2C;ADRA1D;GRPR;HTR4;CXCL3;RXFP1;CXCL2;RXFP2;RXFP3;BRS3;HTR7;CCKAR;PROK2;QRFPR;EDN2;GNRHR2;FSHB;TACR3;AVPR1A;OPRM1;SSTR1;PDYN;TRHR;GAL;APLNR;RGR;OPRD1;CX3CR1;PTGFR;GRP;PTGER1;NPY4R;PLPPR4;PLPPR5;PTGER3;OPRL1;LPAR4;NTS;MCHR1;HCAR2;PROKR1;P2RY6;GALR3;CNR1;NPBWR1;CCL4;KISS1R;HCRT;NTSR1;DRD5;CCL25;P2RY12;HTR1A;HTR1B;OPRK1;NMBR;HTR5A;PYY;XK	Reactome_Pathways_2024
GPCR Downstream Signalling	96/633	1.39774e-08	3.88012e-06	0	0	1.98514	35.9029	NPFFR2;GLP1R;CHRM3;DGKB;RASGRF2;HTR2C;ADRA1D;GRPR;HTR4;CXCL3;RXFP1;CXCL2;RXFP2;GRM1;RXFP3;BRS3;RGS4;PPP3CA;PPP3CB;HTR7;CCKAR;RGS1;PROK2;RGS8;QRFPR;PRKACB;RGS6;TAS2R5;EDN2;GNRHR2;PRKCE;FSHB;TACR3;PTH2R;AVPR1A;OPRM1;SSTR1;PDYN;TRHR;GAL;PRKAR1A;APLNR;PLCB1;RGR;DGKK;CX3CR1;OPRD1;RGS18;PTGFR;RGS17;CAMK2D;GPR45;GRP;PTGER1;NPY4R;PDE1A;PTGER3;ITPR1;OPRL1;GPR83;ADCY1;LPAR4;NTS;MCHR1;RASGRP1;CRHR1;CAMKK1;HCAR2;GHRHR;PROKR1;P2RY6;GNA15;PDE11A;CALCR;GNG2;GALR3;CNR1;NPBWR1;GPR150;CCL4;KISS1R;HCRT;NTSR1;DRD5;CCL25;P2RY12;GABBR2;GABBR1;MCF2;HTR1B;OPRK1;NMBR;HTR5A;PYY;NBEA;CAMK4	Reactome_Pathways_2024
Signaling by GPCR	102/706	6.14219e-08	1.42089e-05	0	0	1.8752	31.1387	NPFFR2;CHRM3;DGKB;GRPR;HTR4;RXFP1;RXFP2;RXFP3;RGS4;HTR7;RGS1;PROK2;RGS8;PRKACB;RGS6;PRKCE;PDYN;TRHR;PRKAR1A;APLNR;DGKK;PTGFR;PDE1A;ITPR1;GPR83;LPAR4;NTS;MCHR1;RASGRP1;CRHR1;HCAR2;GHRHR;CALCR;GALR3;NPBWR1;HCRT;NTSR1;DRD5;HTR1A;HTR1B;NMBR;PYY;NBEA;GLP1R;RASGRF2;HTR2C;ADRA1D;CXCL3;CXCL2;GRM1;BRS3;PPP3CA;PPP3CB;CCKAR;QRFPR;TAS2R5;EDN2;GNRHR2;FSHB;WNT9B;TACR3;PTH2R;AVPR1A;OPRM1;SSTR1;GAL;PLCB1;RGR;CX3CR1;OPRD1;RGS18;RGS17;CAMK2D;GPR45;GRP;PTGER1;NPY4R;PLPPR4;PLPPR5;PTGER3;WNT8A;OPRL1;ADCY1;CAMKK1;PROKR1;P2RY6;GNA15;PDE11A;GNG2;CNR1;GPR150;CCL4;KISS1R;CCL25;P2RY12;GABBR2;GABBR1;MCF2;OPRK1;HTR5A;XK;CAMK4	Reactome_Pathways_2024
GPCR Ligand Binding	73/467	2.33025e-07	4.62055e-05	0	0	2.04458	31.225	NPFFR2;GLP1R;CHRM3;HTR2C;ADRA1D;GRPR;HTR4;CXCL3;RXFP1;CXCL2;RXFP2;GRM1;RXFP3;BRS3;HTR7;CCKAR;PROK2;QRFPR;TAS2R5;EDN2;GNRHR2;FSHB;WNT9B;TACR3;PTH2R;AVPR1A;OPRM1;SSTR1;PDYN;TRHR;GAL;APLNR;RGR;CX3CR1;OPRD1;PTGFR;GRP;PTGER1;NPY4R;PLPPR4;PLPPR5;PTGER3;WNT8A;OPRL1;LPAR4;NTS;MCHR1;CRHR1;HCAR2;GHRHR;PROKR1;P2RY6;CALCR;GNG2;GALR3;CNR1;NPBWR1;CCL4;KISS1R;HCRT;NTSR1;DRD5;CCL25;P2RY12;GABBR2;GABBR1;HTR1A;HTR1B;OPRK1;NMBR;HTR5A;PYY;XK	Reactome_Pathways_2024
Peptide Ligand-Binding Receptors	39/198	5.40891e-07	8.74958e-05	0	0	2.68597	38.7587	NPFFR2;OPRD1;CX3CR1;GRP;NPY4R;OPRL1;GRPR;NTS;CXCL3;RXFP1;MCHR1;CXCL2;RXFP2;RXFP3;BRS3;PROKR1;CCKAR;GALR3;NPBWR1;CCL4;KISS1R;PROK2;HCRT;QRFPR;NTSR1;CCL25;EDN2;TACR3;OPRK1;NMBR;AVPR1A;OPRM1;SSTR1;PDYN;TRHR;PYY;GAL;XK;APLNR	Reactome_Pathways_2024
Activation of NMDA Receptors and Postsynaptic Events	24/93	5.67336e-07	8.74958e-05	0	0	3.79343	54.5582	GRIA2;CAMK2D;PRKAA2;RASGRF2;RASGRF1;TUBB8B;NRG1;LIN7A;ADCY1;PPM1E;GRIN2B;TUBA4A;CAMKK1;GRIN2A;GRIN3A;NBEA;PRKAR1A;CAMK4;NEFL;APBA1;MAPT;PRKACB;GRIA3;TUBA8	Reactome_Pathways_2024
Phase 0 - Rapid Depolarisation	12/32	6.0133e-06	0.000834646	0	0	6.51449	78.3142	CACNB2;CAMK2D;CACNG8;FGF14;SCN11A;SCN8A;SCN4A;CACNA1C;SCN5A;FGF13;SCN2A;SCN2B	Reactome_Pathways_2024
G Alpha (Q) Signalling Events	39/219	7.14258e-06	0.000901263	0	0	2.36987	28.0816	NPFFR2;RGS18;PTGFR;CHRM3;RGS17;GRP;PTGER1;DGKB;ITPR1;HTR2C;ADRA1D;LPAR4;GRPR;NTS;MCHR1;RASGRP1;GRM1;BRS3;RGS4;PROKR1;GNA15;P2RY6;CCKAR;GNG2;RGS1;KISS1R;PROK2;HCRT;QRFPR;NTSR1;EDN2;GNRHR2;PRKCE;TACR3;NMBR;AVPR1A;TRHR;PLCB1;DGKK	Reactome_Pathways_2024
Cardiac Conduction	27/130	1.05228e-05	0.00121714	0	0	2.85868	32.7661	RYR2;CAMK2D;ITPR1;ATP1A3;ATP2A1;CACNA1C;ATP1A1;CACNG8;SCN11A;TNNI3;SCN5A;KCND2;KCNK13;KCNIP4;KCNK15;ATP2B3;ATP2B1;ATP1B1;CACNB2;FGF14;SCN8A;ORAI2;SCN4A;FGF13;SCN2A;KCNK1;SCN2B	Reactome_Pathways_2024
G Alpha (I) Signalling Events	49/316	2.68244e-05	0.00286402	0	0	2.00981	21.1557	CXCL3;CXCL2;RXFP3;RGS4;PPP3CA;PPP3CB;RGS1;RGS8;PRKACB;RGS6;TAS2R5;OPRM1;SSTR1;PDYN;GAL;PRKAR1A;APLNR;PLCB1;RGR;OPRD1;CX3CR1;RGS18;RGS17;CAMK2D;NPY4R;PDE1A;PTGER3;ITPR1;OPRL1;ADCY1;MCHR1;CAMKK1;HCAR2;GNA15;GNG2;GALR3;CNR1;NPBWR1;CCL4;CCL25;P2RY12;GABBR2;GABBR1;HTR1B;OPRK1;HTR5A;PYY;NBEA;CAMK4	Reactome_Pathways_2024
Protein-protein Interactions at Synapses	20/88	3.69959e-05	0.00366788	0	0	3.2002	32.6571	HOMER1;SYT1;NRXN1;NRXN3;LIN7A;GRIN2B;GRM1;LRFN3;LRFN2;GRIN2A;LRRTM3;LRRTM4;SLITRK1;IL1RAPL2;EPB41L3;SLITRK5;DLGAP1;APBA1;APBA2;GRIA3	Reactome_Pathways_2024
Post NMDA Receptor Activation Events	18/80	0.000102409	0.00947621	0	0	3.15618	28.9943	GRIA2;CAMK2D;PRKAA2;RASGRF2;RASGRF1;TUBB8B;NRG1;ADCY1;GRIN2B;TUBA4A;CAMKK1;GRIN2A;PRKAR1A;CAMK4;NEFL;MAPT;PRKACB;TUBA8	Reactome_Pathways_2024
Serotonin Receptors	6/12	0.000217449	0.018181	0	0	10.8272	91.3119	HTR7;HTR1A;HTR1B;HTR2C;HTR4;HTR5A	Reactome_Pathways_2024
Neurexins and Neuroligins	14/57	0.000222678	0.018181	0	0	3.53475	29.7264	HOMER1;SYT1;NRXN1;NRXN3;LIN7A;GRIN2B;GRM1;GRIN2A;LRRTM3;LRRTM4;EPB41L3;DLGAP1;APBA1;APBA2	Reactome_Pathways_2024
Muscle Contraction	33/204	0.000236852	0.0182639	0	0	2.10424	17.5664	RYR2;CAMK2D;ITPR1;LMOD1;ATP1A3;ATP2A1;CACNA1C;ATP1A1;CACNA1G;CACNG8;SCN11A;MYH11;TNNI3;SCN5A;MYBPC2;KCND2;KCNK13;KCNIP4;KCNK15;ATP2B3;ATP2B1;ATP1B1;CACNB2;FGF14;DES;TNNT2;SCN8A;ORAI2;SCN4A;SCN2A;FGF13;KCNK1;SCN2B	Reactome_Pathways_2024
Chk1 Chk2(Cds1) Mediated Inactivation of Cyclin B Cdk1 Complex	6/13	0.000374866	0.0273849	0	0	9.27997	73.2091	YWHAQ;YWHAB;CDC25C;YWHAZ;YWHAG;YWHAH	Reactome_Pathways_2024
Assembly and Cell Surface Presentation of NMDA Receptors	11/43	0.000712235	0.0494291	0	0	3.7276	27.0143	CAMK2D;GRIN2A;GRIN3A;NBEA;TUBB8B;NEFL;LIN7A;APBA1;GRIN2B;TUBA4A;TUBA8	Reactome_Pathways_2024
GABA Receptor Activation	13/60	0.00132017	0.0872569	0	0	3.00048	19.8932	GABRB3;GABRQ;GABRB2;GABBR2;GABRA1;GABBR1;GABRA3;ADCY1;GABRG3;GABRG2;GNG2;NPTN;KCNJ3	Reactome_Pathways_2024
Platelet Calcium Homeostasis	8/28	0.00174773	0.110143	0	0	4.3327	27.5102	P2RX6;P2RX5;P2RX2;ITPR1;ORAI2;ATP2B3;ATP2A1;ATP2B1	Reactome_Pathways_2024
DAG and IP3 Signaling	10/41	0.00182514	0.110143	0	0	3.49615	22.0471	CAMK2D;NBEA;PRKAR1A;PDE1A;PRKCE;CAMK4;ITPR1;ADCY1;PRKACB;CAMKK1	Reactome_Pathways_2024
EPHA-mediated Growth Cone Collapse	8/29	0.00223641	0.125065	0	0	4.12616	25.1815	EPHA5;EPHA4;EPHA7;EPHA6;EPHA8;MYH11;MYH10;EPHA3	Reactome_Pathways_2024
PLC Beta Mediated Events	11/49	0.00225261	0.125065	0	0	3.138	19.1282	CAMK2D;GNA15;NBEA;PRKAR1A;PDE1A;CAMK4;ITPR1;ADCY1;PLCB1;PRKACB;CAMKK1	Reactome_Pathways_2024
Voltage Gated Potassium Channels	10/43	0.00267207	0.142647	0	0	3.28391	19.4568	KCNV1;KCND2;KCNH6;KCNC2;KCNS2;KCNA1;KCNA3;KCNA4;KCNQ5;KCNA6	Reactome_Pathways_2024
Neurotransmitter Release Cycle	11/51	0.00314891	0.161877	0	0	2.98077	17.1713	SNAP25;SLC32A1;SYT1;SLC1A1;SLC22A1;LIN7A;SLC17A7;APBA1;SLC1A6;SYN2;SLC18A2	Reactome_Pathways_2024
Opioid Signalling	16/90	0.00348261	0.172638	0	0	2.3462	13.2794	CAMK2D;PDE1A;ITPR1;OPRM1;ADCY1;PDYN;CAMKK1;PPP3CA;PPP3CB;GNA15;GNG2;NBEA;PRKAR1A;CAMK4;PLCB1;PRKACB	Reactome_Pathways_2024
ROBO Receptors Bind AKAP5	4/9	0.00458447	0.219422	0	0	8.65201	46.5918	ROBO2;PPP3CB;AKAP5;PRKACB	Reactome_Pathways_2024
G-protein Mediated Events	11/54	0.00500792	0.224225	0	0	2.77236	14.6844	CAMK2D;GNA15;NBEA;PRKAR1A;PDE1A;CAMK4;ITPR1;ADCY1;PLCB1;PRKACB;CAMKK1	Reactome_Pathways_2024
Ion Homeostasis	11/54	0.00500792	0.224225	0	0	2.77236	14.6844	RYR2;CAMK2D;ORAI2;ITPR1;ATP1A3;ATP2B3;ATP2A1;TNNI3;ATP1A1;ATP2B1;ATP1B1	Reactome_Pathways_2024
Ciprofloxacin ADME	3/5	0.00534107	0.231669	0	0	16.2156	84.8453	ALB;SLC22A1;SLC22A8	Reactome_Pathways_2024
Regulation of Insulin Secretion	14/78	0.00554953	0.233417	0	0	2.37218	12.3212	GLP1R;CHRM3;SNAP25;KCNC2;ITPR1;AKAP5;CACNA1C;CACNB2;GNA15;GNG2;PRKAR1A;CD36;PLCB1;PRKACB	Reactome_Pathways_2024
Potassium Channels	17/103	0.00580802	0.237104	0	0	2.14487	11.0429	GABBR2;GABBR1;KCNH6;KCND2;KCNC2;KCNA1;KCNK13;KCNA3;KCNA4;KCNA6;KCNV1;GNG2;KCNS2;KCNQ5;KCNK1;KCNJ3;HCN1	Reactome_Pathways_2024
Activation of BAD and Translocation to Mitochondria	5/15	0.00635427	0.239906	0	0	5.40923	27.3633	YWHAQ;YWHAB;YWHAZ;YWHAG;YWHAH	Reactome_Pathways_2024
SARS-CoV-2 Targets Host Intracellular Signalling and Regulatory Pathways	5/15	0.00635427	0.239906	0	0	5.40923	27.3633	YWHAQ;YWHAB;YWHAZ;YWHAG;YWHAH	Reactome_Pathways_2024
Negative Regulation of NMDA Receptor-Mediated Neuronal Transmission	6/21	0.00656802	0.239906	0	0	4.32876	21.7544	CAMK2D;GRIN2A;CAMK4;NEFL;GRIN2B;PPM1E	Reactome_Pathways_2024
Unblocking of NMDA Receptors, Glutamate Binding and Activation	6/21	0.00656802	0.239906	0	0	4.32876	21.7544	GRIA2;CAMK2D;GRIN2A;NEFL;GRIN2B;GRIA3	Reactome_Pathways_2024
CaM Pathway	8/35	0.00777937	0.269944	0	0	3.20818	15.5798	CAMK2D;NBEA;PRKAR1A;PDE1A;CAMK4;ADCY1;PRKACB;CAMKK1	Reactome_Pathways_2024
Calmodulin Induced Events	8/35	0.00777937	0.269944	0	0	3.20818	15.5798	CAMK2D;NBEA;PRKAR1A;PDE1A;CAMK4;ADCY1;PRKACB;CAMKK1	Reactome_Pathways_2024
Elevation of Cytosolic Ca2+ Levels	5/16	0.00860603	0.284409	0	0	4.91721	23.3828	P2RX6;P2RX5;P2RX2;ITPR1;ORAI2	Reactome_Pathways_2024
Rap1 Signalling	5/16	0.00860603	0.284409	0	0	4.91721	23.3828	RAP1GAP2;YWHAB;RASGRP1;YWHAZ;PRKACB	Reactome_Pathways_2024
Amine Ligand-Binding Receptors	9/43	0.00891502	0.287769	0	0	2.86673	13.531	CHRM3;HTR7;HTR1A;HTR2C;HTR1B;ADRA1D;HTR4;HTR5A;DRD5	Reactome_Pathways_2024
Highly Calcium Permeable Postsynaptic Nicotinic Acetylcholine Receptors	4/11	0.0104622	0.31855	0	0	6.17933	28.1777	CHRNA3;CHRNB4;CHRNB3;CHRNA9	Reactome_Pathways_2024
Dopamine Neurotransmitter Release Cycle	6/23	0.0105571	0.31855	0	0	3.81907	17.3804	SNAP25;SYT1;LIN7A;APBA1;SYN2;SLC18A2	Reactome_Pathways_2024
Long-term Potentiation	6/23	0.0105571	0.31855	0	0	3.81907	17.3804	GRIA2;CAMK2D;GRIN2A;NEFL;NRG1;GRIN2B	Reactome_Pathways_2024
Ca-dependent Events	8/37	0.0109745	0.324099	0	0	2.9866	13.4761	CAMK2D;NBEA;PRKAR1A;PDE1A;CAMK4;ADCY1;PRKACB;CAMKK1	Reactome_Pathways_2024
L1CAM Interactions	18/120	0.0123803	0.357996	0	0	1.91425	8.40674	MAP2K1;CNTNAP1;CNTN6;TUBB8B;LAMB1;L1CAM;TUBA4A;SCN11A;CHL1;SCN8A;CNTN1;SCN4A;SCN5A;CD24;SCN2A;SH3GL2;SCN2B;TUBA8	Reactome_Pathways_2024
Glutamate Binding, Activation of AMPA Receptors and Synaptic Plasticity	7/31	0.013375	0.36401	0	0	3.1567	13.6192	NSF;GRIA2;CAMK2D;CACNG8;MDM2;AKAP5;GRIA3	Reactome_Pathways_2024
Interaction Between L1 and Ankyrins	7/31	0.013375	0.36401	0	0	3.1567	13.6192	SCN11A;SCN8A;SCN4A;SCN5A;L1CAM;SCN2A;SCN2B	Reactome_Pathways_2024
Trafficking of AMPA Receptors	7/31	0.013375	0.36401	0	0	3.1567	13.6192	NSF;GRIA2;CAMK2D;CACNG8;MDM2;AKAP5;GRIA3	Reactome_Pathways_2024
MECP2 Regulates Neuronal Receptors and Channels	5/18	0.0146441	0.383775	0	0	4.16026	17.5718	GRIA2;GRIN2A;OPRK1;OPRM1;GRIN2B	Reactome_Pathways_2024
Regulation of Localization of FOXO Transcription Factors	4/12	0.0146542	0.383775	0	0	5.40662	22.8323	YWHAQ;YWHAB;YWHAZ;YWHAG	Reactome_Pathways_2024
Na+ Cl- Dependent Neurotransmitter Transporters	5/19	0.0185159	0.467275	0	0	3.86289	15.4095	SLC6A7;SLC6A15;SLC22A1;SLC6A20;SLC18A2	Reactome_Pathways_2024
SARS-CoV-1 Targets Host Intracellular Signalling and Regulatory Pathways	5/19	0.0185159	0.467275	0	0	3.86289	15.4095	YWHAQ;YWHAB;YWHAZ;YWHAG;YWHAH	Reactome_Pathways_2024
Integration of Energy Metabolism	16/108	0.0197057	0.48842	0	0	1.8853	7.40329	GLP1R;CHRM3;SNAP25;PRKAA2;KCNC2;ITPR1;CACNA1C;ADCY1;AKAP5;CACNB2;GNA15;GNG2;PRKAR1A;CD36;PLCB1;PRKACB	Reactome_Pathways_2024
EPH-Ephrin Signaling	14/92	0.0226682	0.542443	0	0	1.94491	7.36496	EPHA5;ACTR2;EPHA4;EPHA7;EPHA6;EPHA8;LIMK2;GRIN2B;EFNB2;EFNB3;MYH11;PAK3;MYH10;EPHA3	Reactome_Pathways_2024
Ras Activation Upon Ca2+ Influx Through NMDA Receptor	5/20	0.0230052	0.542443	0	0	3.60516	13.5988	CAMK2D;RASGRF2;RASGRF1;NEFL;GRIN2B	Reactome_Pathways_2024
NCAM1 Interactions	8/42	0.0230577	0.542443	0	0	2.5467	9.60042	PRNP;CACNB2;COL3A1;NRTN;COL6A6;CACNA1C;CACNA1S;CACNA1G	Reactome_Pathways_2024
Orexin and Neuropeptides FF and QRFP Bind to Their Respective Receptors	3/8	0.024635	0.560547	0	0	6.48517	24.0184	NPFFR2;HCRT;QRFPR	Reactome_Pathways_2024
Relaxin Receptors	3/8	0.024635	0.560547	0	0	6.48517	24.0184	RXFP1;RXFP2;RXFP3	Reactome_Pathways_2024
Acetylcholine Binding and Downstream Events	4/14	0.0258585	0.569708	0	0	4.32482	15.8077	CHRNA3;CHRNB4;CHRNB3;CHRNA9	Reactome_Pathways_2024
Postsynaptic Nicotinic Acetylcholine Receptors	4/14	0.0258585	0.569708	0	0	4.32482	15.8077	CHRNA3;CHRNB4;CHRNB3;CHRNA9	Reactome_Pathways_2024
Synaptic Adhesion-Like Molecules	5/21	0.0281418	0.610325	0	0	3.37966	12.0671	LRFN3;LRFN2;GRIN2A;GRIN2B;GRIA3	Reactome_Pathways_2024
Cellular Hexose Transport	5/22	0.03395	0.710716	0	0	3.18068	10.7598	SLC2A9;SLC2A14;SLC5A9;SLC5A2;SLC5A4	Reactome_Pathways_2024
Highly Calcium Permeable Nicotinic Acetylcholine Receptors	3/9	0.0346603	0.710716	0	0	5.40402	18.1692	CHRNA3;CHRNB4;CHRNB3	Reactome_Pathways_2024
Prostanoid Ligand Receptors	3/9	0.0346603	0.710716	0	0	5.40402	18.1692	PTGFR;PTGER1;PTGER3	Reactome_Pathways_2024
RHO GTPases Activate PKNs	10/62	0.0348189	0.710716	0	0	2.08185	6.99001	NCOA2;H2BC15;YWHAQ;YWHAB;MYH11;CDC25C;YWHAZ;MYH10;YWHAG;YWHAH	Reactome_Pathways_2024
Translocation of SLC2A4 (GLUT4) to the Plasma Membrane	11/71	0.0360318	0.724813	0	0	1.985	6.59687	PRKAA2;YWHAQ;YWHAB;KIF3A;TUBB8B;EXOC6;YWHAZ;YWHAG;TUBA4A;YWHAH;TUBA8	Reactome_Pathways_2024
Axon Guidance	58/541	0.0377954	0.749429	0	0	1.30647	4.27943	ROBO2;CNTNAP1;ROBO1;PPP3CB;SCN11A;CHL1;NRTN;SCN5A;PRKACB;SH3GL2;EPHA5;ACTR2;EPHA4;MAP2K1;EPHA7;EPHA6;UNC5A;EPHA8;RGMB;TUBA4A;CACNB2;DOK6;SCN8A;COL6A6;SCN4A;EPHA3;SEMA3E;AKAP5;CACNA1C;GSPT2;CACNA1G;EFNB2;RELN;EFNB3;MYH11;CACNA1S;PAK3;MYH10;PLXNA4;CAP2;PRNP;CD72;CNTN6;LIMK2;TUBB8B;LAMB1;L1CAM;GRIN2B;NELL2;COL3A1;CNTN1;LHX4;CD24;SCN2A;LHX9;TUBA8;SCN2B;CDK5R1	Reactome_Pathways_2024
Transcriptional Regulation by MECP2	10/63	0.0383646	0.75	0	0	2.04246	6.65968	GRIA2;MEF2C;RBFOX1;CAMK2D;GRIN2A;BDNF;CAMK4;OPRK1;OPRM1;GRIN2B	Reactome_Pathways_2024
Synthesis of Bile Acids and Bile Salts via 7Alpha-Hydroxycholesterol	5/23	0.040448	0.770786	0	0	3.00381	9.63544	HSD3B7;NCOA2;AMACR;BAAT;SLC27A2	Reactome_Pathways_2024
Ion Transport by P-type ATPases	9/55	0.0405384	0.770786	0	0	2.1175	6.78765	CAMK2D;ATP8B4;ATP8A2;ATP1A3;ATP2B3;ATP2A1;ATP1A1;ATP2B1;ATP1B1	Reactome_Pathways_2024
G Alpha (S) Signalling Events	20/158	0.0460092	0.806053	0	0	1.57086	4.83653	GLP1R;GPR45;PDE1A;FSHB;GPR83;PTH2R;ADCY1;HTR4;RXFP1;RXFP2;CRHR1;GHRHR;PDE11A;HTR7;CALCR;GNG2;PRKAR1A;GPR150;PRKACB;DRD5	Reactome_Pathways_2024
RAB Geranylgeranylation	10/65	0.0461851	0.806053	0	0	1.96797	6.05171	RAB3B;RAB3C;RAB2B;RAB40A;RAB39A;CHM;RAB39B;RAB27B;RAB9B;RAB8B	Reactome_Pathways_2024
Acetylcholine Regulates Insulin Secretion	3/10	0.0464584	0.806053	0	0	4.63176	14.2158	CHRM3;GNA15;PLCB1	Reactome_Pathways_2024
CaMK IV-mediated Phosphorylation of CREB	3/10	0.0464584	0.806053	0	0	4.63176	14.2158	CAMK2D;CAMK4;CAMKK1	Reactome_Pathways_2024
Glycoprotein Hormones	3/10	0.0464584	0.806053	0	0	4.63176	14.2158	FSHB;INHA;INHBC	Reactome_Pathways_2024
Regulation of Commissural Axon Pathfinding by SLIT and ROBO	3/10	0.0464584	0.806053	0	0	4.63176	14.2158	NELL2;ROBO2;ROBO1	Reactome_Pathways_2024
Synthesis of Pyrophosphates in the Cytosol	3/10	0.0464584	0.806053	0	0	4.63176	14.2158	NUDT11;NUDT10;PPIP5K1	Reactome_Pathways_2024
Glutamate Neurotransmitter Release Cycle	5/24	0.0476482	0.81649	0	0	2.84556	8.66163	SNAP25;SYT1;SLC1A1;SLC17A7;SLC1A6	Reactome_Pathways_2024

### Sheet: STable 14 EnrichR Up KEGG
Supplemental Table 14: EnrichR Upregulated KEGG Pathways
Term	Overlap	P.value	Adjusted.P.value	Old.P.value	Old.Adjusted.P.value	Odds.Ratio	Combined.Score	Genes	Database
Osteoclast differentiation	27/127	6.6736e-06	0.00201543	0	0	2.94493	35.0957	CSF1;NCF1;NCF2;NCF4;TNFRSF11B;LILRA2;RELB;CTSK;FCGR1A;JUNB;JUND;TGFB1;NFATC2;NFATC1;LILRB1;FOS;OSCAR;NFKB2;IL1A;TYROBP;FCGR2A;TEC;IL1B;FOSB;LCP2;FCGR2C;IRF9	KEGG_2021_Human
TNF signaling pathway	22/112	0.000159105	0.0203123	0	0	2.65968	23.2615	EDN1;CEBPB;CSF1;MLKL;ATF6B;IL15;VEGFC;FOS;NOD2;CFLAR;MMP9;CXCL5;CXCL10;CASP7;CASP10;IL1B;IRF1;FAS;JUNB;IL18R1;BIRC3;CREB5	KEGG_2021_Human
Leishmaniasis	17/77	0.000201778	0.0203123	0	0	3.0787	26.1946	HLA-DRB5;CR1;TGFB1;NCF1;NCF2;ITGB2;NCF4;FOS;IL1A;FCGR2A;IL1B;HLA-DPB1;FCGR1A;FCGR2C;HLA-DRB1;HLA-DQB1;TLR2	KEGG_2021_Human
Type I diabetes mellitus	11/43	0.000712235	0.0440854	0	0	3.7276	27.0143	IL1A;HLA-DRB5;IL1B;PRF1;HLA-B;HLA-DPB1;FAS;HLA-DRB1;HSPD1;HLA-E;HLA-DQB1	KEGG_2021_Human
Rheumatoid arthritis	18/93	0.00072989	0.0440854	0	0	2.60725	18.8311	HLA-DRB5;TGFB1;CSF1;IL15;ITGB2;TNFSF13;FOS;CXCL5;TNFSF13B;IL1A;CTSK;IL1B;HLA-DPB1;ATP6V0A4;HLA-DRB1;ATP6V1B1;HLA-DQB1;TLR2	KEGG_2021_Human
Protein digestion and absorption	19/103	0.000972841	0.0489663	0	0	2.45748	17.0433	COL17A1;COL28A1;COL16A1;COL14A1;CTRB2;COL11A2;SLC3A1;SLC16A10;ATP1A2;SLC1A5;COL1A1;COL5A1;XPNPEP2;COL4A4;KCNQ1;COL5A3;FXYD2;COL4A6;COL9A1	KEGG_2021_Human
Apoptosis	23/142	0.00192046	0.0743689	0	0	2.10087	13.1413	NGFR;DFFB;GADD45A;PRF1;ITPR3;FOS;CFLAR;NGF;GADD45G;CASP7;CASP10;CASP6;DDIT3;CTSK;IL3RA;TNFSF10;PMAIP1;CTSH;BIRC5;FAS;BIRC7;MCL1;BIRC3	KEGG_2021_Human
Basal cell carcinoma	13/63	0.00210829	0.0743689	0	0	2.81999	17.3764	TCF7L2;FZD2;GADD45A;FZD7;WNT7B;LEF1;TCF7;FZD8;GLI1;GLI3;GADD45G;BMP4;WNT6	KEGG_2021_Human
Graft-versus-host disease	10/42	0.00221629	0.0743689	0	0	3.38671	20.6993	IL1A;HLA-DRB5;IL1B;PRF1;HLA-B;HLA-DPB1;FAS;HLA-DRB1;HLA-E;HLA-DQB1	KEGG_2021_Human
Systemic lupus erythematosus	21/135	0.00479912	0.141187	0	0	2.00047	10.6812	H2AC8;HLA-DRB5;H2BC5;H2BC6;H2AB3;H2AC19;H2BC18;H2AC18;C4B;C4A;RO60;FCGR2A;H4C15;H4C12;H2BC11;H3C1;HLA-DPB1;FCGR1A;HLA-DRB1;H3C6;HLA-DQB1	KEGG_2021_Human
Tuberculosis	26/180	0.00514258	0.141187	0	0	1.8349	9.6703	CIITA;CEBPB;ITGB2;LSP1;NOD2;HSPD1;CASP10;ITGAX;ATP6V0A4;FCGR1A;PLK3;HLA-DRB5;TGFB1;CR1;SPHK1;IL1A;FCGR2A;CD209;IL1B;HLA-DPB1;CLEC4E;PLA2R1;FCGR2C;HLA-DRB1;HLA-DQB1;TLR2	KEGG_2021_Human
Intestinal immune network for IgA production	10/48	0.00618921	0.155762	0	0	2.85103	14.4974	IL15RA;HLA-DRB5;TGFB1;IL15;TNFSF13;HLA-DPB1;LTBR;HLA-DRB1;TNFSF13B;HLA-DQB1	KEGG_2021_Human
Legionellosis	11/57	0.00764325	0.167723	0	0	2.59112	12.629	CASP7;CR1;IL1B;ITGB2;HSPA6;CASP1;NLRC4;HSPA1B;TLR2;HSPD1;NFKB2	KEGG_2021_Human
Inflammatory bowel disease	12/65	0.0078544	0.167723	0	0	2.45386	11.8931	IL1A;HLA-DRB5;IL18RAP;TGFB1;IL1B;HLA-DPB1;NFATC1;NOD2;HLA-DRB1;IL18R1;HLA-DQB1;TLR2	KEGG_2021_Human
Malaria	10/50	0.0083306	0.167723	0	0	2.70819	12.9663	CR1;TGFB1;GYPC;IL1B;ITGB2;KLRC4-KLRK1;HBB;HBA2;HBA1;TLR2	KEGG_2021_Human
Hematopoietic cell lineage	16/99	0.00894092	0.16876	0	0	2.09076	9.86237	HLA-DRB5;CR1;CSF1;CD3E;CSF2RA;CD2;GP9;IL1A;ANPEP;IL1B;IL3RA;CD7;HLA-DPB1;FCGR1A;HLA-DRB1;HLA-DQB1	KEGG_2021_Human
AGE-RAGE signaling pathway in diabetic complications	16/100	0.00982971	0.174622	0	0	2.06576	9.54865	EGR1;EDN1;TGFB1;NOS3;MMP2;VEGFC;NFATC1;COL1A1;THBD;IL1A;COL4A4;IL1B;PIM1;COL4A6;NOX4;PLCD4	KEGG_2021_Human
Transcriptional misregulation in cancer	26/192	0.0117157	0.196563	0	0	1.70113	7.56464	CEBPB;SLC45A3;CEBPE;PLAT;LYL1;HHEX;SIX4;MYC;NFKBIZ;H3C1;FCGR1A;H3C6;NGFR;CDKN2C;GADD45A;ETV4;MMP9;KLF3;RUNX1;GADD45G;CCNA2;SPINT1;DDIT3;IL2RB;NUPR1;BIRC3	KEGG_2021_Human
Allograft rejection	8/38	0.0128935	0.19983	0	0	2.88689	12.561	HLA-DRB5;PRF1;HLA-B;HLA-DPB1;FAS;HLA-DRB1;HLA-E;HLA-DQB1	KEGG_2021_Human
Toxoplasmosis	17/112	0.0132337	0.19983	0	0	1.94071	8.39354	HLA-DRB5;CIITA;TGFB1;LAMB2;HSPA6;LAMC2;PIK3R6;PIK3CG;HLA-DPB1;BIRC7;CCR5;LDLR;HLA-DRB1;HSPA1B;BIRC3;HLA-DQB1;TLR2	KEGG_2021_Human
Platelet activation	18/124	0.0169861	0.228528	0	0	1.84161	7.50523	LYN;VASP;PLA2G4E;NOS3;F2R;SNAP23;ITPR3;MYLK3;PIK3R6;PIK3CG;MYLK;COL1A1;GP9;FCGR2A;P2RX1;P2RY1;LCP2;FERMT3	KEGG_2021_Human
Cytokine-cytokine receptor interaction	36/295	0.0171647	0.228528	0	0	1.51096	6.14188	CNTFR;EDA;MSTN;CSF1;TNFRSF11B;CSF2RA;CXCL5;TNFSF13B;IL18RAP;TNFSF10;CCR5;TNFRSF4;CCR1;GDF10;IL15RA;NGFR;IL33;TGFB1;IL15;TNFSF13;OSM;LIFR;INHBA;NGF;BMP6;TNFRSF10D;BMP4;IL1A;CXCL10;IL1B;IL3RA;IL2RB;FAS;LTBR;CCL27;IL18R1	KEGG_2021_Human
Neutrophil extracellular trap formation	25/189	0.0174044	0.228528	0	0	1.65484	6.70382	NCF1;NCF2;H2AB3;NCF4;C5AR1;ITGB2;H2AC19;FPR1;H2AC18;CASP4;H3C1;CASP1;FCGR1A;H3C6;H2AC8;CR1;H2BC5;H2BC6;AZU1;H2BC18;FCGR2A;H4C15;H4C12;H2BC11;TLR2	KEGG_2021_Human
Hippo signaling pathway	22/163	0.0199301	0.250787	0	0	1.69292	6.62866	TCF7L2;FZD2;TGFB1;FZD7;WNT7B;TCF7;ITGB2;LEF1;FZD8;PARD6G;LIMD1;BMP6;BMP4;WNT6;PARD6B;LATS2;MYC;ID1;TP53BP2;BIRC5;TP73;BIRC3	KEGG_2021_Human
Complement and coagulation cascades	13/85	0.0264262	0.319229	0	0	1.95596	7.1068	CR1;F10;ITGB2;F2R;C5AR1;PLAUR;PLAT;C4B;C4A;THBD;ITGAX;BDKRB1;VSIG4	KEGG_2021_Human
Human T-cell leukemia virus 1 infection	27/219	0.0314792	0.363235	0	0	1.52606	5.27778	ATF6B;ITGB2;CD3E;RELB;ZFP36;MYC;MSX1;IL15RA;EGR1;EGR2;HLA-DRB5;CDKN2C;TGFB1;IL15;HLA-B;NFATC2;NFATC1;FOS;HLA-E;NFKB2;CCNA2;IL2RB;HLA-DPB1;LTBR;HLA-DRB1;HLA-DQB1;CREB5	KEGG_2021_Human
Phagosome	20/152	0.0324746	0.363235	0	0	1.6428	5.63036	HLA-DRB5;NCF1;NCF2;NCF4;ITGB2;HLA-B;HLA-E;TUBB8;FCGR2A;CD209;HLA-DPB1;ATP6V0A4;PLA2R1;RAB7B;FCGR1A;FCGR2C;HLA-DRB1;ATP6V1B1;HLA-DQB1;TLR2	KEGG_2021_Human
Cell adhesion molecules	19/148	0.0450995	0.486165	0	0	1.59627	4.94664	CD274;HLA-DRB5;SDC4;ITGB2;HLA-B;VSIR;HLA-E;CD2;CLDN10;CLDN4;VCAN;SELL;CLDN9;CLDN23;HLA-DPB1;CD58;SIGLEC1;HLA-DRB1;HLA-DQB1	KEGG_2021_Human
Fluid shear stress and atherosclerosis	18/139	0.0466848	0.486165	0	0	1.61198	4.93966	NQO1;GSTM2;EDN1;NCF1;SDC4;NCF2;NOS3;MMP2;PLAT;FOS;MMP9;BMP4;THBD;IL1A;IL1B;KDR;HMOX1;GSTM5	KEGG_2021_Human

### Sheet: STable 15 EnrichR Down KEGG
Supplemental Table 15: EnrichR Downregulated KEGG Pathways
Term	Overlap	P.value	Adjusted.P.value	Old.P.value	Old.Adjusted.P.value	Odds.Ratio	Combined.Score	Genes	Database
Neuroactive ligand-receptor interaction	83/341	5.56071e-19	1.61817e-16	0	0	3.59919	151.286	NPFFR2;GABRB3;GLP1R;GABRB2;CHRM3;THRB;GRIK3;HTR2C;ADRA1D;GRPR;HTR4;RXFP1;RXFP2;GRM1;RXFP3;BRS3;HTR7;CCKAR;CHRNB4;EDN2;CHRNB3;FSHB;TACR3;PTH2R;AVPR1A;OPRM1;SSTR1;PDYN;GABRG3;PRLR;GABRG2;TRHR;GAL;APLNR;OPRD1;PTGFR;GRIA2;CHRNA3;GRP;PTGER1;NPY4R;PTGER3;CHRNA9;OPRL1;GPR83;LPAR4;NTS;MCHR1;CRHR1;GHRHR;GLRA1;GRIN2A;GLRA2;P2RY6;GLRA3;CALCR;GALR3;CNR1;NPBWR1;KISS1R;HCRT;GABRD;NTSR1;GRIA3;DRD5;GABRQ;GABBR2;GABRA1;GABBR1;GABRA3;HTR1A;HTR1B;OPRK1;NMBR;HTR5A;GRIN2B;MAS1;PYY;P2RX6;P2RX5;GRIN3A;GLRB;P2RX2	KEGG_2021_Human
Nicotine addiction	17/40	7.50107e-09	1.09141e-06	0	0	8.04767	150.558	GABRB3;GABRQ;GABRB2;GRIA2;GABRA1;SLC32A1;GABRA3;CACNA1B;GABRG3;GRIN2B;GABRG2;GRIN2A;GRIN3A;SLC17A6;SLC17A7;GABRD;GRIA3	KEGG_2021_Human
Calcium signaling pathway	46/240	1.25463e-07	1.21699e-05	0	0	2.6025	41.357	PTGFR;RYR2;CHRM3;CAMK2D;PTGER1;PDE1A;PTGER3;CACNA1B;ITPR1;HTR2C;ADRA1D;ATP2A1;ADCY1;CACNA1C;GRPR;HTR4;GRM1;MYLK4;CACNA1G;PPP3CA;GRIN2A;PPP3CB;FGF7;GNA15;HTR7;CCKAR;FGF8;PTK2B;CACNA1S;PRKACB;NTSR1;DRD5;NTRK1;MCOLN3;TACR3;ATP2B3;AVPR1A;ATP2B1;HTR5A;TRHR;P2RX6;P2RX5;P2RX2;CAMK4;ORAI2;PLCB1	KEGG_2021_Human
Serotonergic synapse	24/113	2.16444e-05	0.00157463	0	0	2.93775	31.5536	GABRB3;TPH2;GABRB2;MAP2K1;TPH1;KCND2;PLA2G4D;CACNA1B;ITPR1;HTR1A;HTR1B;HTR2C;HTR3A;ALOX12B;CACNA1C;HTR4;HTR5A;HTR7;GNG2;CACNA1S;PLCB1;PRKACB;SLC18A2;KCNJ3	KEGG_2021_Human
cAMP signaling pathway	37/216	2.94707e-05	0.0017152	0	0	2.25829	23.5588	GLP1R;RYR2;GRIA2;CAMK2D;PTGER3;ATP1A3;ATP2A1;ADCY1;CACNA1C;ATP1A1;HTR4;HCAR2;GRIN2A;CREB3L3;CNGA3;TNNI3;CACNA1S;PRKACB;GRIA3;DRD5;GABBR2;GABBR1;MAP2K1;EDN2;BDNF;FSHB;HTR1A;HTR1B;ATP2B3;SSTR1;ATP2B1;ATP1B1;GRIN2B;ADCY10;GRIN3A;CAMK4;CNGB1	KEGG_2021_Human
Glutamatergic synapse	23/114	7.43037e-05	0.00359112	0	0	2.75152	26.1596	GRIA2;HOMER1;PLA2G4D;SLC1A1;ITPR1;GRIK3;CACNA1C;ADCY1;SLC1A6;GRIN2B;GRM1;PPP3CA;GRIN2A;PPP3CB;GRIN3A;GNG2;SLC17A6;DLGAP1;SLC17A7;PLCB1;PRKACB;GRIA3;KCNJ3	KEGG_2021_Human
Taste transduction	19/86	8.63843e-05	0.00359112	0	0	3.08389	28.8551	CHRM3;GABBR2;GABRA1;GABBR1;PDE1A;GABRA3;HTR1A;HTR1B;HTR3A;CACNA1C;GRM1;SCNN1G;CALHM1;P2RX2;PLCB1;TRPM5;SCN2A;PRKACB;TAS2R5	KEGG_2021_Human
Retrograde endocannabinoid signaling	27/148	0.000114458	0.0041634	0	0	2.43101	22.0622	GABRB3;GRIA2;GABRB2;CACNA1B;ITPR1;CACNA1C;ADCY1;NDUFC2-KCTD14;GRM1;GNG2;CNR1;SLC17A6;SLC17A7;CACNA1S;PRKACB;GABRD;GRIA3;KCNJ3;GABRQ;GABRA1;NDUFA6;SLC32A1;GABRA3;GABRG3;GABRG2;MAPK13;PLCB1	KEGG_2021_Human
Morphine addiction	19/91	0.000190888	0.00617204	0	0	2.86895	24.5691	GABRB3;GABRQ;GABRB2;GABBR2;GABRA1;GABBR1;SLC32A1;PDE1A;GABRA3;CACNA1B;OPRM1;ADCY1;GABRG3;GABRG2;PDE11A;GNG2;PRKACB;GABRD;KCNJ3	KEGG_2021_Human
GABAergic synapse	18/89	0.000420326	0.0122315	0	0	2.75474	21.4167	GABRB3;NSF;GABRQ;GABRB2;GABBR2;GABRA1;GABBR1;SLC32A1;GABRA3;CACNA1B;ADCY1;CACNA1C;GABRG3;GABRG2;GNG2;CACNA1S;PRKACB;GABRD	KEGG_2021_Human
Amphetamine addiction	15/69	0.00055855	0.0147762	0	0	3.01573	22.5883	ATF2;GRIA2;CAMK2D;CACNA1C;PDYN;GRIN2B;PPP3CA;PPP3CB;GRIN2A;GRIN3A;CREB3L3;CAMK4;PRKACB;SLC18A2;GRIA3	KEGG_2021_Human
Synaptic vesicle cycle	16/78	0.000731494	0.0177387	0	0	2.80215	20.2327	NSF;ATP6V1A;SNAP25;UNC13A;SLC32A1;SYT1;SLC1A1;CACNA1B;SLC1A6;CPLX3;SLC6A7;SLC17A6;SLC17A7;SLC18A2;ATP6V1C1;ATP6V1C2	KEGG_2021_Human
Circadian entrainment	18/97	0.00121741	0.0264404	0	0	2.47469	16.6077	GRIA2;RYR2;GUCY1A1;CAMK2D;GUCY1B1;ITPR1;CACNA1C;ADCY1;GRIN2B;CACNA1G;ADCY10;GRIN2A;GNG2;NOS1AP;PLCB1;PRKACB;GRIA3;KCNJ3	KEGG_2021_Human
Long-term potentiation	14/67	0.00127205	0.0264404	0	0	2.86624	19.1096	GRIA2;MAP2K1;CAMK2D;ITPR1;ADCY1;CACNA1C;GRIN2B;GRM1;PPP3CA;PPP3CB;GRIN2A;CAMK4;PLCB1;PRKACB	KEGG_2021_Human
Aldosterone synthesis and secretion	18/98	0.00137543	0.0266833	0	0	2.44362	16.101	ATF2;CAMK2D;PRKCE;ITPR1;ATP1A3;ATP2B3;CACNA1C;ADCY1;ATP1A1;ATP2B1;ATP1B1;CACNA1G;CREB3L3;STAR;CAMK4;CACNA1S;PLCB1;PRKACB	KEGG_2021_Human
Renin secretion	14/69	0.00171333	0.0311611	0	0	2.76171	17.5902	GUCY1A1;GUCY1B1;EDN2;PDE1A;ITPR1;CACNA1C;AQP1;PPP3CA;PPP3CB;CLCA2;CACNA1S;PLCB1;PRKACB;CTSB	KEGG_2021_Human
Insulin secretion	16/86	0.0021609	0.0364172	0	0	2.48082	15.2253	GLP1R;ATF2;CHRM3;RYR2;SNAP25;CAMK2D;ATP1A3;ADCY1;ATP1A1;CACNA1C;ATP1B1;CCKAR;CREB3L3;CACNA1S;PLCB1;PRKACB	KEGG_2021_Human
Cocaine addiction	11/49	0.00225261	0.0364172	0	0	3.138	19.1282	ATF2;GRIA2;GRIN2A;GRIN3A;CREB3L3;BDNF;PDYN;PRKACB;GRIN2B;SLC18A2;CDK5R1	KEGG_2021_Human
Cortisol synthesis and secretion	13/65	0.00282274	0.0432324	0	0	2.71123	15.9151	ATF2;ITPR1;KCNA4;ADCY1;CACNA1C;CACNA1G;MRAP;NCEH1;CREB3L3;STAR;CACNA1S;PLCB1;PRKACB	KEGG_2021_Human
cGMP-PKG signaling pathway	25/167	0.00375612	0.0543567	0	0	1.91355	10.6859	OPRD1;ATF2;GUCY1B1;IRS4;ITPR1;ATP1A3;ADRA1D;ATP2A1;CACNA1C;ADCY1;ATP1A1;MYLK4;PPP3CA;PPP3CB;CREB3L3;CACNA1S;GUCY1A1;MAP2K1;MEF2C;PRKCE;ATP2B3;ATP2B1;ATP1B1;PLCB1;CNGB1	KEGG_2021_Human
Adrenergic signaling in cardiomyocytes	23/150	0.00392265	0.0543567	0	0	1.96766	10.9028	ATF2;RYR2;CAMK2D;CACNA2D3;ATP1A3;ATP2B3;ADRA1D;ATP2A1;CACNA1C;ADCY1;ATP1A1;ATP2B1;ATP1B1;MAPK13;CACNB2;CACNG8;CREB3L3;TNNT2;TNNI3;CACNA1S;SCN5A;PLCB1;PRKACB	KEGG_2021_Human
Dopaminergic synapse	20/132	0.00780277	0.103209	0	0	1.93829	9.40705	ATF2;GRIA2;CAMK2D;CACNA1B;ITPR1;CACNA1C;GRIN2B;MAPK13;PPP3CA;GRIN2A;PPP3CB;LRTOMT;GNG2;CREB3L3;PLCB1;PRKACB;GRIA3;SLC18A2;DRD5;KCNJ3	KEGG_2021_Human
Oxytocin signaling pathway	22/154	0.0107797	0.132011	0	0	1.80924	8.19601	RYR2;GUCY1A1;MAP2K1;MEF2C;CAMK2D;GUCY1B1;PRKAA2;PLA2G4D;CACNA2D3;ITPR1;CACNA1C;ADCY1;MYLK4;CACNB2;PPP3CA;PPP3CB;CACNG8;CAMK4;CACNA1S;PLCB1;PRKACB;KCNJ3	KEGG_2021_Human
Long-term depression	11/60	0.0112485	0.132011	0	0	2.43208	10.914	GRIA2;PPP1R17;GUCY1A1;MAP2K1;GUCY1B1;PLA2G4D;ITPR1;PLCB1;GRM1;CRHR1;GRIA3	KEGG_2021_Human
Salivary secretion	15/93	0.0113411	0.132011	0	0	2.08507	9.33969	CHRM3;GUCY1A1;GUCY1B1;ITPR1;ATP1A3;ATP2B3;ADRA1D;LPO;ADCY1;ATP1A1;ATP2B1;ATP1B1;PRH1;PLCB1;PRKACB	KEGG_2021_Human
Endocrine and other factor-regulated calcium reabsorption	10/53	0.0125548	0.140517	0	0	2.51883	11.0266	KL;VDR;ATP1A3;ATP2B3;ATP1A1;ATP2B1;ATP1B1;PLCB1;PRKACB;ESR1	KEGG_2021_Human
Cholinergic synapse	17/113	0.0143847	0.149748	0	0	1.92039	8.1455	CHRM3;CHRNB4;MAP2K1;CHRNA3;CAMK2D;CACNA1B;ITPR1;CACNA1C;ADCY1;GNG2;CREB3L3;CAMK4;KCNQ5;CACNA1S;PLCB1;PRKACB;KCNJ3	KEGG_2021_Human
Cardiac muscle contraction	14/87	0.0144087	0.149748	0	0	2.07869	8.81348	RYR2;CACNA2D3;ATP1A3;ATP2A1;ATP1A1;CACNA1C;ATP1B1;COX6B2;CACNB2;CACNG8;SLC9A6;TNNT2;TNNI3;CACNA1S	KEGG_2021_Human
GnRH secretion	11/64	0.017916	0.179778	0	0	2.24804	9.04174	GABBR2;MAP2K1;GABBR1;ITPR1;KISS1R;CACNA1C;CACNA1S;PLCB1;CACNA1G;KCNJ3;HCN1	KEGG_2021_Human
Cushing syndrome	21/155	0.0217211	0.210694	0	0	1.70002	6.51019	ATF2;MAP2K1;CAMK2D;CDKN2A;ITPR1;WNT9B;WNT8A;KCNA4;CACNA1C;ADCY1;CRHR1;CACNA1G;MRAP;PDE11A;NCEH1;CREB3L3;STAR;AIPL1;CACNA1S;PLCB1;PRKACB	KEGG_2021_Human
Pancreatic secretion	15/102	0.0248965	0.233706	0	0	1.86845	6.90023	CHRM3;RYR2;PLA2G12A;ITPR1;ATP1A3;ATP2B3;RAB27B;ATP2A1;ADCY1;ATP1A1;ATP2B1;ATP1B1;CCKAR;CLCA2;PLCB1	KEGG_2021_Human
Vascular smooth muscle contraction	18/133	0.0321263	0.292148	0	0	1.69665	5.83321	GUCY1A1;MAP2K1;PLA2G12A;GUCY1B1;EDN2;PLA2G4D;PRKCE;ITPR1;ADRA1D;CACNA1C;AVPR1A;ADCY1;MYLK4;MYH11;CACNA1S;PLCB1;PRKACB;MYH10	KEGG_2021_Human
Proximal tubule bicarbonate reclamation	5/23	0.040448	0.356678	0	0	3.00381	9.63544	GLUD2;ATP1A3;ATP1A1;ATP1B1;AQP1	KEGG_2021_Human
GnRH signaling pathway	13/93	0.0499449	0.42747	0	0	1.7596	5.27322	MAP2K4;MAP2K1;CAMK2D;PLA2G4D;FSHB;ITPR1;ADCY1;CACNA1C;MAPK13;PTK2B;CACNA1S;PLCB1;PRKACB	KEGG_2021_Human

### Sheet: STable 16 iLINCS Disc Compounds
Supplemental Table 16: iLINCS Discordant Compounds
similarity	pValue	nGenes	compound	lincsPertID	GeneTargets	concentration	time	signatureid	cellline	MOA
0.843183	8.35537e-07	22	Dexketoprofen	-5547	PTGS1|PTGS2	10uM	6h	LINCSCP_20455	HCC515	Cyclooxygenase inhibitor
0.833932	1.4232e-06	22	MLS003178531	-3273	NA	10uM	24h	LINCSCP_237380	7	NA
0.832195	1.56729e-06	22	Dasatinib	-1020	ABL1|BCR|BLK|EPHA2|FGR|FRK|FYN|HCK|KIT|LCK|LYN|PDGFRB|SRC|SRMS|YES1	0.12uM	3h	LINCSCP_115150	HS578T	KIT inhibitor|Src inhibitor|Bcr-Abl kinase inhibitor|Ephrin inhibitor|PDGFR tyrosine kinase receptor inhibitor|Tyrosine kinase inhibitor
0.832051	1.57974e-06	22	SB-216763	-1161	GSK3B	10uM	24h	LINCSCP_146032	MNEU.E	Glycogen synthase kinase inhibitor
0.822282	2.66332e-06	22	Amodiaquine	-4042	HNMT	0.37uM	24h	LINCSCP_103826	HELA	Histamine receptor agonist
0.820107	2.97901e-06	22	BIX01294	-4571	EHMT2	1.11uM	24h	LINCSCP_148934	NPC	DNA methyltransferase inhibitor|Histone lysine methyltransferase inhibitor
0.816933	3.49887e-06	22	ST50851003	-4546	NA	10uM	6h	LINCSCP_46563	PC3	NA
0.808769	5.21992e-06	22	Nevirapine	-5336	CYP1A2|CYP2A6|CYP2B6|CYP2C9|CYP2D6|CYP3A4|CYP3A5	10uM	24h	LINCSCP_134860	7	Reverse transcriptase inhibitor
0.807292	5.60044e-06	22	AC1L1IKY	-5389	NA	0.04uM	24h	LINCSCP_122997	HT29	Bacterial cell wall synthesis inhibitor
0.80531	6.1494e-06	22	Omacetaxine Mepesuccinate	-3716	NA	0.01uM	6h	LINCSCP_9627	A549	Protein synthesis inhibitor
0.803523	6.68419e-06	22	Temsirolimus (CCI-779, NSC 683864)	-45994	MTOR	1.11uM	24h	LINCSCP_103298	HELA	NA
0.803366	6.73317e-06	22	Dovitinib	-1127	EGFR|FGFR1|FGFR2|FGFR3|FLT1|FLT3|FLT4|KDR|KIT|PDGFRA|PDGFRB	0.37uM	24h	LINCSCP_111292	HEPG2	EGFR inhibitor|FGFR inhibitor|FLT3 inhibitor|PDGFR tyrosine kinase receptor inhibitor|VEGFR inhibitor
0.803202	6.78442e-06	22	Masitinib	-1130	FGFR3|KIT|LYN|PDGFRA|PDGFRB	0.12uM	24h	LINCSCP_88453	HA1E	KIT inhibitor|PDGFR tyrosine kinase receptor inhibitor|Src inhibitor
0.795228	9.73983e-06	22	Genistein	-5549	CFTR|ESR2	1.11uM	24h	LINCSCP_255080	7	Tyrosine kinase inhibitor
0.794403	1.01019e-05	22	ZINC04646813	-44991	NA	10uM	6h	LINCSCP_20120	HCC515	NA
0.792278	1.10902e-05	22	Tirasemtiv	-45953	NA	0.37uM	24h	LINCSCP_123334	HT29	NA
0.790331	1.20689e-05	22	Pentamidine	-4540	NA	0.37uM	24h	LINCSCP_156076	PC3	Anti-pneumocystis agent
0.790035	1.22239e-05	22	Alisertib	-37184	AURKA	1.11uM	24h	LINCSCP_49691	PC3	Aurora kinase inhibitor
0.789916	1.22868e-05	22	SCHEMBL6874948	-5674	LCK	0.37uM	24h	LINCSCP_85833	BT20	LCK Inhibitor
0.789368	1.258e-05	22	BRD-K61779668	-40651	NA	10uM	6h	LINCSCP_64788	VCAP	NA
0.789239	1.26499e-05	22	SC-514	-2579	IKBKB	10uM	24h	LINCSCP_193159	A549	IKK inhibitor|SYK inhibitor
0.789188	1.26779e-05	22	SCHEMBL3954849	-5982	NA	0.1uM	6h	LINCSCP_235097	MCF10A	Protein kinase inhibitor
0.789125	1.27121e-05	22	CHEMBL2143628	-6855	NA	0.12uM	24h	LINCSCP_23914	HEPG2	NA
0.789003	1.27788e-05	22	AS-605240	-42784	PIK3CG	0.12uM	3h	LINCSCP_116108	HS578T	PI3K inhibitor
0.786368	1.42972e-05	22	6,2'-Dimethoxyflavone	-4621	NA	10uM	6h	LINCSCP_2891	A375	NA
0.784905	1.52067e-05	22	Y-39983	-1150	ROCK1|ROCK2	0.12uM	24h	LINCSCP_86134	BT20	Rho associated kinase inhibitor
0.782275	1.69701e-05	22	4-(3-Ethyl[1,2,4]triazolo[3,4-b][1,3,4]thiadiazol-6-yl)aniline	-4945	NA	10uM	24h	LINCSCP_309810	VCAP	NA
0.778385	1.99059e-05	22	Flavoxate	-3050	PDE4A|PDE4B|PDE4C|PDE4D|PDE7A|PDE7B|PDE8A|PDE8B	0.37uM	24h	LINCSCP_124556	HT29	Acetylcholine receptor antagonist
0.777817	2.03692e-05	22	Raloxifene	-3425	ESR1|ESR2	3.33uM	24h	LINCSCP_49677	PC3	Estrogen receptor antagonist|Selective estrogen receptor modulator (SERM)
0.777734	2.04385e-05	22	Vemurafenib	-1068	BRAF	10uM	6h	LINCSCP_54580	SW948	RAF inhibitor
0.777486	2.0644e-05	22	AZD-1775	-1153	WEE1	10uM	6h	LINCSCP_13531	H1299	WEE1 kinase inhibitor
0.776928	2.11144e-05	22	Salermide	-5123	SIRT1|SIRT2	100uM	6h	LINCSCP_39842	NCIH1694	SIRT inhibitor
0.776314	2.16433e-05	22	THZ-2-98-01	-44946	NA	1.11uM	3h	LINCSCP_113573	HME1	NA
0.775875	2.20277e-05	22	CHEMBL1434137	-6234	RARG	0.5uM	6h	LINCSCP_38013	7	Retinoid receptor agonist
0.774664	2.31209e-05	22	ICI 192,605	-45545	NA	0.04uM	24h	LINCSCP_106399	HELA	NA
0.773932	2.38042e-05	22	WYE 125132	-1064	MTOR	1.11uM	24h	LINCSCP_129968	LNCAP	MTOR inhibitor
0.773877	2.38563e-05	22	SMR000651464	-2818	NA	10uM	24h	LINCSCP_31365	7	NA
0.77346	2.42537e-05	22	BX-795	-1189	PDK1|PDPK1	0.04uM	24h	LINCSCP_87388	CD34	IKK inhibitor
0.773396	2.43151e-05	22	BRD-K38181288	-36539	NA	10uM	6h	LINCSCP_311855	VCAP	NA
0.771547	2.61545e-05	22	TWS 119	-1111	GSK3B	0.12uM	24h	LINCSCP_87822	HA1E	Glycogen synthase kinase inhibitor
0.77137	2.63369e-05	22	Tamsulosin HCl	-45903	ADRA1A|ADRA1B|ADRA1D	0.37uM	24h	LINCSCP_142850	7	NA
0.771172	2.65422e-05	22	C30H33N3O5S	-1156	ATM	0.04uM	24h	LINCSCP_147755	NPC.CAS9	ATM kinase inhibitor
0.770558	2.7187e-05	22	XAV 939	-5303	TNKS|TNKS2	3uM	6h	LINCSCP_36095	7	Tankyrase inhibitor
0.769978	2.78086e-05	22	Coumestrol	-4202	ESR1|ESR2	10uM	24h	LINCSCP_18350	HCC515	Estrogen receptor agonist
0.769272	2.85824e-05	22	Estrone	-3837	ESR1	0.37uM	24h	LINCSCP_38549	7	Estrogen receptor agonist|Estrogenic hormone
0.768704	2.92187e-05	22	Alectinib	-1202	ALK|RET	1.11uM	24h	LINCSCP_150407	NPC.TAK	NA
0.768167	2.98315e-05	22	BS-181	-6305	NA	0.37uM	24h	LINCSCP_148718	NPC	NA
0.767227	3.09317e-05	22	MLS002222336	-1855	PTGS1|PTGS2	10uM	6h	LINCSCP_5461	A549	Cyclooxygenase inhibitor
0.76703	3.11672e-05	22	ST4110747	-2504	NA	10uM	24h	LINCSCP_31349	7	NA
0.7668	3.14434e-05	22	MLS002474581	-3621	NA	10uM	24h	LINCSCP_5000	A549	NA
0.766321	3.2025e-05	22	Amuvatinib	-1118	FLT3|KIT|MET|PDGFRA	1.11uM	24h	LINCSCP_84038	ASC	FLT3 inhibitor|KIT inhibitor|PDGFR tyrosine kinase receptor inhibitor|RAD51 inhibitor|RET tyrosine kinase inhibitor
0.76617	3.22102e-05	22	estropipate	-3126	ESR1	0.12uM	24h	LINCSCP_171636	YAPC	Estrogen receptor agonist
0.765478	3.30724e-05	22	Primaquine	-1649	NA	0.04uM	24h	LINCSCP_157755	PC3	Antimalarial agent|DNA inhibitor
0.764829	3.38999e-05	22	BMS-345541	-1028	IKBKB	0.12uM	24h	LINCSCP_87972	HA1E	IKK inhibitor
0.764073	3.48856e-05	22	GSK-3 Inhibitor II	-1030	GSK3B	1.11uM	24h	LINCSCP_84318	ASC	PKC inhibitor
0.763957	3.50392e-05	22	TAE-684	-1024	ALK	3.33uM	3h	LINCSCP_130303	LNCAP	ALK tyrosine kinase receptor inhibitor
0.762857	3.65236e-05	22	Rolipram	-1471	PDE4A|PDE4B|PDE4C|PDE4D	10uM	24h	LINCSCP_30417	7	Phosphodiesterase inhibitor
0.762617	3.68545e-05	22	ALDA 1	-6212	ALDH2	40uM	6h	LINCSCP_54481	SW948	Aldehyde dehydrogenase activator
0.761663	3.81962e-05	22	SB590885	-42746	BRAF	1uM	24h	LINCSCP_36447	7	RAF inhibitor
0.761157	3.89264e-05	22	BRD-K84098240	-13568	NA	5uM	6h	LINCSCP_62586	VCAP	NA
0.760761	3.95057e-05	22	NCGC00238543-01	-1522	NA	10uM	6h	LINCSCP_26181	HT29	NA
0.760705	3.95879e-05	22	Fadrozole	-5015	CYP19A1	1.11uM	24h	LINCSCP_102509	HELA	Aromatase inhibitor
0.760371	4.00822e-05	22	Danazol	-3073	AR|ESR1|GNRHR|PGR	10uM	6h	LINCSCP_241838	7	Estrogen receptor antagonist|Progesterone receptor agonist
0.759568	4.12953e-05	22	MAYBRIDGE4_003950	-4735	NA	10uM	6h	LINCSCP_243284	7	NA
0.759049	4.20956e-05	22	AC1LGCD9	-4698	NA	10uM	24h	LINCSCP_270809	PC3	NA
0.758832	4.24338e-05	22	BRD-K72738889	-41217	NA	5uM	24h	LINCSCP_249588	7	NA
0.758817	4.24584e-05	22	CHEMBL258148	-6214	CTSL	3uM	24h	LINCSCP_250749	7	Cathepsin inhibitor
0.756993	4.54026e-05	22	Propafenone	-1416	ADRB1|ADRB2|KCNH2|SCN10A|SCN11A|SCN1A|SCN2A|SCN3A|SCN4A|SCN5A|SCN7A|SCN8A|SCN9A	10uM	24h	LINCSCP_18481	HCC515	Antiarrhythmic
0.75697	4.54409e-05	22	BRD-A08658758	-45324	NA	1.11uM	24h	LINCSCP_49446	PC3	NA
0.756739	4.58258e-05	22	CHEMBL1434137	-6234	RARG	10uM	6h	LINCSCP_38014	7	Retinoid receptor agonist
0.75654	4.61605e-05	22	TP14	-45308	NA	0.04uM	24h	LINCSCP_24097	HEPG2	NA
0.756385	4.6423e-05	22	SMR001317659	-2094	NA	0.5uM	6h	LINCSCP_53889	SNUC5	NA
0.75634	4.64985e-05	22	BRD-K23582869-001-01-3	-38556	NA	3uM	24h	LINCSCP_55084	THP1	NA
0.756326	4.65222e-05	22	CHEMDIV3_001232	-4612	NA	10uM	24h	LINCSCP_32172	7	NA
0.756238	4.6671e-05	22	GSK1292263	-45911	NA	1.11uM	24h	LINCSCP_171126	YAPC	NA
0.755939	4.71836e-05	22	Dacomitinib	-42808	EGFR|ERBB2|ERBB3|ERBB4	0.12uM	24h	LINCSCP_128456	HUVEC	NA
0.754554	4.96159e-05	22	Ruxolitinib	-1139	JAK1|JAK2|TYK2	3.33uM	24h	LINCSCP_151064	PC3	JAK inhibitor
0.754203	5.02488e-05	22	BRD-K89097220	-45319	NA	0.37uM	24h	LINCSCP_23928	HEPG2	NA
0.753769	5.10427e-05	22	5-(6-Aminopurin-9-yl)-2-methyltetrahydrofuran-3-ol	-4354	NA	10uM	6h	LINCSCP_50704	RKO	Adenylyl cyclase inhibitor
0.75362	5.13171e-05	22	SU14813	-45732	NA	0.04uM	24h	LINCSCP_109550	HELA	NA
0.753262	5.19839e-05	22	Idebenone	-5505	NA	10uM	6h	LINCSCP_239215	7	Calcium channel modulator
0.752896	5.26725e-05	22	SCHEMBL3958507	-5245	COQ8B|EGFR	10uM	24h	LINCSCP_112974	HME1	Protein kinase inhibitor
0.752362	5.36907e-05	22	HMN-214	-42802	CSF1R|FLT1|FLT3|FLT4|KDR|KIT|PDGFRB|RET	3.33uM	24h	LINCSCP_160803	PC3	PLK inhibitor
0.752274	5.38599e-05	22	CHEMBL2138369	-38405	NA	0.12uM	24h	LINCSCP_221952	HEPG2	NA
0.750976	5.64141e-05	22	Escitalopram	-3569	SLC6A4	10uM	6h	LINCSCP_239290	7	Selective serotonin reuptake inhibitor (SSRI)
0.750697	5.6976e-05	22	PHA-665752	-42793	MET	0.37uM	24h	LINCSCP_87674	HA1E	C-Met inhibitor
0.750432	5.7515e-05	22	Olprinone (Hydrochloride)	-45375	NA	10uM	24h	LINCSCP_103057	HELA	NA
0.750056	5.82876e-05	22	CAY10577	-5469	NA	10uM	6h	LINCSCP_32678	7	Casein kinase inhibitor
0.749912	5.85857e-05	22	Ridaforolimus (Deforolimus, MK-8669)	-45997	MTOR	10uM	24h	LINCSCP_167846	YAPC	NA
0.748959	6.05918e-05	22	SCHEMBL3958507	-5245	COQ8B|EGFR	0.12uM	24h	LINCSCP_115456	HS578T	Protein kinase inhibitor
0.748599	6.13656e-05	22	BRD-K00248354	-45928	NA	0.37uM	24h	LINCSCP_92616	HA1E	NA
0.748167	6.23052e-05	22	Glimepiride	-2760	ABCC8|KCNJ11	10uM	6h	LINCSCP_27003	HT29	Insulin secretagogue
0.748063	6.25337e-05	22	NU-7441	-1061	PRKDC	0.5uM	6h	LINCSCP_11874	BT20	P-glycoprotein inhibitor|DNA dependent protein kinase inhibitor
0.747978	6.2721e-05	22	BRD-K05275169	-8742	NA	5uM	6h	LINCSCP_300439	VCAP	NA
0.747774	6.31704e-05	22	SCHEMBL16980366	-6847	NA	1.11uM	24h	LINCSCP_49521	PC3	NA
0.747015	6.48713e-05	22	SCHEMBL2559280	-3182	NA	10uM	24h	LINCSCP_31385	7	NA
0.746488	6.60778e-05	22	Picotamide	-3497	TBXA2R	1.11uM	24h	LINCSCP_107582	HELA	Thromboxane receptor antagonist|Thromboxane synthase inhibitor
0.746123	6.69225e-05	22	AC1NSZSY	-1728	CYP17A1|NR3C2|PGR	10uM	24h	LINCSCP_15003	HA1E	Progesterone receptor agonist
0.746	6.72105e-05	22	BRD-K80883001	-41683	NA	5uM	24h	LINCSCP_8202	A549	NA
0.745534	6.83063e-05	22	BRD-K51036109	-11544	NA	5uM	6h	LINCSCP_308476	VCAP	NA
0.745027	6.95198e-05	22	Fluoxetine	-1449	SLC6A4	10uM	6h	LINCSCP_210576	HA1E	Selective serotonin reuptake inhibitor (SSRI)
0.744317	7.1248e-05	22	TAE-684	-1024	ALK	0.37uM	24h	LINCSCP_163710	SKBR3	ALK tyrosine kinase receptor inhibitor
0.743728	7.2709e-05	22	8-Bromo-cgmp	-4503	NA	10uM	24h	LINCSCP_33571	7	NA
0.743705	7.27655e-05	22	Fcodpguefhccia-Uhfffaoysa-N	-42689	CASP3	10uM	24h	LINCSCP_30528	7	Caspase activator
0.743624	7.29695e-05	22	DASA-58	-3813	PKM	90uM	6h	LINCSCP_40397	NCIH596	Pyruvate kinase isozyme activator
0.743526	7.32169e-05	22	YM 201636	-1109	NA	0.37uM	24h	LINCSCP_132135	7	PI3K inhibitor
0.7434	7.35336e-05	22	SMR000036591	-43104	NA	10uM	6h	LINCSCP_226048	HT29	NA
0.743304	7.37769e-05	22	BRD-K59683187	-40533	NA	5uM	24h	LINCSCP_59897	VCAP	NA
0.74196	7.72549e-05	22	BRD-K08461556	-37733	NA	10uM	24h	LINCSCP_311963	VCAP	NA
0.74189	7.74406e-05	22	BRD-K44410738	-11132	NA	10uM	24h	LINCSCP_8921	A549	NA
0.741877	7.74731e-05	22	IN1345	-3976	EGFR	10uM	6h	LINCSCP_241427	7	Tyrosine kinase inhibitor|EGFR inhibitor
0.741849	7.7548e-05	22	Ruxolitinib	-1139	JAK1|JAK2|TYK2	1.11uM	3h	LINCSCP_85766	BT20	JAK inhibitor
0.741799	7.76812e-05	22	BRD-A69470004	-1743	XIAP	10uM	6h	LINCSCP_5061	A549	XIAP inhibitor
0.741557	7.83244e-05	22	STOCK1S-03920	-43331	NA	10uM	24h	LINCSCP_46495	PC3	NA
0.740065	8.24001e-05	22	Altanserin	-1987	HTR2A	10uM	6h	LINCSCP_211100	HA1E	Serotonin receptor antagonist
0.739977	8.26459e-05	22	Menadione	-3755	NA	0.001uM	24h	LINCSCP_251075	7	Mitochondrial DNA polymerase inhibitor|Phosphatase inhibitor
0.739603	8.37004e-05	22	KUC103671	-3082	NA	10uM	6h	LINCSCP_268930	PC3	NA
0.739526	8.39162e-05	22	Dopamine	-4630	ADRB1|DRD1|DRD2|DRD3|DRD4|DRD5	1.11uM	24h	LINCSCP_139136	7	Dopamine receptor agonist
0.739147	8.49986e-05	22	Alectinib	-1202	ALK|RET	3.33uM	24h	LINCSCP_70573	A375	NA
0.739041	8.53032e-05	22	NCGC00172361-01	-36761	NA	10uM	24h	LINCSCP_46529	PC3	NA
0.738847	8.58637e-05	22	WZ 4002	-1085	EGFR|ERBB2	1.11uM	24h	LINCSCP_151717	PC3	EGFR inhibitor
0.738759	8.61165e-05	22	FTI276	-4727	FNTA	10uM	6h	LINCSCP_17787	HCC15	Farnesyltransferase inhibitor
0.738648	8.64394e-05	22	CHEMBL552425	-1003	DDR1	0.5uM	24h	LINCSCP_11674	BT20	Ephrin inhibitor
0.738584	8.66279e-05	22	SCHEMBL17497612	-44599	NA	0.5uM	24h	LINCSCP_254600	7	Hedgehog pathway modulator
0.738387	8.72024e-05	22	Brefeldin A	-42812	NA	0.1uM	6h	LINCSCP_12893	EFO27	Protein synthesis inhibitor|Brefeldin A inhibited guanine nucleotide exchange protein inhibitors|Golgi-specific brefeldin A-resistance guanine nucleotide exchange factor inhibitor
0.738155	8.78866e-05	22	GSK-1904529A	-1134	IGF1R|INSR	1.11uM	24h	LINCSCP_129891	LNCAP	IGF-1 inhibitor|Insulin growth factor receptor inhibitor|Insulin receptor ligand
0.737879	8.87028e-05	22	RVX-208	-45724	NA	10uM	24h	LINCSCP_136412	7	NA
0.736608	9.25578e-05	22	Glyburide	-2811	ABCC8|CFTR|KCNJ11|KCNJ5|KCNJ8	10uM	6h	LINCSCP_267426	PC3	Sulfonylurea
0.73535	9.65153e-05	22	CHIR-99021	-1181	NA	3.33uM	3h	LINCSCP_113656	HME1	Glycogen synthase kinase inhibitor
0.73496	9.77722e-05	22	SCHEMBL6874948	-5674	LCK	0.04uM	24h	LINCSCP_145315	MDAMB231	LCK Inhibitor
0.734888	9.80042e-05	22	KW-2449	-42803	ABL1|AURKA|AURKB|FLT3	1.11uM	24h	LINCSCP_128108	HUES3	NA
0.734787	9.83326e-05	22	Dicloxacillin	-5234	NA	10uM	24h	LINCSCP_45664	PC3	Bacterial cell wall synthesis inhibitor
0.733621	0.000102192	22	Tyrphostin AG-112	-43079	NA	10uM	24h	LINCSCP_30457	7	Protein tyrosine kinase inhibitor
0.733473	0.00010269	22	C21H27N7O3	-1128	AKT1|AKT2|AKT3|PRKCQ	10uM	24h	LINCSCP_162894	SKBR3	AKT inhibitor
0.733092	0.000103988	22	Radicicol	-43303	NA	0.04uM	24h	LINCSCP_81237	A549	HSP inhibitor
0.733077	0.000104037	22	Volasertib (BI 6727)	-45277	PLK1	1.11uM	24h	LINCSCP_160774	PC3	NA
0.732389	0.000106412	22	Tretinoin	-42854	RARA|RARB|RARG|RORB	10uM	6h	LINCSCP_13376	FIBRNPC	Retinoid receptor agonist|Retinoid receptor ligand
0.731561	0.000109336	22	MK-2206	-1057	AKT1|AKT2|AKT3	0.37uM	24h	LINCSCP_115551	HS578T	AKT inhibitor
0.730501	0.000113175	22	MILNACIPRAN HYDROCHLORIDE	-45870	SLC6A2|SLC6A4	1.11uM	24h	LINCSCP_121477	HT29	NA
0.730491	0.00011321	22	THZ-2-98-01	-44946	NA	1.11uM	24h	LINCSCP_129980	LNCAP	NA
0.730399	0.00011355	22	CHEMBL2361406	-41857	NA	0.5uM	24h	LINCSCP_254350	7	NA
0.730384	0.000113608	22	MLS002607727	-3407	NA	10uM	24h	LINCSCP_237911	7	NA
0.729953	0.000115206	22	SCHEMBL16980224	-1092	AURKA	0.04uM	24h	LINCSCP_100817	HCC515	Aurora kinase inhibitor
0.729685	0.000116212	22	Prosteride	-1842	SRD5A1|SRD5A2	3.33uM	24h	LINCSCP_173136	YAPC	5 alpha reductase inhibitor
0.7296	0.000116533	22	Tubastatin A	-4806	HDAC6	0.1uM	6h	LINCSCP_17130	HA1E	HDAC inhibitor
0.728749	0.000119781	22	CHIR-99021	-1181	NA	0.12uM	3h	LINCSCP_113659	HME1	Glycogen synthase kinase inhibitor
0.728744	0.000119799	22	SA-424828	-14695	NA	10uM	24h	LINCSCP_48420	PC3	NA
0.728661	0.000120121	22	Troglitazone	-4890	PPARG	3.33uM	24h	LINCSCP_104484	HELA	PPAR receptor agonist|Insulin sensitizer
0.727006	0.00012668	22	MLS002460463	-1270	CASP8|XIAP	10uM	6h	LINCSCP_5043	A549	Caspase activator|XIAP inhibitor
0.726805	0.000127496	22	Orphenadrine	-1630	GRIN1|GRIN2A|GRIN2B|GRIN2C|GRIN2D|GRIN3A|GRIN3B|HRH1|SCN10A|SCN11A|SCN1A|SCN2A|SCN3A|SCN4A|SCN5A|SCN7A|SCN8A|SCN9A|SLC6A2	0.04uM	24h	LINCSCP_158270	PC3	Acetylcholine receptor antagonist
0.726694	0.000127952	22	MLS006011051	-42801	BRAF	0.37uM	24h	LINCSCP_114580	HME1	RAF inhibitor
0.726537	0.000128595	22	Gliquidone	-3809	ABCC8	10uM	24h	LINCSCP_78172	A375	Sulfonylurea
0.726242	0.000129813	22	CHEMBL2131973	-40649	NA	10uM	6h	LINCSCP_32058	7	NA
0.725977	0.000130912	22	BRD-K64106162	-45347	NA	3.33uM	24h	LINCSCP_38728	7	NA
0.725932	0.000131101	22	Veliparib	-1146	PARP1|PARP2	0.37uM	24h	LINCSCP_100425	HCC515	PARP inhibitor
0.725383	0.000133411	22	AZD1981	-45513	PTGDR2	0.37uM	24h	LINCSCP_173156	YAPC	NA
0.725208	0.000134158	22	Desipramine	-3351	SLC6A2|SLC6A4	10uM	24h	LINCSCP_11457	ASC	Tricyclic antidepressant
0.725171	0.000134315	22	Avanafil	-45456	PDE5A	0.04uM	24h	LINCSCP_172668	YAPC	NA
0.725021	0.000134955	22	Sunitinib	-42800	CSF1R|FLT1|FLT3|FLT4|KDR|KIT|PDGFRA|PDGFRB|RET	0.37uM	24h	LINCSCP_113848	HME1	NA
0.725	0.000135044	22	C-Fms Inhibitor	-1196	NA	0.04uM	24h	LINCSCP_165149	SKL.C	NA
0.724809	0.000135867	22	FR-180204	-42790	MAPK1|MAPK3	0.12uM	24h	LINCSCP_165518	SKL	MAP kinase inhibitor
0.724778	0.000136	22	BRD-K36317223	-39260	NA	10uM	6h	LINCSCP_20612	HCC515	NA
0.724495	0.000137226	22	MLS001060778	-2982	NA	10uM	24h	LINCSCP_45923	PC3	NA
0.724257	0.000138263	22	Deacetoxy-7-oxisogedunin	-1358	HSP90AA1	10uM	24h	LINCSCP_14617	HA1E	HSP inhibitor
0.723961	0.000139563	22	BRD-K63494246	-12294	NA	10uM	24h	LINCSCP_249821	7	NA
0.723642	0.000140976	22	BRD-K23429973-001-01-0	-38545	NA	10uM	24h	LINCSCP_310783	VCAP	NA
0.722048	0.000148225	22	Baricitinib	-6709	JAK1|JAK2	10uM	24h	LINCSCP_120287	HT29	NA
0.721645	0.000150111	22	HG6-64-1	-43248	NA	1uM	6h	LINCSCP_51766	SKBR3	RAF inhibitor
0.721591	0.000150363	22	301836-43-1	-1203	CSNK1A1|TGFB1	1.11uM	24h	LINCSCP_134111	7	TGF beta receptor inhibitor
0.721467	0.000150945	22	CHEMBL2130605	-22206	NA	0.37uM	24h	LINCSCP_49552	PC3	NA
0.721339	0.000151551	22	Dasatinib	-1020	ABL1|BCR|BLK|EPHA2|FGR|FRK|FYN|HCK|KIT|LCK|LYN|PDGFRB|SRC|SRMS|YES1	1.11uM	24h	LINCSCP_146129	MNEU.E	KIT inhibitor|Src inhibitor|Bcr-Abl kinase inhibitor|Ephrin inhibitor|PDGFR tyrosine kinase receptor inhibitor|Tyrosine kinase inhibitor
0.72121	0.000152164	22	Clenbuterol	-5144	ADRB2	0.12uM	24h	LINCSCP_161130	PC3	Adrenergic receptor agonist
0.720947	0.000153421	22	Broad-Sai-595	-45345	NA	5uM	24h	LINCSCP_35504	7	NA
0.720854	0.000153867	22	SMR000002300	-2089	NA	10uM	24h	LINCSCP_30928	7	NA
0.720815	0.000154051	22	PD 102807	-1888	CHRM4	10uM	24h	LINCSCP_14003	HA1E	Acetylcholine receptor antagonist
0.720526	0.000155448	22	VX-745	-1169	MAPK14	3.33uM	24h	LINCSCP_166115	SKL	P38 MAPK inhibitor
0.719993	0.000158047	22	Glyburide	-2811	ABCC8|CFTR|KCNJ11|KCNJ5|KCNJ8	10uM	24h	LINCSCP_120479	HT29	Sulfonylurea
0.719719	0.000159399	22	GF-109203	-2677	PRKCA	1.11uM	24h	LINCSCP_120823	HT29	CDK inhibitor|PKC inhibitor
0.719402	0.000160974	22	6-Formylindolo[3,2-b]carbazole	-5198	NA	10uM	6h	LINCSCP_22492	HEPG2	Aryl hydrocarbon receptor ligand
0.719304	0.000161464	22	CHEMBL3188661	-5394	DDR1	3.33uM	24h	LINCSCP_114429	HME1	DDR1 inhibitor
0.719263	0.000161668	22	WZ 4002	-1085	EGFR|ERBB2	3.33uM	24h	LINCSCP_69931	A375	EGFR inhibitor
0.719112	0.000162426	22	Levonorgestrel	-2768	PGR	3.33uM	24h	LINCSCP_142542	7	Estrogen receptor agonist|Glucocorticoid receptor antagonist|Progesterone receptor agonist|Progesterone receptor antagonist
0.718971	0.000163137	22	Fenoterol	-1948	ADRB2	10uM	6h	LINCSCP_44625	PC3	Adrenergic receptor agonist
0.718867	0.00016366	22	BRD-K42478399	-11003	NA	5uM	24h	LINCSCP_61995	VCAP	NA
0.718863	0.000163683	22	AZD-1152-HQPA	-1067	AURKA|AURKB	1.11uM	24h	LINCSCP_87625	HA1E	Aurora kinase inhibitor
0.718778	0.000164113	22	PK04_130213	-4479	NA	10uM	6h	LINCSCP_191165	A549	NA
0.717751	0.000169396	22	Cinanserin	-42890	NA	10uM	24h	LINCSCP_30275	7	Serotonin receptor antagonist
0.717678	0.000169778	22	Zosuquidar	-5782	ABCB1	1.11uM	24h	LINCSCP_78779	A375	P-glycoprotein inhibitor
0.71765	0.000169925	22	VU0011562	-1989	NA	10uM	6h	LINCSCP_19832	HCC515	NA
0.717474	0.00017085	22	TPCA-1	-1136	IKBKB	10uM	6h	LINCSCP_53338	SKMEL1	IKK inhibitor
0.717235	0.000172107	22	CHIR-99021	-1181	NA	0.37uM	3h	LINCSCP_116137	HS578T	Glycogen synthase kinase inhibitor
0.71706	0.000173033	22	MBX-2982	-45394	NA	3.33uM	24h	LINCSCP_121044	HT29	NA
0.716945	0.000173645	22	H 8	-2410	NA	10uM	24h	LINCSCP_18551	HCC515	PKA inhibitor
0.716929	0.000173731	22	AG1295	-5680	FLT3	10uM	6h	LINCSCP_2388	A375	PDGFR tyrosine kinase receptor inhibitor
0.716579	0.000175608	22	SKF-83959	-45641	NA	10uM	24h	LINCSCP_109001	HELA	NA
0.716242	0.000177428	22	3-(4-Pyridyl)indole	-4569	ROCK1	10uM	6h	LINCSCP_39862	NCIH1694	Rho associated kinase inhibitor
0.716232	0.000177483	22	SGI-1776	-6307	PIM1|PIM2|PIM3	0.04uM	24h	LINCSCP_146055	MNEU.E	NA
0.715839	0.000179627	22	PD-173074	-1026	FGFR1|FGFR3	10uM	6h	LINCSCP_2235	A375	FGFR inhibitor|VEGFR inhibitor
0.715533	0.000181312	22	MLS003129415	-8006	NA	10uM	24h	LINCSCP_49048	PC3	NA
0.715087	0.000183799	22	Hydroflumethiazide	-5497	SLC12A1|SLC12A3	0.37uM	24h	LINCSCP_155286	PC3	Sodium/potassium/chloride transporter inhibitor
0.714281	0.000188353	22	BMS-509744	-1137	NA	0.37uM	24h	LINCSCP_146302	MNEU.E	NA
0.714259	0.000188484	22	AM-580	-2132	RARA	0.001uM	24h	LINCSCP_9195	A549	Retinoid receptor agonist
0.714216	0.000188729	22	Nifedipine	-4176	CACNA1C|CACNA1D|CACNA1F|CACNA1S|CACNA2D1	10uM	6h	LINCSCP_287400	SNUC5	Calcium channel blocker
0.714199	0.000188827	22	GSK-3 Inhibitor IX	-42780	NA	0.12uM	24h	LINCSCP_163526	SKBR3	Glycogen synthase kinase inhibitor|Lipoxygenase inhibitor
0.713983	0.000190066	22	BRD-K28080909	-15126	NA	10uM	24h	LINCSCP_48754	PC3	NA
0.713831	0.000190946	22	Racecadotril	-1286	MME	3.33uM	24h	LINCSCP_167775	YAPC	Enkephalinase inhibitor
0.71376	0.000191354	22	UNC0638	-6325	NA	1.11uM	24h	LINCSCP_150143	NPC.TAK	NA
0.71335	0.000193745	22	ZINC04126477	-4695	NA	10uM	24h	LINCSCP_10769	ASC	NA
0.713338	0.000193814	22	Cyclohexanecarboxamide, 4-(1-aminoethyl)-n-4-pyridinyl-, trans-	-1177	ROCK1|ROCK2	0.04uM	24h	LINCSCP_158384	PC3	Rho associated kinase inhibitor
0.712998	0.000195817	22	Benzohydroxamate	-36789	NA	3.33uM	24h	LINCSCP_49513	PC3	Other antifungal
0.712693	0.00019763	22	Byssochlamic acid	-2963	NA	10uM	24h	LINCSCP_15050	HA1E	Mycotoxin
0.712306	0.000199944	22	Vorinostat	-3828	HDAC1|HDAC2|HDAC3|HDAC6|HDAC8	0.1uM	6h	LINCSCP_35582	7	HDAC inhibitor
0.712261	0.000200217	22	GSK-3 Inhibitor IX	-42780	NA	0.04uM	3h	LINCSCP_113360	HME1	Glycogen synthase kinase inhibitor|Lipoxygenase inhibitor
0.711977	0.000201934	22	4-Hydroxy-retinoic acid	-43161	NA	10uM	6h	LINCSCP_32633	7	Retinoid receptor binder
0.711967	0.000201993	22	Estriol	-2368	ESR1|ESR2	0.37uM	24h	LINCSCP_49619	PC3	Estrogen receptor agonist
0.711892	0.000202453	22	CHEMBL2333346	-36791	NA	1.11uM	24h	LINCSCP_38791	7	NA
0.71185	0.000202705	22	Teniposide	-1483	TOP2A	1uM	6h	LINCSCP_50537	PL21	Topoisomerase inhibitor
0.711817	0.000202911	22	BRD-K48945537	-11408	NA	1uM	24h	LINCSCP_38192	7	NA
0.711789	0.000203081	22	BRD-K55155550	-40290	NA	10uM	24h	LINCSCP_48544	PC3	NA
0.711541	0.000204596	22	Tipifarnib	-6258	CHURC1-FNTB|FNTA|FNTB	10uM	6h	LINCSCP_30826	7	Farnesyltransferase inhibitor
0.711402	0.000205451	22	Pimobendan	-45256	NA	0.37uM	24h	LINCSCP_141404	7	NA
0.711266	0.000206292	22	Prostoglandin A1	-42846	NA	1uM	6h	LINCSCP_57050	VCAP	HSP inducer|NFkB pathway inhibitor
0.711165	0.000206915	22	Gliclazide	-5096	ABCC8	3.33uM	24h	LINCSCP_76333	A375	ATP channel blocker|Insulin secretagogue
0.710981	0.00020806	22	KU-55933	-1074	ATM	0.12uM	24h	LINCSCP_149904	NPC.TAK	ATM kinase inhibitor
0.710803	0.000209176	22	SA-1920453	-41275	NA	10uM	24h	LINCSCP_37725	7	NA
0.710645	0.000210166	22	COT-10B	-6226	NA	1uM	24h	LINCSCP_35938	7	NA
0.710099	0.000213621	22	AG 14361	-1988	PARP1	0.1uM	6h	LINCSCP_201535	A549	PARP inhibitor
0.709217	0.000219305	22	BRD-K60757524	-6134	NA	10uM	6h	LINCSCP_295874	VCAP	NA
0.709155	0.00021971	22	Dasatinib	-1020	ABL1|BCR|BLK|EPHA2|FGR|FRK|FYN|HCK|KIT|LCK|LYN|PDGFRB|SRC|SRMS|YES1	1.11uM	24h	LINCSCP_111717	HEPG2	KIT inhibitor|Src inhibitor|Bcr-Abl kinase inhibitor|Ephrin inhibitor|PDGFR tyrosine kinase receptor inhibitor|Tyrosine kinase inhibitor
0.709017	0.000220613	22	2-(2-Bromo-4-methyl-phenylamino)-pyrido[3,2-e][1,3]thiazin-4-one	-45312	NA	0.5uM	6h	LINCSCP_288921	U937	NA
0.708854	0.000221683	22	Tamatinib	-1040	SYK	0.04uM	3h	LINCSCP_113366	HME1	SYK inhibitor
0.70875	0.000222374	22	ST013886	-6474	ESR1|ESR2|NR1I2	0.1uM	6h	LINCSCP_264452	PC3	Estrogen receptor agonist
0.708729	0.000222507	22	brivanib	-45738	NA	3.33uM	24h	LINCSCP_103130	HELA	NA
0.708229	0.00022583	22	Enclomiphene	-42850	ESR1	0.37uM	24h	LINCSCP_280373	PC3	Estrogen receptor antagonist
0.708221	0.000225884	22	TL Aurora 09	-45304	NA	0.5uM	24h	LINCSCP_255160	7	NA
0.707987	0.000227453	22	Dasatinib	-1020	ABL1|BCR|BLK|EPHA2|FGR|FRK|FYN|HCK|KIT|LCK|LYN|PDGFRB|SRC|SRMS|YES1	0.04uM	24h	LINCSCP_163659	SKBR3	KIT inhibitor|Src inhibitor|Bcr-Abl kinase inhibitor|Ephrin inhibitor|PDGFR tyrosine kinase receptor inhibitor|Tyrosine kinase inhibitor
0.707428	0.000231247	22	Y-39983	-1150	ROCK1|ROCK2	10uM	24h	LINCSCP_171022	YAPC	Rho associated kinase inhibitor
0.7074	0.000231433	22	AT 7867	-1155	NA	0.37uM	24h	LINCSCP_133594	7	NA
0.707379	0.000231579	22	KUC104235N	-2734	NA	10uM	6h	LINCSCP_210867	HA1E	NA
0.706721	0.000236118	22	Levonorgestrel	-2768	PGR	1.11uM	24h	LINCSCP_142543	7	Estrogen receptor agonist|Glucocorticoid receptor antagonist|Progesterone receptor agonist|Progesterone receptor antagonist
0.706662	0.000236527	22	301836-43-1	-1203	CSNK1A1|TGFB1	3.33uM	24h	LINCSCP_166097	SKL	TGF beta receptor inhibitor
0.70664	0.000236678	22	LDN 193189	-1115	ACVR1|BMPR1A	1.11uM	24h	LINCSCP_87683	HA1E	Serine/threonine kinase inhibitor
0.706528	0.000237462	22	MLS003153121	-2123	NA	10uM	6h	LINCSCP_215943	HCC515	NA
0.706428	0.000238157	22	Verapamil	-1298	CACNA1C|CACNA1D|CACNA1F|CACNA1G|CACNA1S	10uM	6h	LINCSCP_242169	7	Calcium channel blocker
0.706086	0.000240567	22	MLS002264440	-42961	NA	10uM	24h	LINCSCP_237367	7	NA
0.705668	0.000243531	22	VE-821	-36358	NA	0.37uM	24h	LINCSCP_148052	NPC.CAS9	NA
0.705514	0.000244638	22	IN1541	-4460	PRKAA1	0.04uM	24h	LINCSCP_93707	HA1E	AMPK activator
0.705262	0.00024645	22	BRD-K07921357	-37698	NA	10uM	6h	LINCSCP_65760	VCAP	NA
0.705202	0.000246879	22	SB-216763	-1161	GSK3B	10uM	6h	LINCSCP_40094	NCIH2073	Glycogen synthase kinase inhibitor
0.705185	0.000247005	22	NCGC00010694	-3205	NA	10uM	6h	LINCSCP_26297	HT29	NA
0.704963	0.00024861	22	AM-580	-2132	RARA	10uM	6h	LINCSCP_250636	7	Retinoid receptor agonist
0.704929	0.00024886	22	OSI-027	-1063	MTOR	1uM	24h	LINCSCP_36557	7	MTOR inhibitor
0.704676	0.000250704	22	Forskolin, NKH477	-45443	NA	1.11uM	24h	LINCSCP_167446	YAPC	NA
0.704613	0.000251166	22	ARN-509	-45475	AR	10uM	24h	LINCSCP_161888	PC3	NA
0.70447	0.000252218	22	Dabrafenib	-6303	BRAF	0.37uM	24h	LINCSCP_102762	HELA	RAF inhibitor
0.704247	0.000253859	22	Tacrine	-5871	ACHE|BCHE	1.11uM	24h	LINCSCP_96548	HA1E	Acetylcholinesterase inhibitor
0.704193	0.000254259	22	MLS003448170	-3889	NA	10uM	6h	LINCSCP_21928	HEPG2	NA
0.704191	0.000254276	22	CHEMBL2358826	-6851	NA	0.12uM	24h	LINCSCP_49694	PC3	NA
0.704189	0.000254291	22	STK219801	-43281	NA	1.11uM	24h	LINCSCP_148916	NPC	Histone acetyltransferase inhibitor
0.704048	0.000255336	22	Adoprazine	-45419	NA	3.33uM	24h	LINCSCP_153685	PC3	NA
0.703821	0.000257034	22	Entinostat	-4811	HDAC1|HDAC10|HDAC11|HDAC2|HDAC3|HDAC4|HDAC5|HDAC6|HDAC7|HDAC8|HDAC9	0.37uM	24h	LINCSCP_164709	SKL.C	HDAC inhibitor
0.703721	0.00025778	22	Tranylcypromine	-5578	KDM1A|MAOA|MAOB	0.04uM	24h	LINCSCP_114328	HME1	Monoamine oxidase inhibitor
0.70368	0.000258089	22	PIK-93	-1191	NA	0.37uM	24h	LINCSCP_111418	HEPG2	NA
0.703611	0.000258606	22	3,3-Dimethyl-6-{[(5-methyl-3-phenyl-1,2-oxazol-4-yl)carbonyl]amino}-7-oxo-4-thia-1-azabicyclo[3.2.0]heptane-2-carboxylic acid	-4952	NA	10uM	6h	LINCSCP_227814	HT29	NA
0.703542	0.000259124	22	Mizolastine	-5377	HRH1	3.33uM	24h	LINCSCP_103136	HELA	Histamine receptor antagonist
0.703461	0.000259737	22	BRD-K48775846	-7475	NA	10uM	24h	LINCSCP_64921	VCAP	NA
0.703325	0.000260761	22	BGT-226	-6710	MTOR|PIK3CA|PIK3CB|PIK3CD|PIK3CG|PIK3R1|PIK3R2|PIK3R3|PIK3R5	0.12uM	24h	LINCSCP_84326	ASC	NA
0.703202	0.0002617	22	BRD-K32628102	-39067	NA	10uM	6h	LINCSCP_65805	VCAP	NA
0.703061	0.000262768	22	Atomoxetine	-2452	SLC6A2|SLC6A3|SLC6A4	10uM	24h	LINCSCP_14034	HA1E	Norepinephrine transporter inhibitor
0.7028	0.000264761	22	CHEMBL2143628	-6855	NA	1.11uM	24h	LINCSCP_49536	PC3	NA
0.702647	0.000265938	22	BRD-K52955163	-40185	NA	10uM	24h	LINCSCP_48796	PC3	NA
0.702539	0.000266771	22	SMR000163306	-43080	NA	10uM	6h	LINCSCP_242621	7	NA
0.702476	0.000267258	22	Neurodazine	-5381	NA	10uM	6h	LINCSCP_20425	HCC515	Neurogenesis of non-pluripotent C2C12 myoblast inducer
0.702476	0.00026726	22	AC1MCK4S	-2114	NA	10uM	6h	LINCSCP_19986	HCC515	NA
0.702329	0.0002684	22	Skiii	-2462	SPHK1	40uM	6h	LINCSCP_53676	SNU1040	Sphingosine kinase inhibitor
0.702311	0.000268537	22	fluocinolone-acetonide	-45676	NA	1.11uM	24h	LINCSCP_92124	HA1E	NA
0.701656	0.000273669	22	BRD-K03496358	-37466	NA	10uM	24h	LINCSCP_64855	VCAP	NA
0.701532	0.00027465	22	BRD-K11533227	-36781	NA	1.11uM	24h	LINCSCP_38480	7	NA
0.701518	0.000274763	22	Nilotinib	-1099	ABL1|BCR|KIT	10uM	6h	LINCSCP_32753	7	Bcr-Abl kinase inhibitor|Abl kinase inhibitor
0.701359	0.000276025	22	AC1NSFGY	-4442	NA	10uM	24h	LINCSCP_257981	NEU	NA
0.701067	0.000278352	22	Teniposide	-1483	TOP2A	0.001uM	24h	LINCSCP_201370	A549	Topoisomerase inhibitor
0.70069	0.000281387	22	KUC103875	-2801	NA	10uM	24h	LINCSCP_31152	7	NA
0.700452	0.000283315	22	BRD-M44900776	-45035	NA	5uM	24h	LINCSCP_63916	VCAP	NA
0.700389	0.00028383	22	NVP-BHG712	-1201	NA	1.11uM	24h	LINCSCP_152337	PC3	NA
0.700081	0.000286346	22	AC1Q471E	-1613	SIGMAR1	10uM	24h	LINCSCP_11235	ASC	Bradykinin receptor antagonist|Tubulin inhibitor
0.699829	0.000288427	22	RG 108	-6283	DNMT1	80uM	24h	LINCSCP_45046	PC3	DNA methyltransferase inhibitor
0.699715	0.000289366	22	Lomatin	-1376	NA	10uM	24h	LINCSCP_25218	HT29	NA
0.699496	0.00029119	22	Vorinostat	-3828	HDAC1|HDAC2|HDAC3|HDAC6|HDAC8	0.37uM	24h	LINCSCP_147850	NPC.CAS9	HDAC inhibitor
0.699241	0.000293313	22	BRD-A69429454	-1742	NA	10uM	6h	LINCSCP_5623	A549	NA
0.699236	0.000293363	22	CP-724714	-42777	ERBB2	10uM	3h	LINCSCP_115086	HS578T	Tyrosine kinase inhibitor|EGFR inhibitor
0.699222	0.000293479	22	Saracatinib	-1032	ABL1|SRC	10uM	3h	LINCSCP_130140	LNCAP	Src inhibitor
0.699131	0.000294244	22	Tonabersat	-45914	NA	0.37uM	24h	LINCSCP_168892	YAPC	NA
0.699057	0.000294862	22	BRD-K10211010	-9049	NA	10uM	24h	LINCSCP_35282	7	NA
0.699008	0.000295278	22	Wortmannin	-3947	PIK3CA|PIK3CG|PLK1	0.1uM	24h	LINCSCP_201381	A549	PI3K inhibitor
0.69871	0.000297796	22	WH-4-025	-44937	NA	0.04uM	24h	LINCSCP_144890	MDAMB231	NA
0.69862	0.000298562	22	PF-04217903	-1166	MET	0.37uM	24h	LINCSCP_125701	HT29	C-Met inhibitor
0.698444	0.000300059	22	Duloxetine	-3591	SLC6A2|SLC6A3|SLC6A4	0.37uM	24h	LINCSCP_79120	A375	Norepinephrine reuptake inhibitor|Serotonin reuptake inhibitor
0.698116	0.000302875	22	Cabozantinib	-1195	KDR|MET	3.33uM	24h	LINCSCP_147447	NPC.CAS9	NA
0.698057	0.000303382	22	Troglitazone	-4890	PPARG	10uM	24h	LINCSCP_156061	PC3	PPAR receptor agonist|Insulin sensitizer
0.697876	0.000304953	22	ML239	-3882	NA	10uM	6h	LINCSCP_54128	SW620	NA
0.697728	0.000306236	22	MLS003587249	-44616	NA	10uM	6h	LINCSCP_180582	A375	NA
0.697512	0.000308116	22	ICI182, 780	-45338	ESR1	1.11uM	24h	LINCSCP_23830	HEPG2	Estrogen receptor antagonist
0.697476	0.000308438	22	CHEMBL3188944	-6296	NA	10uM	24h	LINCSCP_51478	SKBR3	NA
0.697239	0.000310516	22	Oxybutynin	-5111	CHRM1|CHRM2|CHRM3	10uM	24h	LINCSCP_76906	A375	Acetylcholine receptor antagonist
0.696891	0.000313592	22	HLI-373	-6225	MDM2	10uM	6h	LINCSCP_202908	A673	MDM inhibitor
0.696874	0.000313742	22	Cyproheptadine	-5419	HRH1	10uM	6h	LINCSCP_19992	HCC515	Histamine receptor antagonist
0.69614	0.000320318	22	Dienestrol	-43043	ESR1	0.04uM	24h	LINCSCP_49721	PC3	Estrogen receptor agonist
0.69609	0.000320773	22	Scopolamine	-1684	CHRM1|CHRM2|CHRM3|CHRM4	0.04uM	24h	LINCSCP_172416	YAPC	Acetylcholine receptor antagonist
0.695845	0.000322994	22	TORIN1	-1079	MTOR	0.04uM	24h	LINCSCP_131455	MCF10A	MTOR inhibitor|PI3K inhibitor
0.695665	0.000324641	22	BRD-K82494270	-13468	NA	3uM	6h	LINCSCP_37195	7	NA
0.695611	0.000325135	22	rifampicin	NA	NA	0.12uM	24h	LINCSCP_113311	HME1	NA
0.695358	0.000327461	22	BRD-K57087594	-11889	NA	1uM	24h	LINCSCP_37709	7	NA
0.695246	0.000328492	22	Dasatinib	-1020	ABL1|BCR|BLK|EPHA2|FGR|FRK|FYN|HCK|KIT|LCK|LYN|PDGFRB|SRC|SRMS|YES1	1.11uM	24h	LINCSCP_141229	7	KIT inhibitor|Src inhibitor|Bcr-Abl kinase inhibitor|Ephrin inhibitor|PDGFR tyrosine kinase receptor inhibitor|Tyrosine kinase inhibitor
0.695178	0.000329122	22	CTS-1027	-45524	NA	0.04uM	24h	LINCSCP_107950	HELA	NA
0.695144	0.000329437	22	BRD-K31088139	-38966	NA	5uM	24h	LINCSCP_59653	VCAP	NA
0.695124	0.000329619	22	GSK-461364	-1013	PLK1	0.1uM	6h	LINCSCP_39297	MDAMB231	PLK inhibitor
0.695121	0.000329646	22	AC1NSM0X	-4605	P2RX1	10uM	24h	LINCSCP_44939	PC3	Purinergic receptor antagonist
0.695069	0.000330133	22	GSK-461364	-1013	PLK1	0.12uM	24h	LINCSCP_165626	SKL	PLK inhibitor
0.694999	0.000330784	22	Enzastaurin	-1069	PRKCB	3.33uM	3h	LINCSCP_130854	MCF10A	PKC inhibitor
0.69486	0.00033207	22	MLS003171619	-2664	GRM4	10uM	6h	LINCSCP_26218	HT29	Glutamate receptor modulator
0.694837	0.000332288	22	Temozolomide	-4590	MGMT	10uM	6h	LINCSCP_4748	A549	DNA alkylating drug
0.694781	0.000332809	22	BMS-387032	-1132	CDK2|CDK7|CDK9	0.04uM	24h	LINCSCP_163647	SKBR3	CDK inhibitor|Cell cycle inhibitor|MCL1 inhibitor
0.694692	0.000333641	22	VU0405166-2	-3245	NA	10uM	24h	LINCSCP_57554	VCAP	NA
0.694094	0.000339283	22	HE044657	-3500	NA	10uM	24h	LINCSCP_204162	ASC	Acetylcholine receptor agonist
0.693815	0.000341946	22	Pazopanib	-1114	CSF1R|FGFR1|FGFR3|FLT1|FLT4|ITK|KDR|KIT|LCK|PDGFRA|PDGFRB	10uM	24h	LINCSCP_84208	ASC	VEGFR inhibitor|KIT inhibitor|PDGFR tyrosine kinase receptor inhibitor
0.693721	0.000342848	22	Levosalbutamol	-5480	ADRB2	0.37uM	24h	LINCSCP_102097	HELA	Adrenergic receptor agonist
0.693701	0.000343039	22	Dasatinib	-1020	ABL1|BCR|BLK|EPHA2|FGR|FRK|FYN|HCK|KIT|LCK|LYN|PDGFRB|SRC|SRMS|YES1	3.33uM	24h	LINCSCP_112038	HEPG2	KIT inhibitor|Src inhibitor|Bcr-Abl kinase inhibitor|Ephrin inhibitor|PDGFR tyrosine kinase receptor inhibitor|Tyrosine kinase inhibitor
0.693683	0.000343207	22	TAK-715	-1060	MAPK14	3.33uM	24h	LINCSCP_158200	PC3	P38 MAPK inhibitor
0.6936	0.000344011	22	SA-1458902	-42561	NA	10uM	24h	LINCSCP_38260	7	NA
0.693599	0.000344017	22	Ambroxol	-3260	CYP3A4	0.12uM	24h	LINCSCP_94006	HA1E	Sodium channel blocker
0.693512	0.000344854	22	Vortioxetine (Lu AA21004) HBr	-45585	HTR1A|HTR3A|SLC6A4	3.33uM	24h	LINCSCP_158278	PC3	NA
0.69333	0.000346616	22	SB 239063	-44951	MAPK11|MAPK14	10uM	6h	LINCSCP_47031	PC3	P38 MAPK inhibitor
0.693267	0.000347222	22	CHEMBL3183436	-15092	NA	1.11uM	24h	LINCSCP_23965	HEPG2	NA
0.693217	0.000347705	22	Broad-Sai-424	-45346	NA	3uM	24h	LINCSCP_35412	7	NA
0.693103	0.000348817	22	Palovarotene	-45512	RARG	0.04uM	24h	LINCSCP_173674	YAPC	NA
0.692762	0.000352141	22	Lapatinib	-1051	EGFR|ERBB2	10uM	24h	LINCSCP_115720	HS578T	EGFR inhibitor|ErbB2 inhibitor
0.692609	0.000353652	22	F0605-0375	-4554	NA	10uM	24h	LINCSCP_239413	7	NA
0.692587	0.000353868	22	ST012030	-4502	NA	10uM	24h	LINCSCP_32112	7	NA
0.692556	0.00035417	22	Broad-Sai-686	-45328	NA	3.33uM	24h	LINCSCP_28546	HT29	NA
0.692533	0.000354396	22	SGX-523	-1123	MET	0.12uM	24h	LINCSCP_166232	SKL	NA
0.69245	0.000355215	22	BRD-K57082361	-7601	NA	5uM	24h	LINCSCP_60212	VCAP	NA
0.692106	0.000358627	22	Nimodipine	-1659	CACNA1C|CACNA1D|CACNA1F|CACNA1S|NR3C2	10uM	24h	LINCSCP_177112	A375	Calcium channel blocker
0.692082	0.000358869	22	MLS003370623	-42892	NA	10uM	24h	LINCSCP_57524	VCAP	NA
0.691945	0.000360235	22	Mocetinostat	-5344	HDAC1|HDAC11|HDAC2|HDAC3|HDAC8	1.11uM	24h	LINCSCP_83504	ASC.C	HDAC inhibitor
0.691805	0.000361641	22	ACEXAMIC ACID	-45740	NA	0.04uM	24h	LINCSCP_160465	PC3	NA
0.691631	0.000363395	22	Methazolamide	-5311	CA1|CA2|CA4|CA7	1.11uM	24h	LINCSCP_156087	PC3	Carbonic anhydrase inhibitor
0.691386	0.000365873	22	Motesanib	-1042	FLT1|FLT4|KDR|KIT|PDGFRA|PDGFRB|RET	10uM	24h	LINCSCP_113941	HME1	KIT inhibitor|PDGFR tyrosine kinase receptor inhibitor|VEGFR inhibitor
0.691384	0.000365884	22	bupivacaine	-45529	NA	3.33uM	24h	LINCSCP_72256	A375	NA
0.691248	0.000367265	22	Wortmannin	-3947	PIK3CA|PIK3CG|PLK1	0.1uM	24h	LINCSCP_250726	7	PI3K inhibitor
0.691199	0.000367765	22	CGS 20625	-3520	GABRA1|GABRA2|GABRA3|GABRA4|GABRA5|GABRA6	10uM	24h	LINCSCP_96876	HA1E	Benzodiazepine receptor agonist
0.691118	0.000368596	22	Phenelzine	-5928	AOC3|MAOA|MAOB	10uM	6h	LINCSCP_19949	HCC515	Monoamine oxidase inhibitor
0.691078	0.000369002	22	Retinol	-43173	RXRA|RXRB|RXRG	10uM	6h	LINCSCP_46952	PC3	Retinoid receptor ligand
0.690955	0.000370258	22	Afuresertib	-42768	AKT1|AKT2|AKT3	10uM	24h	LINCSCP_104003	HELA	NA
0.690795	0.000371905	22	Daph	-5309	EGFR	10uM	6h	LINCSCP_46942	PC3	EGFR inhibitor
0.690556	0.000374367	22	Pindolol	-1953	ADRB1|ADRB2|HTR1A	10uM	24h	LINCSCP_6816	A549	Adrenergic receptor antagonist
0.690355	0.000376455	22	CHEMBL2143684	-15081	NA	10uM	6h	LINCSCP_37339	7	NA
0.690133	0.000378767	22	Lapatinib	-1051	EGFR|ERBB2	3.33uM	24h	LINCSCP_88188	HA1E	EGFR inhibitor|ErbB2 inhibitor
0.690087	0.000379239	22	MLS000564806	-4368	NA	10uM	6h	LINCSCP_53278	SKMEL1	NA
0.689883	0.000381383	22	Mitoxantrone	-2481	TOP2A	0.04uM	3h	LINCSCP_113372	HME1	Topoisomerase inhibitor
0.689866	0.000381562	22	SPECTRUM1505012	-1773	CYP19A1	0.04uM	24h	LINCSCP_142792	7	Aromatase inhibitor
0.689679	0.00038353	22	Mitoxantrone	-2481	TOP2A	3.33uM	3h	LINCSCP_132247	7	Topoisomerase inhibitor
0.689129	0.000389372	22	CHEMBL2358826	-6851	NA	10uM	24h	LINCSCP_17505	HA1E	NA
0.688973	0.000391044	22	Amiodarone	-2379	KCNH2	10uM	6h	LINCSCP_14882	HA1E	Potassium channel blocker
0.688965	0.000391132	22	Salirasib	-45698	NA	1.11uM	24h	LINCSCP_103909	HELA	NA
0.688785	0.000393071	22	Neratinib	-42778	EGFR|ERBB2|ERBB4	0.37uM	24h	LINCSCP_111196	HEPG2	EGFR inhibitor
0.688717	0.000393798	22	Azacitidine	-5218	DNMT1|DNMT3A	0.12uM	24h	LINCSCP_114177	HME1	DNA methyltransferase inhibitor
0.688583	0.000395247	22	Flunisolide	-3089	NR3C1	10uM	6h	LINCSCP_210663	HA1E	Cytochrome P450 inhibitor
0.688477	0.0003964	22	N-(4-(4-Hydroxypiperidin-1-yl)but-2-ynyl)-n-methylacetamide	-3061	NA	10uM	24h	LINCSCP_236855	7	NA
0.688476	0.000396415	22	Dasatinib	-1020	ABL1|BCR|BLK|EPHA2|FGR|FRK|FYN|HCK|KIT|LCK|LYN|PDGFRB|SRC|SRMS|YES1	0.12uM	24h	LINCSCP_132723	7	KIT inhibitor|Src inhibitor|Bcr-Abl kinase inhibitor|Ephrin inhibitor|PDGFR tyrosine kinase receptor inhibitor|Tyrosine kinase inhibitor
0.688131	0.000400176	22	SCHEMBL16980366	-6847	NA	0.37uM	24h	LINCSCP_9969	A549	NA
0.687973	0.00040191	22	BRD-K00036326-001-01-4	-37281	NA	5uM	24h	LINCSCP_199758	A549	NA
0.687872	0.000403019	22	CHEMBL472694	-42830	GABBR1|GABBR2|SLC52A2	10uM	24h	LINCSCP_18823	HCC515	GABA receptor antagonist
0.687297	0.0004094	22	ETHYLENEDIAMINE TETRACETATE TETRA-ETHANOLAMINE	-45734	NA	3.33uM	24h	LINCSCP_124770	HT29	NA
0.687277	0.00040962	22	Tamatinib	-1040	SYK	10uM	6h	LINCSCP_51117	RMUGS	SYK inhibitor
0.687227	0.000410182	22	BRD-K83155387	-43611	NA	10uM	24h	LINCSCP_49028	PC3	NA
0.687001	0.000412711	22	Mebendazole	-3749	NA	10uM	6h	LINCSCP_252937	7	Tubulin inhibitor
0.686743	0.00041563	22	Tivozanib	-1005	FLT1|FLT4|KDR|KIT|PDGFRA|PDGFRB	3.33uM	24h	LINCSCP_106675	HELA	VEGFR inhibitor
0.686594	0.000417314	22	CHEMBL2357936	-38158	NA	5uM	24h	LINCSCP_34897	7	NA
0.68651	0.000418273	22	SCHEMBL16980366	-6847	NA	1.11uM	24h	LINCSCP_38529	7	NA
0.686363	0.000419939	22	Oprozomib (ONX 0912)	-45496	NA	0.04uM	24h	LINCSCP_72046	A375	NA
0.686269	0.000421023	22	noscapine	NA	NA	1.11uM	3h	LINCSCP_130340	LNCAP	NA
0.686197	0.000421838	22	FK 866	-43216	NAMPT	0.1uM	6h	LINCSCP_54268	SW620	Niacinamide phosphoribosyltransferase inhibitor
0.686167	0.000422187	22	BRD-K06370852	-8797	NA	5uM	24h	LINCSCP_3303	A375	NA
0.686054	0.000423479	22	GSK-319347A	-1216	IKBKG	5uM	24h	LINCSCP_15337	HA1E	IKK inhibitor
0.68595	0.000424685	22	PF-04449913	-45612	SMO	0.37uM	24h	LINCSCP_135461	7	NA
0.685901	0.000425242	22	CHEMBL2132289	-1044	RPS6KA3	10uM	24h	LINCSCP_251340	7	Protein kinase inhibitor
0.685719	0.000427351	22	ZINC6718453	-1198	NA	3.33uM	24h	LINCSCP_83903	ASC.C	NA
0.685629	0.00042839	22	BRD-K89961851	-13978	NA	10uM	24h	LINCSCP_249881	7	NA
0.685545	0.000429367	22	SCHEMBL6851809	-43061	MTOR	10uM	6h	LINCSCP_10482	AGS	MTOR inhibitor
0.684968	0.000436124	22	Ledipasvir	-45925	NA	3.33uM	24h	LINCSCP_93015	HA1E	NA
0.684858	0.000437429	22	BRD-K26391060	-38709	NA	10uM	6h	LINCSCP_65432	VCAP	NA
0.684686	0.000439461	22	CHEMBL1271321	-3298	NA	10uM	6h	LINCSCP_5536	A549	NA
0.684553	0.000441049	22	Fluprostenol	-42934	NA	10uM	6h	LINCSCP_14568	HA1E	Prostanoid receptor agonist
0.684451	0.000442255	22	12K-516S	-2954	NA	10uM	6h	LINCSCP_2027	A375	NA
0.684277	0.00044434	22	1549781	-4461	NA	10uM	6h	LINCSCP_16772	HA1E	NA
0.683983	0.000447879	22	BRD-K56621049	-40378	NA	10uM	6h	LINCSCP_49151	PC3	NA
0.68396	0.00044815	22	Avrainvillamide-analog-1	-37146	NA	0.04uM	24h	LINCSCP_38700	7	Nucleophosmin inhibitor
0.683898	0.000448901	22	SCHEMBL15556278	-1002	DDR1	0.37uM	24h	LINCSCP_165183	SKL.C	Ephrin inhibitor
0.683774	0.000450404	22	Sericetin	-2095	NA	10uM	6h	LINCSCP_44112	PC3	NA
0.683465	0.000454159	22	MLS003128804	-13198	NA	5uM	24h	LINCSCP_34852	7	NA
0.683424	0.000454659	22	CEPHARANTHINE	-45918	NA	1.11uM	24h	LINCSCP_79663	A375	NA
0.68315	0.000458022	22	BRD-K28772322	-38836	NA	10uM	24h	LINCSCP_65091	VCAP	NA
0.682638	0.000464355	22	Pyridostigmine	-5770	ACHE	1.11uM	24h	LINCSCP_120589	HT29	Cholinesterase inhibitor
0.682573	0.000465169	22	SU-6656	-42805	LYN	10uM	6h	LINCSCP_289570	VCAP	Src inhibitor
0.682491	0.000466192	22	Aliskiren	-2653	REN	3.33uM	24h	LINCSCP_104184	HELA	Antihypertensive agent|Renin inhibitor|Peptidase inhibitor|Protease inhibitor
0.682478	0.000466354	22	CI-218872	-1991	GABRA1	0.37uM	24h	LINCSCP_170337	YAPC	GABA receptor agonist
0.682039	0.000471865	22	SGX-523	-1123	MET	3.33uM	24h	LINCSCP_87480	CD34	NA
0.682037	0.000471883	22	ML239	-3882	NA	10uM	24h	LINCSCP_9685	A549	NA
0.681965	0.000472791	22	Gliclazide	-5096	ABCC8	1.11uM	24h	LINCSCP_94666	HA1E	ATP channel blocker|Insulin secretagogue
0.681761	0.000475373	22	VX-745	-1169	MAPK14	3.33uM	24h	LINCSCP_83837	ASC.C	P38 MAPK inhibitor
0.681432	0.000479573	22	(Z) Fluvoxamine	-3625	NA	10uM	24h	LINCSCP_123474	HT29	Selective serotonin reuptake inhibitor (SSRI)
0.681155	0.000483122	22	Elesclomol	-4929	HSPA1A	10uM	24h	LINCSCP_108995	HELA	Oxidative stress inducer
0.680632	0.000489896	22	TIBOLONE	-45847	NA	10uM	24h	LINCSCP_175156	YAPC	NA
0.6805	0.000491622	22	KO143	-6260	ABCG2	40uM	6h	LINCSCP_30829	7	Breast cancer resistance protein inhibitor
0.680168	0.000495984	22	Piracetam	-5364	NA	3.33uM	24h	LINCSCP_119787	HT29	Acetylcholine receptor agonist
0.679871	0.000499901	22	Tyrphostin AG-1478	-1224	EGFR	60uM	6h	LINCSCP_51192	RMUGS	EGFR inhibitor
0.67975	0.000501502	22	MLS000063560	-2612	NA	10uM	24h	LINCSCP_30522	7	NA
0.679721	0.000501887	22	Istaroxime (hydrochloride)	-45263	NA	0.04uM	24h	LINCSCP_175879	YAPC	NA
0.67965	0.000502839	22	127408-30-4	-2947	KCNJ8	10uM	24h	LINCSCP_93870	HA1E	Potassium channel activator
0.679417	0.000505946	22	16Beta-bromoandrosterone	-6294	G6PD	10uM	24h	LINCSCP_45065	PC3	Glucose 6-phosphate dehydrogenase inhibitor
0.679387	0.000506351	22	BRD-K15377376	-9346	NA	10uM	6h	LINCSCP_65776	VCAP	NA
0.679322	0.000507225	22	Vorinostat	-3828	HDAC1|HDAC2|HDAC3|HDAC6|HDAC8	0.1uM	24h	LINCSCP_35718	7	HDAC inhibitor
0.679259	0.000508065	22	SA-1939945	-42073	NA	1uM	6h	LINCSCP_38370	7	NA
0.679237	0.000508367	22	Momelotinib	-1141	JAK1|JAK2	0.37uM	24h	LINCSCP_130766	MCF10A	NA
0.679108	0.000510103	22	Phloretin	-6221	NA	0.001uM	6h	LINCSCP_9565	A549	Sodium/glucose cotransporter inhibitor
0.67903	0.000511163	22	CHEMBL2354617	-12867	NA	5uM	24h	LINCSCP_61274	VCAP	NA
0.67897	0.000511963	22	BRD-K86326967	-13715	NA	5uM	24h	LINCSCP_182863	A375	NA
0.678948	0.00051226	22	CID 67066889	-3488	NA	10uM	6h	LINCSCP_216252	HCC515	NA
0.678947	0.000512274	22	Tamatinib	-1040	SYK	10uM	6h	LINCSCP_50771	RKO	SYK inhibitor
0.678915	0.000512715	22	MLS003448162	-3552	NA	10uM	6h	LINCSCP_5299	A549	NA
0.678886	0.000513107	22	C24H25CLFN5O3	-42794	EGFR|ERBB2|ERBB4	0.12uM	24h	LINCSCP_132693	7	EGFR inhibitor
0.678846	0.000513654	22	MLS002607718	-2242	NA	10uM	6h	LINCSCP_15952	HA1E	NA
0.678841	0.000513719	22	Amantadine	-3571	GRIN1|GRIN2A|GRIN2B|GRIN2C|GRIN2D|GRIN3A|GRIN3B	0.12uM	24h	LINCSCP_96945	HA1E	Glutamate receptor antagonist
0.678764	0.000514758	22	Tamoxifen	-42959	ESR1|ESR2	30uM	24h	LINCSCP_4632	A549	Estrogen receptor antagonist|Selective estrogen receptor modulator (SERM)
0.678631	0.000516569	22	Sildenafil	-3797	PDE5A	1uM	24h	LINCSCP_250500	7	Phosphodiesterase inhibitor
0.678557	0.00051759	22	Menadione	-3755	NA	10uM	24h	LINCSCP_236578	7	Mitochondrial DNA polymerase inhibitor|Phosphatase inhibitor
0.678364	0.000520222	22	Aminolevulinic acid	-5677	ALAD	3.33uM	24h	LINCSCP_139693	7	Oxidizing agent
0.678276	0.000521433	22	2-Cyano-3-(3,4-dihydroxyphenyl)-n-phenylprop-2-enamide	-2755	EGFR	10uM	24h	LINCSCP_18028	HCC515	EGFR inhibitor|Tyrosine kinase inhibitor
0.678181	0.000522739	22	ZINC04126477	-4695	NA	10uM	6h	LINCSCP_26426	HT29	NA
0.678157	0.000523077	22	MST-312	-6230	TERT	10uM	6h	LINCSCP_29323	LOVO	Telomerase inhibitor
0.678059	0.000524426	22	ITK Inhibitor	-1043	ITK	0.1uM	6h	LINCSCP_29665	MCF10A	ITK inhibitor
0.677392	0.000533707	22	HG-9-91-01	-6343	NA	1.11uM	24h	LINCSCP_112129	HEPG2	NA
0.67738	0.000533881	22	Nilotinib	-1099	ABL1|BCR|KIT	0.12uM	24h	LINCSCP_173541	YAPC	Bcr-Abl kinase inhibitor|Abl kinase inhibitor
0.677352	0.000534265	22	CHEMBL1877309	-3358	PKM	10uM	24h	LINCSCP_269212	PC3	Pyruvate kinase isozyme activator
0.677293	0.000535094	22	Relcovaptan	-4185	AVPR1A|OXTR	10uM	24h	LINCSCP_7106	A549	Vasopressin receptor antagonist
0.676964	0.000539743	22	Veliparib	-1146	PARP1|PARP2	0.04uM	24h	LINCSCP_112937	HEPG2	PARP inhibitor
0.676901	0.000540636	22	BRD-K07642375	-44682	NA	10uM	6h	LINCSCP_49079	PC3	NA
0.676856	0.000541263	22	CHEMBL3182395	-1164	MAP2K5|MAPK7	3.33uM	24h	LINCSCP_164261	SKL.C	MEK inhibitor
0.676834	0.000541574	22	BRD-K60212338	-14876	NA	10uM	24h	LINCSCP_3593	A375	NA
0.676823	0.000541741	22	Nicergoline	-3720	ADRA1A	10uM	24h	LINCSCP_174749	YAPC	Adrenergic receptor antagonist
0.676811	0.000541912	22	BRD-K07497357	-37677	NA	5uM	24h	LINCSCP_182927	A375	NA
0.6768	0.000542063	22	MLS003448163	-4027	NA	10uM	6h	LINCSCP_31295	7	NA
0.676652	0.000544177	22	Phorbol Myristate Acetate	-25630	NA	3uM	6h	LINCSCP_29037	HUH7	PKC activator
0.676637	0.00054439	22	BRD-K94390774	-14217	NA	1uM	6h	LINCSCP_37597	7	NA
0.676536	0.000545827	22	Prostoglandin A1	-42846	NA	10uM	6h	LINCSCP_23020	HEPG2	HSP inducer|NFkB pathway inhibitor
0.676431	0.000547329	22	MLS003587251	-43327	NA	10uM	6h	LINCSCP_217269	HCC515	NA
0.676226	0.000550276	22	Loratadine	-5891	HRH1	10uM	24h	LINCSCP_173621	YAPC	Histamine receptor antagonist
0.676062	0.000552637	22	MLS003337118	-3454	NA	10uM	24h	LINCSCP_45726	PC3	NA
0.676002	0.000553511	22	BRD-K96433222-001-01-3	-6168	NA	10uM	6h	LINCSCP_22448	HEPG2	NA
0.675971	0.000553958	22	BRD-K97888290	-42572	NA	5uM	24h	LINCSCP_59722	VCAP	NA
0.675879	0.000555289	22	MLS003129301	-7515	NA	10uM	6h	LINCSCP_49146	PC3	NA
0.675606	0.000559259	22	2-[(2,6-Dimethylphenyl)amino]-n,n-diethyl-n-methyl-2-oxoethanaminium	-3339	NA	10uM	24h	LINCSCP_14113	HA1E	Antiarrhythmic medication
0.675575	0.000559707	22	BRD-K35944454	-10588	NA	5uM	24h	LINCSCP_60874	VCAP	NA
0.675517	0.000560562	22	BMS-509744	-1137	NA	0.04uM	24h	LINCSCP_146648	NEU	NA
0.675341	0.000563146	22	CDK9 Inhibitor	-1197	NA	0.12uM	24h	LINCSCP_86718	CD34	NA
0.67532	0.000563451	22	ML090	-2952	NA	10uM	6h	LINCSCP_1558	A375	NA
0.675234	0.000564707	22	Umeclidinium (bromide)	-45495	CHRM3	3.33uM	24h	LINCSCP_141096	7	NA
0.675234	0.000564714	22	Penicillic acid	-1552	NA	10uM	24h	LINCSCP_25226	HT29	Other antibiotic
0.67518	0.000565512	22	Saracatinib	-1032	ABL1|SRC	0.37uM	24h	LINCSCP_115509	HS578T	Src inhibitor
0.675124	0.000566332	22	Fenoterol	-1948	ADRB2	10uM	24h	LINCSCP_44524	PC3	Adrenergic receptor agonist
0.67509	0.000566836	22	BRD-K22587354	-45322	NA	0.12uM	24h	LINCSCP_23854	HEPG2	NA
0.67508	0.000566983	22	PRX-08066 Maleic acid	-45523	NA	0.12uM	24h	LINCSCP_101643	HELA	NA
0.675072	0.000567108	22	Secnidazole	-5131	NA	0.04uM	24h	LINCSCP_174376	YAPC	Acetylcholinesterase inhibitor|Microtubule inhibitor
0.674912	0.000569463	22	Broad-Sai-296	-45315	NA	0.37uM	24h	LINCSCP_38722	7	NA
0.674905	0.000569578	22	Tozasertib	-1021	ABL1|AURKA|AURKB|AURKC|BCR|FLT3|JAK2	10uM	24h	LINCSCP_130452	MCF10A	Aurora kinase inhibitor|Bcr-Abl kinase inhibitor|FLT3 inhibitor|JAK inhibitor
0.674891	0.00056978	22	BRD-K08663380	-8951	NA	5uM	6h	LINCSCP_48641	PC3	NA
0.674889	0.000569808	22	THZ-2-98-01	-45329	NA	0.1uM	24h	LINCSCP_36492	7	IRAK1 inhibitor
0.674835	0.000570608	22	Pazufloxacin	-5745	NA	3.33uM	24h	LINCSCP_140886	7	Topoisomerase inhibitor
0.674753	0.000571834	22	LRRK2-IN-1	-1086	LRRK2	0.37uM	24h	LINCSCP_131470	MCF10A	Leucine rich repeat kinase inhibitor
0.674737	0.000572073	22	AC1Q5RFA	-43063	NA	0.12uM	24h	LINCSCP_170158	YAPC	NA
0.674615	0.00057389	22	Amlexanox	-5432	PDE4A|PDE4B|PDE4C|PDE4D	10uM	24h	LINCSCP_104093	HELA	Histamine receptor modulator
0.674383	0.000577351	22	Zolpidem	-5560	GABRA1|GABRA2|GABRA3|GABRB1|GABRG2	10uM	6h	LINCSCP_1909	A375	Benzodiazepine receptor agonist
0.674337	0.000578051	22	CHEMBL1270219	-2948	NA	10uM	24h	LINCSCP_31375	7	NA
0.674326	0.000578208	22	Arundine	-4610	AR|HIF1A|IFNG|PI3	0.04uM	24h	LINCSCP_105504	HELA	CHK inhibitor|Cytochrome P450 activator|Indoleamine 2,3-dioxygenase inhibitor
0.674009	0.000582985	22	BIX01294	-4571	EHMT2	0.37uM	24h	LINCSCP_100613	HCC515	DNA methyltransferase inhibitor|Histone lysine methyltransferase inhibitor
0.673999	0.000583144	22	STF62247	-37217	NA	10uM	6h	LINCSCP_13391	FIBRNPC	Autophagy inducer
0.673975	0.000583502	22	Antipyrine	-3038	NA	0.12uM	24h	LINCSCP_78026	A375	Cyclooxygenase inhibitor
0.673878	0.000584978	22	Semaxanib	-42995	FLT1|FLT4|KDR|KIT|PDGFRB	0.12uM	24h	LINCSCP_95526	HA1E	VEGFR inhibitor
0.673512	0.000590555	22	UNC0638	-6325	NA	0.37uM	24h	LINCSCP_100697	HCC515	NA
0.673372	0.000592694	22	N6-Cyclopentyladenosine	-1867	ADORA1|ADORA2A|ADORA2B	10uM	6h	LINCSCP_44779	PC3	Adenosine receptor agonist
0.673336	0.000593247	22	noscapine	NA	NA	0.37uM	24h	LINCSCP_99975	HCC515	NA
0.673208	0.00059522	22	BRD-K57064803	-6841	NA	0.12uM	24h	LINCSCP_49671	PC3	NA
0.673136	0.000596329	22	Labetalol	-1282	ADRA1A|ADRA1B|ADRA1D|ADRA2A|ADRA2B|ADRA2C|ADRB1|ADRB2|ADRB3	10uM	6h	LINCSCP_59534	VCAP	Adrenergic receptor antagonist
0.673092	0.000597001	22	N-[4-Chloro-3-(trifluoromethyl)phenyl]-2-ethoxybenzamide	-6321	NA	0.04uM	24h	LINCSCP_70100	A375	NA
0.673062	0.000597465	22	Chloroquine	-1901	NA	10uM	6h	LINCSCP_256332	MDST8	Antimalarial agent
0.672913	0.000599775	22	BRD-K52955163	-40185	NA	10uM	6h	LINCSCP_311875	VCAP	NA
0.672733	0.000602563	22	Ichthynone	-2615	NA	10uM	24h	LINCSCP_4204	A549	NA
0.672632	0.000604133	22	AM-580	-2132	RARA	0.001uM	6h	LINCSCP_250632	7	Retinoid receptor agonist
0.672527	0.000605785	22	TP14	-45308	NA	3.33uM	24h	LINCSCP_24100	HEPG2	NA
0.672344	0.000608638	22	LDN 193189	-1115	ACVR1|BMPR1A	3.33uM	3h	LINCSCP_85573	BT20	Serine/threonine kinase inhibitor
0.67209	0.000612649	22	GMX1778	-6247	NAMPT	0.1uM	6h	LINCSCP_10570	AGS	NAMPT inhibitor
0.672057	0.000613154	22	GW843682X	-1014	PLK1|PLK3	3.33uM	24h	LINCSCP_132570	7	PLK inhibitor
0.672006	0.000613965	22	Edoxaban	-45848	NA	0.37uM	24h	LINCSCP_166541	YAPC	NA
0.671955	0.000614769	22	sorafenib	NA	BRAF|DDR2|FGFR1|FLT1|FLT3|FLT4|KDR|KIT|PDGFRB|RAF1|RET	10uM	6h	LINCSCP_46603	PC3	NA
0.671931	0.000615155	22	Phenothiazine	-3324	NA	10uM	24h	LINCSCP_236878	7	Dopamine receptor antagonist
0.671824	0.000616851	22	ZINC01050121	-6210	NA	0.01uM	24h	LINCSCP_250738	7	NA
0.671813	0.000617022	22	CHEMBL1316687	-42903	NA	10uM	6h	LINCSCP_216406	HCC515	Protein phosphatase inhibitor
0.671807	0.000617126	22	Brefeldin A	-42812	NA	0.1uM	24h	LINCSCP_30416	7	Protein synthesis inhibitor|Brefeldin A inhibited guanine nucleotide exchange protein inhibitors|Golgi-specific brefeldin A-resistance guanine nucleotide exchange factor inhibitor
0.671796	0.000617291	22	Ingenol 3,20-dibenzoate	-4445	PRKCD|PRKCE	0.001uM	24h	LINCSCP_250425	7	PKC activator
0.671762	0.000617838	22	SCHEMBL3092652	-6193	DPP4	10uM	24h	LINCSCP_44850	PC3	Dipeptidyl peptidase inhibitor
0.671758	0.000617901	22	BRD-K31931379	-10366	NA	10uM	24h	LINCSCP_42987	NPC	NA
0.671731	0.000618331	22	BRD-K44660322	-39741	NA	10uM	24h	LINCSCP_48777	PC3	NA
0.671652	0.000619591	22	Zafirlukast	-5792	CYSLTR1	3.33uM	24h	LINCSCP_78707	A375	Leukotriene receptor antagonist
0.671617	0.000620149	22	Triptolide	-5518	NA	10uM	6h	LINCSCP_58260	VCAP	RNA polymerase inhibitor
0.671504	0.000621945	22	AC1NAR46	-4866	NA	10uM	24h	LINCSCP_32127	7	NA
0.671497	0.000622062	22	ZSTK 474	-1053	PIK3CG	10uM	24h	LINCSCP_10913	ASC	PI3K inhibitor
0.671366	0.000624158	22	R,S-equol	-45303	ESR1|ESR2	0.37uM	24h	LINCSCP_49462	PC3	Estrogen receptor agonist
0.671363	0.0006242	22	Tiapride	-5676	DRD2|DRD3	0.04uM	24h	LINCSCP_171469	YAPC	Dopamine receptor antagonist
0.67134	0.000624575	22	Ifosfamide	-5118	CYP2A6|CYP2B6|CYP2C18|CYP2C19|CYP2C8|CYP2C9|CYP3A4|CYP3A5|CYP3A7|PTGS1	0.37uM	24h	LINCSCP_77408	A375	DNA alkylating agent
0.671196	0.000626885	22	CHEMBL1083527	-1122	NA	0.37uM	24h	LINCSCP_111286	HEPG2	NA
0.670932	0.000631144	22	PCL2_000350	-36729	NA	10uM	6h	LINCSCP_2443	A375	NA
0.670932	0.000631146	22	BX 912	-1055	PDK1|PDPK1	3.33uM	3h	LINCSCP_145186	MDAMB231	Pyruvate dehydrogenase kinase inhibitor
0.670928	0.000631214	22	THZ-2-98-01	-44946	NA	1.11uM	24h	LINCSCP_81623	A549	NA
0.670751	0.000634084	22	Y-39983	-1150	ROCK1|ROCK2	0.12uM	3h	LINCSCP_86488	BT20	Rho associated kinase inhibitor
0.670701	0.000634893	22	SCHEMBL17378613	-5749	CSF1R	0.37uM	24h	LINCSCP_164341	SKL.C	CSF1R inhibitor
0.67068	0.000635241	22	TPCA-1	-1136	IKBKB	10uM	6h	LINCSCP_10576	AGS	IKK inhibitor
0.670195	0.000643181	22	Seliciclib	-1001	CDK1|CDK2|CDK5|CDK7|CDK9	0.04uM	3h	LINCSCP_145130	MDAMB231	CDK inhibitor
0.670158	0.000643794	22	Fluphenazine	-3226	DRD1|DRD2	0.04uM	24h	LINCSCP_140134	7	Dopamine receptor antagonist
0.670053	0.000645526	22	Anastrozole	-5631	CYP19A1	10uM	24h	LINCSCP_91648	HA1E	Aromatase inhibitor
0.669874	0.000648484	22	SCHEMBL1564574	-1006	CHEK1|CHEK2	10uM	24h	LINCSCP_129960	LNCAP	CHK inhibitor
0.669827	0.000649268	22	Benzylamine	-3700	NA	10uM	6h	LINCSCP_27026	HT29	Prostanoid receptor antagonist
0.669595	0.000653114	22	2,3',4,5'-Tetramethoxystilbene	-3013	NA	10uM	24h	LINCSCP_11296	ASC	Internal standard for NMR spectroscopy
0.66959	0.000653208	22	Ascorbyl-Palmitate	-4340	NA	10uM	6h	LINCSCP_23114	HEPG2	Antioxidant
0.669523	0.000654318	22	LRRK2-IN-1	-1086	LRRK2	10uM	24h	LINCSCP_113295	HME1	Leucine rich repeat kinase inhibitor
0.669451	0.000655525	22	SCHEMBL15556278	-1002	DDR1	0.12uM	24h	LINCSCP_70672	A375	Ephrin inhibitor
0.669436	0.000655774	22	Melperone	-4090	DRD2|HTR2A	10uM	6h	LINCSCP_44166	PC3	Dopamine receptor antagonist|Serotonin receptor antagonist
0.669408	0.000656235	22	Avrainvillamide-analog-6	-37107	NA	0.12uM	24h	LINCSCP_221989	HEPG2	Nucleophosmin inhibitor
0.669339	0.000657401	22	CHEMBL489621	-4059	NA	10uM	6h	LINCSCP_22260	HEPG2	NA
0.66926	0.00065872	22	Secnidazole	-5131	NA	3.33uM	24h	LINCSCP_109192	HELA	Acetylcholinesterase inhibitor|Microtubule inhibitor
0.669035	0.000662517	22	Y-134	-4127	ESR1|ESR2	10uM	24h	LINCSCP_11352	ASC	Estrogen receptor antagonist
0.668895	0.000664875	22	Orphenadrine	-1630	GRIN1|GRIN2A|GRIN2B|GRIN2C|GRIN2D|GRIN3A|GRIN3B|HRH1|SCN10A|SCN11A|SCN1A|SCN2A|SCN3A|SCN4A|SCN5A|SCN7A|SCN8A|SCN9A|SLC6A2	0.12uM	24h	LINCSCP_94856	HA1E	Acetylcholine receptor antagonist
0.668809	0.000666337	22	Flumazenil	-4228	GABRA1|GABRA2|GABRA3|GABRA4|GABRA5|GABRA6|GABRB1|GABRB2|GABRB3|GABRD|GABRE|GABRG1|GABRG2|GABRG3|GABRP|GABRQ	10uM	24h	LINCSCP_14175	HA1E	Benzodiazepine receptor antagonist
0.668702	0.00066815	22	Macitentan	-45420	EDNRA|EDNRB	3.33uM	24h	LINCSCP_173466	YAPC	NA
0.668461	0.000672263	22	AC55649	-6290	RARA|RARB	10uM	24h	LINCSCP_30672	7	Retinoid receptor agonist
0.668459	0.00067229	22	LM-1685	-5626	PTGS2	10uM	6h	LINCSCP_226013	HT29	Cyclooxygenase inhibitor
0.668443	0.000672568	22	WH-4-025	-45317	NA	10uM	6h	LINCSCP_51599	SKBR3	NA
0.668163	0.000677361	22	Epigalocatechin Gallate	-5661	FASN	3.33uM	24h	LINCSCP_84585	ASC	Bacterial DNA gyrase inhibitor
0.667931	0.000681361	22	AZD-1775	-1153	WEE1	0.12uM	24h	LINCSCP_171892	YAPC	WEE1 kinase inhibitor
0.667718	0.000685049	22	Dihydroergotamine	-3619	HTR1B|HTR1D	0.04uM	24h	LINCSCP_142726	7	Serotonin receptor agonist
0.667661	0.000686052	22	Ricolinostat	-6324	NA	0.04uM	24h	LINCSCP_164657	SKL.C	NA
0.667604	0.00068704	22	Y-39983	-1150	ROCK1|ROCK2	0.37uM	24h	LINCSCP_132878	7	Rho associated kinase inhibitor
0.667462	0.000689509	22	Balicatib	-45647	NA	0.12uM	24h	LINCSCP_72439	A375	NA
0.667117	0.000695568	22	Imatinib	-1023	ABL1|BCR|CSF1R|KIT|PDGFRA|PDGFRB	0.12uM	24h	LINCSCP_130024	LNCAP	PDGFR tyrosine kinase receptor inhibitor|Bcr-Abl kinase inhibitor|KIT inhibitor
0.666911	0.000699192	22	MLS003370629	-2025	NA	10uM	6h	LINCSCP_31241	7	NA
0.666679	0.000703309	22	Dasatinib	-1020	ABL1|BCR|BLK|EPHA2|FGR|FRK|FYN|HCK|KIT|LCK|LYN|PDGFRB|SRC|SRMS|YES1	0.37uM	24h	LINCSCP_162839	SKBR3	KIT inhibitor|Src inhibitor|Bcr-Abl kinase inhibitor|Ephrin inhibitor|PDGFR tyrosine kinase receptor inhibitor|Tyrosine kinase inhibitor
0.666607	0.000704588	22	GMX1778	-6247	NAMPT	0.1uM	6h	LINCSCP_40084	NCIH2073	NAMPT inhibitor
0.666542	0.000705742	22	BRD-K07081072	-6947	NA	5uM	6h	LINCSCP_60456	VCAP	NA
0.666458	0.000707241	22	MLS006011051	-42801	BRAF	1.11uM	24h	LINCSCP_165092	SKL.C	RAF inhibitor
0.666433	0.000707693	22	CHEMBL2139002	-39211	NA	10uM	6h	LINCSCP_23183	HEPG2	NA
0.666322	0.00070967	22	Nilotinib	-1099	ABL1|BCR|KIT	3.33uM	24h	LINCSCP_132139	7	Bcr-Abl kinase inhibitor|Abl kinase inhibitor
0.66628	0.000710414	22	SYK Inhibitor	-42930	SYK	10uM	6h	LINCSCP_18112	HCC515	SYK inhibitor
0.666277	0.000710479	22	LY2801653	-45706	MET	0.37uM	24h	LINCSCP_136325	7	NA
0.666186	0.000712101	22	BRD-K47690943	-39919	NA	10uM	6h	LINCSCP_16837	HA1E	NA
0.666045	0.00071464	22	Thioridazine	-1863	DRD1|DRD2|DRD3|DRD4|HTR2A|HTR2C	0.01uM	24h	LINCSCP_35662	7	Dopamine receptor antagonist
0.665986	0.000715707	22	Fedratinib	-1142	FLT3|JAK2	0.12uM	24h	LINCSCP_87798	HA1E	JAK inhibitor|FLT3 inhibitor
0.665936	0.000716611	22	Y-39983	-1150	ROCK1|ROCK2	3.33uM	24h	LINCSCP_171023	YAPC	Rho associated kinase inhibitor
0.665908	0.000717104	22	Terbinafine	-43227	NA	0.04uM	24h	LINCSCP_160321	PC3	Fungal squalene epoxidase inhibitor
0.665875	0.000717707	22	SA-1459256	-40384	NA	0.5uM	6h	LINCSCP_254488	7	NA
0.665794	0.00071917	22	AZD-5438	-1159	CDK1|CDK10|CDK11B|CDK12|CDK13|CDK14|CDK15|CDK16|CDK17|CDK18|CDK19|CDK2|CDK20|CDK3|CDK4|CDK5|CDK6|CDK7|CDK8|CDK9	0.37uM	24h	LINCSCP_132746	7	CDK inhibitor
0.66578	0.000719418	22	Aminolevulinic acid	-5677	ALAD	0.12uM	24h	LINCSCP_106320	HELA	Oxidizing agent
0.665764	0.000719709	22	Lapatinib	-1051	EGFR|ERBB2	10uM	24h	LINCSCP_72149	A375	EGFR inhibitor|ErbB2 inhibitor
0.665687	0.000721115	22	BRD-K05432839	-8748	NA	5uM	6h	LINCSCP_300440	VCAP	NA
0.66561	0.000722511	22	C21H29NO	-1495	CHRM1	10uM	6h	LINCSCP_2536	A375	Acetylcholine receptor antagonist
0.665469	0.000725078	22	BRD-K87947740	-42066	NA	5uM	24h	LINCSCP_63045	VCAP	NA
0.665461	0.000725227	22	MLS001210968	-2059	NA	10uM	6h	LINCSCP_270429	PC3	NA
0.665305	0.000728081	22	BAS 00631343	-6284	NA	10uM	6h	LINCSCP_4852	A549	NA
0.665279	0.000728544	22	MLS001176107	-4837	NA	10uM	6h	LINCSCP_32613	7	NA
0.664955	0.000734498	22	Dovitinib	-1127	EGFR|FGFR1|FGFR2|FGFR3|FLT1|FLT3|FLT4|KDR|KIT|PDGFRA|PDGFRB	10uM	6h	LINCSCP_52086	SKBR3	EGFR inhibitor|FGFR inhibitor|FLT3 inhibitor|PDGFR tyrosine kinase receptor inhibitor|VEGFR inhibitor
0.664889	0.000735721	22	Resveratrol	-42917	PTGS1|PTGS2|SIRT1	10uM	6h	LINCSCP_58047	VCAP	Cytochrome P450 inhibitor|SIRT activator
0.664871	0.000736058	22	Ethisterone	-2061	NA	10uM	24h	LINCSCP_44355	PC3	Progestogen hormone
0.664788	0.000737574	22	Dextromethorphan	-2726	GRIN2A|SIGMAR1|SLC6A4	0.12uM	24h	LINCSCP_153562	PC3	Glutamate receptor antagonist|Sigma receptor agonist
0.664783	0.000737671	22	Mesoridazine	-1329	DRD2|HTR2A	10uM	6h	LINCSCP_40266	NCIH596	Dopamine receptor antagonist
0.664763	0.000738042	22	Tolbutamide	-3907	ABCC8|KCNJ11	0.37uM	24h	LINCSCP_173756	YAPC	ATP channel blocker
0.664747	0.000738345	22	NU-7026	-2191	PRKDC	3.33uM	24h	LINCSCP_133938	7	DNA dependent protein kinase inhibitor|MTOR inhibitor|PI3K inhibitor
0.664659	0.000739966	22	UNC-0321	-4942	EHMT2	10uM	24h	LINCSCP_30627	7	Histone lysine methyltransferase inhibitor
0.664542	0.000742139	22	Withaferin A	-6685	IKBKB|NAMPT	0.01uM	24h	LINCSCP_250810	7	IKK inhibitor
0.664393	0.000744925	22	BRD-K64877338	-45344	NA	10uM	6h	LINCSCP_43874	PC3	NA
0.664257	0.000747466	22	BRD-K42006110	-14824	NA	10uM	6h	LINCSCP_279470	PC3	NA
0.664068	0.000751013	22	Wortmannin	-3947	PIK3CA|PIK3CG|PLK1	10uM	6h	LINCSCP_66889	HCC515	PI3K inhibitor
0.664025	0.000751812	22	AS601245	-1034	MAPK10|MAPK8|MAPK9	3.33uM	24h	LINCSCP_81341	A549	JNK inhibitor
0.663739	0.000757213	22	Crizotinib	-1027	ALK|MET	0.12uM	24h	LINCSCP_24085	HEPG2	ALK tyrosine kinase receptor inhibitor
0.66369	0.000758136	22	MLS001176107	-4837	NA	10uM	6h	LINCSCP_46897	PC3	NA
0.663609	0.000759672	22	BRD-K77631079	-13174	NA	5uM	6h	LINCSCP_62580	VCAP	NA
0.663399	0.000763665	22	Pyrazolanthrone	-1163	MAPK10|MAPK8|MAPK9|TTK	3.33uM	24h	LINCSCP_166044	SKL	JNK inhibitor
0.663361	0.00076438	22	Temozolomide	-4590	MGMT	0.04uM	24h	LINCSCP_74075	A375	DNA alkylating drug
0.663199	0.000767476	22	Tigecycline	-36875	NA	0.1uM	24h	LINCSCP_254581	7	Bacterial 30S ribosomal subunit inhibitor
0.663169	0.000768066	22	BRD-K83577967	-41838	NA	5uM	24h	LINCSCP_8761	A549	NA
0.663144	0.000768528	22	Chlorambucil	-2645	NA	10uM	24h	LINCSCP_137454	7	DNA inhibitor
0.663047	0.000770393	22	Nevirapine	-5336	CYP1A2|CYP2A6|CYP2B6|CYP2C9|CYP2D6|CYP3A4|CYP3A5	1.11uM	24h	LINCSCP_134862	7	Reverse transcriptase inhibitor
0.662954	0.000772186	22	Ibrutinib (PCI-32765)	-45830	BTK	0.04uM	24h	LINCSCP_109178	HELA	NA
0.662844	0.0007743	22	AC1NWAQV	-1503	NR3C1	0.37uM	24h	LINCSCP_93651	HA1E	Glucocorticoid receptor agonist
0.662802	0.000775103	22	BX-795	-1189	PDK1|PDPK1	0.12uM	24h	LINCSCP_148245	NPC.CAS9	IKK inhibitor
0.662723	0.000776641	22	Hydroxyl	-44628	NA	0.5uM	6h	LINCSCP_234521	JURKAT	NA
0.662655	0.000777963	22	PSI-7977	-45846	NA	3.33uM	24h	LINCSCP_170035	YAPC	NA
0.662598	0.000779067	22	Andrographolide	-45595	NA	3.33uM	24h	LINCSCP_172359	YAPC	NA
0.662578	0.000779455	22	Linifanib	-1183	CSF1R|FLT1|FLT3|FLT4|KDR|PDGFRA|PDGFRB	0.12uM	24h	LINCSCP_129928	LNCAP	PDGFR tyrosine kinase receptor inhibitor|VEGFR inhibitor
0.662451	0.000781912	22	BRD-A82197375	-45476	NA	10uM	24h	LINCSCP_121031	HT29	NA
0.662443	0.000782069	22	CAY10618	-4946	NAMPT	10uM	6h	LINCSCP_17808	HCC15	NAMPT inhibitor
0.662405	0.000782815	22	MGCD-265	-1124	AXL|FLT1|FLT4|KDR|MET|MST1R|TEK	0.12uM	24h	LINCSCP_89253	HA1E	VEGFR inhibitor
0.662342	0.000784026	22	MLS003178531	-3273	NA	10uM	6h	LINCSCP_19758	HCC515	NA
0.662329	0.00078428	22	1601185	-4832	NA	10uM	24h	LINCSCP_242573	7	NA
0.662013	0.000790473	22	Troglitazone	-4890	PPARG	0.5uM	6h	LINCSCP_279379	PC3	PPAR receptor agonist|Insulin sensitizer
0.661995	0.000790831	22	CDK9 Inhibitor	-1197	NA	10uM	24h	LINCSCP_69876	A375	NA
0.661957	0.000791567	22	MLS003129415	-8006	NA	5uM	24h	LINCSCP_60638	VCAP	NA
0.661868	0.000793309	22	CX-5461	-6342	NA	0.04uM	24h	LINCSCP_146926	NEU	NA
0.661715	0.000796332	22	Pazopanib	-1114	CSF1R|FGFR1|FGFR3|FLT1|FLT4|ITK|KDR|KIT|LCK|PDGFRA|PDGFRB	0.12uM	24h	LINCSCP_147558	NPC.CAS9	VEGFR inhibitor|KIT inhibitor|PDGFR tyrosine kinase receptor inhibitor
0.661663	0.000797355	22	SMR000075319	-6371	KPNB1	3uM	6h	LINCSCP_9512	A549	Importin-beta transport receptor inhibitor
0.661573	0.000799138	22	C-Fms Inhibitor	-1196	NA	10uM	24h	LINCSCP_89219	HA1E	NA
0.661458	0.000801433	22	Veliparib	-1146	PARP1|PARP2	1.11uM	24h	LINCSCP_146689	NEU	PARP inhibitor
0.661376	0.000803056	22	Curcumin	-43083	PTGS1|PTGS2	1.11uM	24h	LINCSCP_76656	A375	Cyclooxygenase inhibitor|Histone acetyltransferase inhibitor|Lipoxygenase inhibitor|NFkB pathway inhibitor
0.661259	0.000805381	22	Dehydroepiandrosterone Acetate	-4181	NA	10uM	6h	LINCSCP_13963	HA1E	GABA receptor modulator
0.661251	0.000805543	22	Withaferin A	-6685	IKBKB|NAMPT	0.001uM	24h	LINCSCP_9756	A549	IKK inhibitor
0.661226	0.000806041	22	Fexofenadine	-1770	HRH1	1.11uM	24h	LINCSCP_174097	YAPC	Histamine receptor antagonist
0.661196	0.000806634	22	CHEMBL2138292	-38396	NA	3uM	6h	LINCSCP_37776	7	NA
0.661152	0.000807525	22	4L7B	-36813	KEAP1	0.5uM	6h	LINCSCP_9932	A549	Kelch-like ECH-associated protein ligand
0.661102	0.000808531	22	CHEMBL258148	-6214	CTSL	90uM	6h	LINCSCP_30748	7	Cathepsin inhibitor
0.661089	0.000808781	22	Bicalutamide	-1437	AR	0.12uM	24h	LINCSCP_155670	PC3	Androgen receptor antagonist
0.660918	0.00081221	22	CHEMBL2152359	-44603	NA	3uM	24h	LINCSCP_28440	HT29	Hedgehog pathway modulator
0.660733	0.000815944	22	Omacetaxine Mepesuccinate	-3716	NA	0.01uM	6h	LINCSCP_36165	7	Protein synthesis inhibitor
0.660288	0.000824945	22	MLS003568132	-2332	NA	10uM	24h	LINCSCP_268106	PC3	NA
0.660251	0.000825695	22	BRD-K42678365	-39622	NA	10uM	24h	LINCSCP_65094	VCAP	NA
0.660236	0.000826	22	rifampicin	NA	NA	0.37uM	3h	LINCSCP_113664	HME1	NA
0.660218	0.000826385	22	QL47	-6019	BMX|BTK	0.37uM	24h	LINCSCP_88232	HA1E	BTK inhibitor|Cytoplasmic tyrosine protein kinase BMX inhibitor
0.660134	0.000828089	22	Saracatinib	-1032	ABL1|SRC	3.33uM	24h	LINCSCP_87975	HA1E	Src inhibitor
0.659993	0.000830983	22	ABT-199 (GDC-0199)	-45468	BCL2	1.11uM	24h	LINCSCP_158585	PC3	NA
0.659971	0.000831414	22	Crizotinib	-1027	ALK|MET	3.33uM	24h	LINCSCP_87570	HA1E	ALK tyrosine kinase receptor inhibitor
0.659953	0.00083179	22	Mocetinostat	-5344	HDAC1|HDAC11|HDAC2|HDAC3|HDAC8	1.11uM	24h	LINCSCP_84568	ASC	HDAC inhibitor
0.659844	0.000834021	22	YM 201636	-1109	NA	3.33uM	3h	LINCSCP_115381	HS578T	PI3K inhibitor
0.65968	0.000837406	22	Erythromycin Estolate	-2876	ABCB1|ALB|CYP3A4|CYP51A1|KCNH2|MLNR|SLC47A1	10uM	24h	LINCSCP_11292	ASC	Bacterial 50S ribosomal subunit inhibitor
0.659489	0.000841357	22	Ala-Ala-Phe-Cmk	-4092	TPP2	10uM	24h	LINCSCP_15099	HA1E	Tripeptidyl peptidase inhibitor
0.659478	0.000841582	22	CHEMBL1472453	-2683	NA	10uM	6h	LINCSCP_22181	HEPG2	NA
0.659456	0.00084203	22	N-(Carboxycarbonyl)-d-phenylalanine	-6270	NA	100uM	6h	LINCSCP_257433	NCIH508	NA
0.659302	0.00084523	22	SCHEMBL3954849	-5982	NA	0.04uM	24h	LINCSCP_81033	A549	Protein kinase inhibitor
0.659269	0.000845907	22	6-(7-Hydroxy-6,7-dihydro-5H-pyrrolo[1,2-c]imidazol-7-yl)-n-methyl-2-naphthamide	-6184	CYP17A1	40uM	6h	LINCSCP_10286	A673	Androgen biosynthesis inhibitor|Androgen receptor antagonist|Cytochrome P450 inhibitor
0.659265	0.000845996	22	Nilotinib	-1099	ABL1|BCR|KIT	10uM	24h	LINCSCP_163074	SKBR3	Bcr-Abl kinase inhibitor|Abl kinase inhibitor
0.659091	0.00084962	22	Niclosamide	-2787	STAT3	0.37uM	24h	LINCSCP_137025	7	DNA replication inhibitor|STAT inhibitor
0.658952	0.000852535	22	BRD-K72462994	-45366	NA	10uM	24h	LINCSCP_309797	VCAP	NA
0.658886	0.000853912	22	Cytochalasin B	-46134	NA	0.46uM	24h	LINCSCP_125016	HT29	NA
0.658835	0.00085499	22	LRRK2-IN-1	-1086	LRRK2	1.11uM	24h	LINCSCP_116837	HT29	Leucine rich repeat kinase inhibitor
0.65846	0.000862889	22	Ivacaftor (VX-770)	-45975	CFTR	0.12uM	24h	LINCSCP_94808	HA1E	NA
0.658421	0.000863715	22	AZD7687	-45251	NA	10uM	24h	LINCSCP_104255	HELA	NA
0.658408	0.000863991	22	Tosedostat	-6286	ANPEP|C9orf3|DNPEP|ENPEP|ERAP1|ERAP2|LAP3|LNPEP|LVRN|METAP1|METAP1D|METAP2|NPEPL1|NPEPPS|RNPEP|RNPEPL1|XPNPEP1|XPNPEP2|XPNPEP3	0.37uM	24h	LINCSCP_143210	7	Peptidase inhibitor
0.65836	0.000865004	22	CDK9 Inhibitor	-1197	NA	0.12uM	24h	LINCSCP_165458	SKL	NA
0.658328	0.000865674	22	N-(5-Chloro-2-hydroxyphenyl)-2-ethoxybenzamide	-4803	NA	10uM	6h	LINCSCP_16340	HA1E	Potassium channel activator
0.658313	0.000865991	22	T6129388	-2451	NA	10uM	6h	LINCSCP_1797	A375	NA
0.658215	0.00086808	22	SB-203580	-1168	MAPK1|MAPK11|MAPK14	1.11uM	24h	LINCSCP_87337	CD34	P38 MAPK inhibitor
0.658208	0.000868238	22	CHEMBL2355647	-39249	NA	10uM	24h	LINCSCP_48764	PC3	NA
0.658174	0.000868955	22	YM 201636	-1109	NA	1.11uM	24h	LINCSCP_87850	HA1E	PI3K inhibitor
0.657889	0.000875033	22	Ttnpb	-43006	RARB	10uM	6h	LINCSCP_32697	7	Retinoid receptor agonist
0.657849	0.000875894	22	GSK-3 Inhibitor IX	-42780	GSK3A|GSK3B	10uM	24h	LINCSCP_42373	NPC	Glycogen synthase kinase inhibitor|Lipoxygenase inhibitor
0.657725	0.000878554	22	MLS002703118	-2728	NA	10uM	24h	LINCSCP_1150	A375	NA
0.657561	0.000882074	22	MK-212	-2443	HTR2C	10uM	24h	LINCSCP_15034	HA1E	Serotonin receptor agonist
0.657378	0.000886024	22	CHEMBL3182395	-1164	MAP2K5|MAPK7	10uM	24h	LINCSCP_24817	HS578T	MEK inhibitor
0.656987	0.000894535	22	151057-13-5	-2212	GRIN1	10uM	6h	LINCSCP_7424	A549	Glutamate receptor antagonist
0.656933	0.000895698	22	CAY10585	-5939	HIF1A	10uM	6h	LINCSCP_20526	HCC515	HIF modulator
0.656929	0.0008958	22	Estriol	-2368	ESR1|ESR2	10uM	24h	LINCSCP_280397	PC3	Estrogen receptor agonist
0.6568	0.000898602	22	M3M3FBS	-2196	PLCB2|PLCB3|PLCD1|PLCG1|PLCG2	10uM	24h	LINCSCP_50081	PHH	Phospholipase activator
0.656717	0.000900434	22	Benzamil	-3945	PKD2L1|SCNN1A|SCNN1B|SCNN1D|SCNN1G|SLC8A1	1.11uM	24h	LINCSCP_137252	7	Sodium channel blocker
0.656641	0.000902107	22	CHEMBL3181961	-40921	NA	10uM	24h	LINCSCP_239945	7	NA
0.656539	0.000904338	22	BMS-509744	-1137	NA	1.11uM	24h	LINCSCP_165564	SKL	NA
0.656511	0.00090496	22	GRANISETRON HYDROCHLORIDE	-45509	HTR3A	1.11uM	24h	LINCSCP_168016	YAPC	NA
0.656433	0.00090668	22	CHEMBL416418	-6211	ASAH1|UGCG	0.001uM	24h	LINCSCP_250741	7	Glucosyltransferase inhibitor
0.656351	0.000908483	22	ZINC01050121	-6210	NA	20uM	6h	LINCSCP_12609	CORL23	NA
0.656189	0.000912085	22	ZK-93423	-2741	GABRA1|GABRA2|GABRA3|GABRA5	0.37uM	24h	LINCSCP_102055	HELA	Benzodiazepine receptor agonist
0.65599	0.000916499	22	Masitinib	-1130	FGFR3|KIT|LYN|PDGFRA|PDGFRB	0.12uM	24h	LINCSCP_84218	ASC	KIT inhibitor|PDGFR tyrosine kinase receptor inhibitor|Src inhibitor
0.655752	0.000921819	22	Ozagrel	-42902	TBXAS1	3.33uM	24h	LINCSCP_76481	A375	Thromboxane synthase inhibitor
0.655737	0.000922155	22	CID_706244	-4583	NA	10uM	24h	LINCSCP_32164	7	NA
0.655726	0.000922399	22	Estriol	-2368	ESR1|ESR2	1.11uM	24h	LINCSCP_49621	PC3	Estrogen receptor agonist
0.655345	0.000930962	22	AT 7867	-1155	NA	1.11uM	24h	LINCSCP_146669	NEU	NA
0.655309	0.000931765	22	UNC 669	-6337	NA	0.37uM	24h	LINCSCP_84539	ASC	NA
0.655149	0.000935394	22	MLS003429132	-42893	NA	10uM	6h	LINCSCP_1516	A375	NA
0.654919	0.000940606	22	Flavoxate	-3050	PDE4A|PDE4B|PDE4C|PDE4D|PDE7A|PDE7B|PDE8A|PDE8B	1.11uM	24h	LINCSCP_141139	7	Acetylcholine receptor antagonist
0.654887	0.00094135	22	Tamibarotene	-5493	RARA|RARB	0.12uM	24h	LINCSCP_102200	HELA	Retinoid receptor agonist
0.65486	0.000941967	22	Dichlorphenamide	-3602	CA1|CA12|CA2|CA4	10uM	24h	LINCSCP_18004	HCC515	Carbonic anhydrase inhibitor
0.654839	0.000942445	22	Bimatoprost	-45826	NA	3.33uM	24h	LINCSCP_77999	A375	NA
0.654795	0.000943437	22	TAE-684	-1024	ALK	0.1uM	24h	LINCSCP_29533	MCF10A	ALK tyrosine kinase receptor inhibitor
0.654787	0.000943626	22	SMP2_000081	-43276	FKBP1A	20uM	6h	LINCSCP_289022	U937	Calcineurin inhibitor
0.654666	0.00094639	22	CHEMBL2381524	-44612	NA	0.1uM	6h	LINCSCP_35559	7	NA
0.654659	0.00094656	22	Quiflapon	-6242	ALOX5AP	10uM	24h	LINCSCP_106083	HELA	Leukotriene inhibitor
0.654561	0.000948786	22	BRD-K00144236	-45653	NA	0.04uM	24h	LINCSCP_160153	PC3	NA
0.654528	0.000949547	22	Benzydamine	-5423	NA	10uM	24h	LINCSCP_71205	A375	Prostanoid receptor antagonist
0.654522	0.000949692	22	GSK-1904529A	-1134	IGF1R|INSR	1uM	24h	LINCSCP_39353	MDAMB231	IGF-1 inhibitor|Insulin growth factor receptor inhibitor|Insulin receptor ligand
0.654447	0.000951418	22	Y-39983	-1150	ROCK1|ROCK2	0.37uM	24h	LINCSCP_171025	YAPC	Rho associated kinase inhibitor
0.654192	0.0009573	22	TGX 221	-1172	PIK3CB	10uM	3h	LINCSCP_85614	BT20	PI3K inhibitor
0.654065	0.00096023	22	16,16-Dimethyl prostaglandin e2	-43285	HPGD	10uM	6h	LINCSCP_40411	NCIH596	Prostanoid receptor agonist
0.653928	0.00096341	22	TAK-242	-45934	NA	0.12uM	24h	LINCSCP_94685	HA1E	NA
0.653823	0.000965839	22	Losmapimod	-42767	MAPK11|MAPK14	0.04uM	24h	LINCSCP_171404	YAPC	NA
0.653703	0.000968637	22	GSK-J1	-44939	NA	0.37uM	24h	LINCSCP_100517	HCC515	NA
0.653642	0.000970081	22	CHEMBL3183436	-15092	NA	0.37uM	24h	LINCSCP_221905	HEPG2	NA
0.653595	0.000971163	22	BGT-226	-6710	MTOR|PIK3CA|PIK3CB|PIK3CD|PIK3CG|PIK3R1|PIK3R2|PIK3R3|PIK3R5	3.33uM	24h	LINCSCP_113966	HME1	NA
0.653592	0.000971246	22	AC1MJ3VH	-1731	TOP2A	0.01uM	6h	LINCSCP_36055	7	RNA synthesis inhibitor|Topoisomerase inhibitor
0.653578	0.000971568	22	Sorafenib	-1008	BRAF|DDR2|FGFR1|FLT1|FLT3|FLT4|KDR|KIT|PDGFRB|RAF1|RET	1.11uM	3h	LINCSCP_130094	LNCAP	RAF inhibitor|FLT3 inhibitor|KIT inhibitor|PDGFR tyrosine kinase receptor inhibitor|RET tyrosine kinase inhibitor|VEGFR inhibitor
0.653573	0.000971697	22	Isoquinolinone Scaffold, 14	-3690	NA	10uM	24h	LINCSCP_188355	A549	NA
0.653483	0.000973793	22	MLS001065851	-3000	NA	10uM	24h	LINCSCP_15767	HA1E	NA
0.653406	0.000975598	22	Moclobemide	-5247	MAOA	0.04uM	24h	LINCSCP_170177	YAPC	Monoamine oxidase inhibitor
0.653307	0.000977932	22	AZ20	-36357	NA	1.11uM	24h	LINCSCP_146995	NEU	NA
0.653257	0.000979115	22	Semaxanib	-42995	FLT1|FLT4|KDR|KIT|PDGFRB	0.12uM	24h	LINCSCP_172535	YAPC	VEGFR inhibitor
0.653214	0.000980119	22	AKT Inhibitor VIII	-1035	AKT1|AKT2	0.04uM	3h	LINCSCP_130816	MCF10A	AKT inhibitor
0.65316	0.000981402	22	MLS003448162	-3552	NA	10uM	6h	LINCSCP_224910	HT29	NA
0.653072	0.000983475	22	Mosapride	-5042	HTR4	10uM	24h	LINCSCP_269595	PC3	Serotonin receptor agonist
0.653063	0.000983686	22	Tubastatin A	-4806	HDAC6	1.11uM	24h	LINCSCP_38460	7	HDAC inhibitor
0.653045	0.000984114	22	Gemcitabine	-5333	POLA1|POLD1|POLE|RRM1|RRM2|RRM2B	0.1uM	6h	LINCSCP_257106	NCIH2073	Ribonucleotide reductase inhibitor
0.652883	0.000987963	22	BRD-K80169513	-13321	NA	10uM	24h	LINCSCP_201008	A549	NA
0.652658	0.000993304	22	BRD-K16930585	-38164	NA	5uM	24h	LINCSCP_231680	HT29	NA
0.65265	0.000993495	22	SPECTRUM_000011	-1767	NA	1.11uM	24h	LINCSCP_97537	HA1E	Bacterial permeability inducer
0.652555	0.000995762	22	Pelitinib	-42796	EGFR	0.37uM	24h	LINCSCP_116334	HT29	EGFR inhibitor
0.652552	0.000995835	22	ITK Inhibitor	-1043	ITK	0.37uM	24h	LINCSCP_166267	SKL	ITK inhibitor
0.652522	0.000996566	22	Entinostat	-4811	HDAC1|HDAC10|HDAC11|HDAC2|HDAC3|HDAC4|HDAC5|HDAC6|HDAC7|HDAC8|HDAC9	0.12uM	24h	LINCSCP_4048	A375	HDAC inhibitor
0.652477	0.000997632	22	BRD-K22862802	-38510	NA	5uM	24h	LINCSCP_231712	HT29	NA
0.652362	0.00100039	22	IOWH032	-45258	NA	10uM	24h	LINCSCP_160154	PC3	NA
0.652277	0.00100242	22	VX-745	-1169	MAPK14	0.5uM	24h	LINCSCP_36840	7	P38 MAPK inhibitor
0.65223	0.00100355	22	IN1549	-4488	NA	10uM	6h	LINCSCP_17600	HCC15	Calpain inhibitor
0.65222	0.00100381	22	Canertinib	-1120	EGFR|ERBB2|ERBB4	0.04uM	24h	LINCSCP_129882	LNCAP	EGFR inhibitor
0.65215	0.00100548	22	AZD-5438	-1159	CDK1|CDK10|CDK11B|CDK12|CDK13|CDK14|CDK15|CDK16|CDK17|CDK18|CDK19|CDK2|CDK20|CDK3|CDK4|CDK5|CDK6|CDK7|CDK8|CDK9	0.12uM	24h	LINCSCP_163681	SKBR3	CDK inhibitor
0.652086	0.00100702	22	GDC-0068	-45747	NA	0.04uM	24h	LINCSCP_174034	YAPC	NA
0.652066	0.00100751	22	Dilazep	-3068	SLC29A1	10uM	24h	LINCSCP_159842	PC3	Adenosine reuptake inhibitor
0.651961	0.00101005	22	CHEMBL2360495	-6811	NA	1uM	24h	LINCSCP_260883	NKDBA	NA
0.651946	0.00101042	22	Isocycloheximide	-1687	RPL3	10uM	6h	LINCSCP_30176	7	Protein synthesis inhibitor
0.651797	0.00101402	22	Trimipramine	-1371	ADRA1A|ADRA1B|ADRA1D|DRD2|HRH1|HTR2A|HTR2C|SLC6A2|SLC6A3|SLC6A4	10uM	24h	LINCSCP_153798	PC3	Norepinephrine reputake inhibitor|Tricyclic antidepressant
0.651479	0.00102178	22	CEPHARANTHINE	-45918	NA	3.33uM	24h	LINCSCP_126629	HT29	NA
0.651455	0.00102236	22	CHEMBL2355295	-38384	NA	10uM	24h	LINCSCP_65601	VCAP	NA
0.651421	0.00102319	22	BRD-K09068728	-8979	NA	10uM	24h	LINCSCP_28203	HT29	NA
0.65135	0.00102492	22	Raloxifene	-3425	ESR1|ESR2	1.11uM	24h	LINCSCP_202645	A549	Estrogen receptor antagonist|Selective estrogen receptor modulator (SERM)
0.651322	0.00102562	22	MLS002699813	-3978	GBA	10uM	6h	LINCSCP_1642	A375	Glucosylceramidase inhibitor
0.651321	0.00102562	22	Cilengitide	-45233	NA	10uM	24h	LINCSCP_105849	HELA	NA
0.65125	0.00102738	22	SCHEMBL12410954	-37026	NA	0.04uM	24h	LINCSCP_255056	7	Nucleophosmin inhibitor
0.65117	0.00102933	22	AC1NWALX	-1410	RPS2	10uM	6h	LINCSCP_30162	7	Protein synthesis inhibitor
0.651141	0.00103004	22	Amiodarone	-2379	KCNH2	10uM	24h	LINCSCP_15275	HA1E	Potassium channel blocker
0.651126	0.00103043	22	Selamectin	-44969	NA	0.37uM	24h	LINCSCP_139737	7	Nematocide
0.651042	0.00103249	22	GANT58	-4911	GLI1	10uM	24h	LINCSCP_30597	7	GLI antagonist
0.650837	0.00103757	22	CHEMBL3182377	-9711	NA	5uM	24h	LINCSCP_28016	HT29	NA
0.650517	0.00104551	22	Dabrafenib	-6303	BRAF	10uM	24h	LINCSCP_167936	YAPC	RAF inhibitor
0.650434	0.00104756	22	ST092443	-1481	ADORA1|ADORA2A|ADORA2B	10uM	6h	LINCSCP_32963	7	Adenosine receptor agonist
0.650339	0.00104994	22	AS-605240	-42784	PIK3CG	10uM	6h	LINCSCP_55226	TYKNU	PI3K inhibitor
0.650295	0.00105104	22	BRD-K15638296	-38088	NA	10uM	6h	LINCSCP_48865	PC3	NA
0.650257	0.00105199	22	AC1NWAOC	-21624	NA	1.11uM	24h	LINCSCP_94672	HA1E	NA
0.649922	0.00106042	22	BRD-K00199686	-45455	NA	0.37uM	24h	LINCSCP_97562	HA1E	NA
0.649883	0.0010614	22	4L7B	-36813	KEAP1	10uM	24h	LINCSCP_17384	HA1E	Kelch-like ECH-associated protein ligand
0.649767	0.00106433	22	Broad-Sai-560	-45991	NA	1.11uM	24h	LINCSCP_24103	HEPG2	HDAC inhibitor
0.649719	0.00106555	22	Tranylcypromine	-5578	KDM1A|MAOA|MAOB	0.37uM	24h	LINCSCP_133910	7	Monoamine oxidase inhibitor
0.649645	0.00106741	22	MLS003129657	-38605	NA	3uM	6h	LINCSCP_252852	7	NA
0.649429	0.00107291	22	Etomoxir	-6240	CPT1A	90uM	6h	LINCSCP_17692	HCC15	Carnitine palmitoyltransferase inhibitor
0.649419	0.00107317	22	BRD-K99259037	-15173	NA	10uM	24h	LINCSCP_65745	VCAP	NA
0.649355	0.0010748	22	BRD-K07508147	-37678	NA	10uM	24h	LINCSCP_65080	VCAP	NA
0.649327	0.0010755	22	CHEMBL3183436	-15092	NA	10uM	24h	LINCSCP_49590	PC3	NA
0.649279	0.00107673	22	CHEMBL585951	-36386	MAPK8	0.04uM	24h	LINCSCP_99947	HCC515	JNK inhibitor
0.649262	0.00107717	22	Tipifarnib	-6258	CHURC1-FNTB|FNTA|FNTB	10uM	6h	LINCSCP_50816	RKO	Farnesyltransferase inhibitor
0.649245	0.00107762	22	Arctigenin	-3183	CHUK|MAP2K1	10uM	6h	LINCSCP_44316	PC3	MEK inhibitor
0.64924	0.00107773	22	MLS003448168	-2103	NA	10uM	6h	LINCSCP_1493	A375	NA
0.649236	0.00107784	22	I-BET151	-6335	NA	0.04uM	24h	LINCSCP_128894	HUVEC	NA
0.649207	0.00107856	22	N-(3,3-Diphenylpropyl)glycinamide	-2916	NA	10uM	24h	LINCSCP_15048	HA1E	Glutamate receptor antagonist
0.649116	0.0010809	22	BRD-K84218095	-13577	NA	5uM	24h	LINCSCP_8653	A549	NA
0.649001	0.00108386	22	Enzastaurin	-1069	PRKCB	0.37uM	24h	LINCSCP_99429	HCC515	PKC inhibitor
0.648835	0.00108813	22	BRD-K42677417	-11018	NA	10uM	6h	LINCSCP_38055	7	NA
0.648815	0.00108865	22	KBIO2_003002	-3362	NA	10uM	24h	LINCSCP_56286	VCAP	NA
0.648777	0.00108964	22	MLS-0435555.0001	-4876	NA	10uM	24h	LINCSCP_31918	7	NA
0.64864	0.00109317	22	PD-173074	-1026	FGFR1|FGFR3	0.12uM	24h	LINCSCP_115624	HS578T	FGFR inhibitor|VEGFR inhibitor
0.648593	0.00109438	22	Broad-Sai-560	-45991	NA	3.33uM	24h	LINCSCP_49719	PC3	HDAC inhibitor
0.64843	0.00109862	22	WH-4-023	-5613	ABL1|SRC	0.5uM	24h	LINCSCP_11728	BT20	Src inhibitor
0.648157	0.00110571	22	Tamoxifen	-42959	ESR1|ESR2	1.11uM	24h	LINCSCP_24105	HEPG2	Estrogen receptor antagonist|Selective estrogen receptor modulator (SERM)
0.648128	0.00110648	22	SDX-101	-6021	PTGS2|RXRA	10uM	6h	LINCSCP_2477	A375	Cyclooxygenase inhibitor
0.648111	0.00110693	22	VX-745	-1169	MAPK14	0.12uM	24h	LINCSCP_166118	SKL	P38 MAPK inhibitor
0.648023	0.00110923	22	89778-26-7	-3135	ESR1	10uM	24h	LINCSCP_47792	PC3	Selective estrogen receptor modulator (SERM)|Estrogen receptor antagonist
0.648016	0.00110941	22	Cyclopamine	-3304	SMO	10uM	6h	LINCSCP_33509	7	Smoothened receptor antagonist
0.64798	0.00111036	22	Nilotinib	-1099	ABL1|BCR|KIT	0.37uM	24h	LINCSCP_130730	MCF10A	Bcr-Abl kinase inhibitor|Abl kinase inhibitor
0.647951	0.00111111	22	Cinaciguat	-45801	NA	0.37uM	24h	LINCSCP_143492	7	NA
0.647638	0.00111935	22	CHEMBL2358826	-6851	NA	0.37uM	24h	LINCSCP_24075	HEPG2	NA
0.647636	0.00111942	22	Pracinostat	-43290	NA	0.12uM	24h	LINCSCP_83530	ASC.C	NA
0.647539	0.00112197	22	Salmeterol	-1240	ADRB2	10uM	6h	LINCSCP_273476	PC3	Adrenergic receptor agonist
0.647429	0.0011249	22	245409	-1174	NA	0.5uM	6h	LINCSCP_36979	7	PI3K inhibitor
0.647273	0.00112903	22	Wortmannin	-3947	PIK3CA|PIK3CG|PLK1	10uM	6h	LINCSCP_66597	A549	PI3K inhibitor
0.647263	0.0011293	22	Dienestrol	-43043	ESR1	10uM	24h	LINCSCP_280543	PC3	Estrogen receptor agonist
0.647092	0.00113386	22	BRD-K44366812	-39720	NA	10uM	24h	LINCSCP_28361	HT29	NA
0.647015	0.00113591	22	GNF-PF-4997	-1718	NR3C1	10uM	6h	LINCSCP_30341	7	Corticosteroid agonist|Glucocorticoid receptor agonist
0.646966	0.00113722	22	FK888	-3876	TACR1	3.33uM	24h	LINCSCP_77819	A375	Tachykinin antagonist
0.646947	0.00113772	22	Zileuton	-5084	ALOX5	100uM	6h	LINCSCP_57011	VCAP	Leukotriene inhibitor|Lipoxygenase inhibitor
0.646852	0.00114028	22	N,N-Diethyl-2-(5-oxo-2,3-dihydro[1,3]thiazolo[3',2':1,2]pyrimido[5,4-b]indol-6(5H)-yl)acetamide	-2887	NA	10uM	6h	LINCSCP_210652	HA1E	NA
0.646587	0.00114739	22	Zileuton	-5084	ALOX5	10uM	6h	LINCSCP_16177	HA1E	Leukotriene inhibitor|Lipoxygenase inhibitor
0.646533	0.00114887	22	Conivaptan HCl	-45291	NA	0.12uM	24h	LINCSCP_122246	HT29	NA
0.646423	0.00115184	22	PD-173074	-1026	FGFR1|FGFR3	0.12uM	24h	LINCSCP_132729	7	FGFR inhibitor|VEGFR inhibitor
0.646269	0.00115602	22	MLS-0435541.0001	-3553	NA	10uM	6h	LINCSCP_240482	7	NA
0.646263	0.00115616	22	GF-109203	-2677	PRKCA	3.33uM	24h	LINCSCP_137401	7	CDK inhibitor|PKC inhibitor
0.646036	0.00116234	22	PCI-32765	-1129	BTK	0.37uM	24h	LINCSCP_81880	A549	BTK inhibitor
0.645976	0.00116399	22	Raloxifene	-3425	ESR1|ESR2	3.33uM	24h	LINCSCP_202646	A549	Estrogen receptor antagonist|Selective estrogen receptor modulator (SERM)
0.64593	0.00116524	22	BRD-K12837223-001-01-5	-15111	NA	10uM	6h	LINCSCP_65770	VCAP	NA
0.645834	0.00116785	22	CC-401	-1186	NA	3.33uM	24h	LINCSCP_129258	HUVEC	NA
0.645469	0.00117791	22	LE-135	-2127	RARB	20uM	6h	LINCSCP_29114	JHUEM2	Retinoid receptor agonist
0.645379	0.00118039	22	Chlorpheniramine	-1263	HRH1	10uM	6h	LINCSCP_209220	HA1E	Histamine receptor antagonist
0.645027	0.00119015	22	SPECTRUM_000090	-1817	ADRA2A|ADRA2B|ADRA2C|DRD1|DRD2|DRD3|DRD4|DRD5|HTR1A|HTR1B|HTR1D|HTR2A|HTR2B|HTR2C	10uM	24h	LINCSCP_44517	PC3	Dopamine receptor agonist
0.644843	0.00119526	22	Trametinib	-1143	MAP2K1|MAP2K2	0.12uM	24h	LINCSCP_87906	HA1E	MEK inhibitor
0.644526	0.00120414	22	MK-0752	-45266	NA	0.37uM	24h	LINCSCP_102235	HELA	NA
0.644496	0.001205	22	BRD-K24656059	-9924	NA	10uM	24h	LINCSCP_28225	HT29	NA
0.644463	0.0012059	22	Pomalidomide	-45637	CRBN|CUL4A|DDB1|RBX1	10uM	24h	LINCSCP_121253	HT29	NA
0.64445	0.00120629	22	BRD-K84951011	-41906	NA	10uM	24h	LINCSCP_278901	PC3	NA
0.644128	0.00121538	22	BRD-A02747686	-45850	NA	3.33uM	24h	LINCSCP_174102	YAPC	NA
0.643857	0.00122307	22	Equol	-45825	ESR2	10uM	24h	LINCSCP_123552	HT29	NA
0.643809	0.00122442	22	BRD-A15493168-001-02-1	-4979	NA	10uM	6h	LINCSCP_217384	HCC515	Bacterial 30S ribosomal subunit inhibitor
0.643763	0.00122576	22	AC1Q471E	-1613	SIGMAR1	10uM	6h	LINCSCP_33174	7	Bradykinin receptor antagonist|Tubulin inhibitor
0.643675	0.00122825	22	Tomelukast	-3675	CYSLTR1	0uM	24h	LINCSCP_161089	PC3	Leukotriene receptor antagonist
0.643231	0.001241	22	Vemurafenib	-1068	BRAF	0.37uM	24h	LINCSCP_139611	7	RAF inhibitor
0.64318	0.00124248	22	Tolbutamide	-3907	ABCC8|KCNJ11	10uM	24h	LINCSCP_272124	PC3	ATP channel blocker
0.643129	0.00124394	22	SKF83959	-36831	NA	10uM	24h	LINCSCP_206855	FIBRNPC	Dopamine receptor antagonist
0.643091	0.00124503	22	BRD-K95411194	-42441	NA	5uM	24h	LINCSCP_64341	VCAP	NA
0.643066	0.00124577	22	Trichostatin A, Streptomyces Sp.	-42814	HDAC1|HDAC10|HDAC3|HDAC4|HDAC6|HDAC7|HDAC8	0.5uM	24h	LINCSCP_66864	HA1E	HDAC inhibitor|CDK expression enhancer|ID1 expression inhibitor
0.643038	0.00124658	22	Niclosamide	-2787	STAT3	10uM	6h	LINCSCP_12949	EFO27	DNA replication inhibitor|STAT inhibitor
0.642955	0.00124899	22	EX-8678	-1147	NA	1.11uM	3h	LINCSCP_145923	MDAMB231	PI3K inhibitor|MTOR inhibitor
0.64295	0.00124913	22	Decitabine	-5855	DNMT1|DNMT3A	0.37uM	24h	LINCSCP_125503	HT29	DNA methyltransferase inhibitor
0.642917	0.00125007	22	Dasatinib	-1020	ABL1|BCR|BLK|EPHA2|FGR|FRK|FYN|HCK|KIT|LCK|LYN|PDGFRB|SRC|SRMS|YES1	10uM	24h	LINCSCP_239916	7	KIT inhibitor|Src inhibitor|Bcr-Abl kinase inhibitor|Ephrin inhibitor|PDGFR tyrosine kinase receptor inhibitor|Tyrosine kinase inhibitor
0.642567	0.00126025	22	ZINC04889240	-4055	NA	10uM	24h	LINCSCP_31214	7	NA
0.642488	0.00126259	22	Estradiol	-2421	ESR1|ESR2|NR1I2	1.11uM	24h	LINCSCP_17441	HA1E	Estrogen receptor agonist
0.642312	0.00126773	22	noscapine	NA	NA	0.37uM	24h	LINCSCP_88172	HA1E	NA
0.642279	0.00126871	22	CHIR-99021	-1181	NA	0.04uM	3h	LINCSCP_113660	HME1	Glycogen synthase kinase inhibitor
0.642225	0.0012703	22	Duloxetine	-3591	SLC6A2|SLC6A3|SLC6A4	0.04uM	24h	LINCSCP_174466	YAPC	Norepinephrine reuptake inhibitor|Serotonin reuptake inhibitor
0.642192	0.00127125	22	SCHEMBL17378613	-5749	CSF1R	0.37uM	24h	LINCSCP_165403	SKL	CSF1R inhibitor
0.642103	0.00127387	22	BRD-K35669573	-29348	NA	10uM	6h	LINCSCP_2156	A375	NA
0.642033	0.00127595	22	Mephenytoin	-1852	SCN10A|SCN11A|SCN1A|SCN2A|SCN3A|SCN4A|SCN5A|SCN7A|SCN8A|SCN9A	10uM	24h	LINCSCP_259	A375	Hydantoin antiepileptic
0.641887	0.00128026	22	MLS003079541	-4214	NA	10uM	24h	LINCSCP_268270	PC3	NA
0.641809	0.00128256	22	Sotrastaurin	-42761	PRKCA|PRKCB|PRKCD|PRKCE|PRKCG|PRKCH|PRKCI|PRKCQ|PRKCZ|PRKD1|PRKD3	3.33uM	24h	LINCSCP_134992	7	NA
0.641432	0.0012938	22	PD-173074	-1026	FGFR1|FGFR3	10uM	24h	LINCSCP_145460	MDAMB231	FGFR inhibitor|VEGFR inhibitor
0.641394	0.00129493	22	BRD-K33044853	-10438	NA	5uM	24h	LINCSCP_61590	VCAP	NA
0.641317	0.00129724	22	Phorbol Myristate Acetate	-25630	NA	10uM	6h	LINCSCP_29036	HUH7	PKC activator
0.641306	0.00129757	22	Lapatinib	-1051	EGFR|ERBB2	0.04uM	24h	LINCSCP_132832	7	EGFR inhibitor|ErbB2 inhibitor
0.641257	0.00129902	22	BX 912	-1055	PDK1|PDPK1	10uM	24h	LINCSCP_6415	A549	Pyruvate dehydrogenase kinase inhibitor
0.641243	0.00129945	22	HMN-214	-42802	CSF1R|FLT1|FLT3|FLT4|KDR|KIT|PDGFRB|RET	10uM	6h	LINCSCP_30070	MCF10A	PLK inhibitor
0.641038	0.00130561	22	AG 14361	-1988	PARP1	1uM	6h	LINCSCP_250842	7	PARP inhibitor
0.641011	0.00130642	22	BRD-K94544211	-42406	NA	10uM	6h	LINCSCP_3042	A375	NA
0.640943	0.00130848	22	Glimepiride	-44957	ABCC8|KCNJ11	10uM	24h	LINCSCP_46087	PC3	Insulin secretagogue
0.640825	0.00131204	22	BX 912	-1055	PDK1|PDPK1	10uM	24h	LINCSCP_51380	SKBR3	Pyruvate dehydrogenase kinase inhibitor
0.640758	0.00131405	22	VU0402604-1	-2016	NA	10uM	6h	LINCSCP_45994	PC3	NA
0.640696	0.00131594	22	Acetaminophen	-5533	FAAH|PTGS1|PTGS2|TRPV1	10uM	6h	LINCSCP_47962	PC3	Cyclooxygenase inhibitor
0.640677	0.0013165	22	BRD-K14187559	-15112	NA	10uM	6h	LINCSCP_65413	VCAP	NA
0.640575	0.0013196	22	Aloisine A	-4110	CDK2	10uM	24h	LINCSCP_14162	HA1E	CDK inhibitor|CFTR channel agonist|Glycogen synthase kinase inhibitor
0.640393	0.00132513	22	AC1LNRY5	-2542	NA	10uM	6h	LINCSCP_8015	A549	NA
0.640385	0.00132537	22	CHEMBL1270704	-2898	NA	10uM	24h	LINCSCP_1162	A375	NA
0.640293	0.0013282	22	Fcodpguefhccia-Uhfffaoysa-N	-42689	CASP3	10uM	6h	LINCSCP_54928	THP1	Caspase activator
0.640281	0.00132857	22	Fasudil	-3715	ROCK1|ROCK2	10uM	24h	LINCSCP_143375	7	Rho associated kinase inhibitor
0.640248	0.00132958	22	Dasatinib	-1020	ABL1|BCR|BLK|EPHA2|FGR|FRK|FYN|HCK|KIT|LCK|LYN|PDGFRB|SRC|SRMS|YES1	10uM	6h	LINCSCP_251559	7	KIT inhibitor|Src inhibitor|Bcr-Abl kinase inhibitor|Ephrin inhibitor|PDGFR tyrosine kinase receptor inhibitor|Tyrosine kinase inhibitor
0.640246	0.00132962	22	Forskolin, NKH477	-45443	NA	0.37uM	24h	LINCSCP_119063	HT29	NA
0.640225	0.00133026	22	SMR000075319	-6371	KPNB1	3uM	24h	LINCSCP_35851	7	Importin-beta transport receptor inhibitor
0.640147	0.00133266	22	BRD-K04856990	-37532	NA	0.5uM	6h	LINCSCP_37991	7	NA
0.640091	0.00133438	22	LRRK2-IN-1	-1086	LRRK2	10uM	24h	LINCSCP_6344	A549	Leucine rich repeat kinase inhibitor
0.640073	0.00133493	22	N-(3-Acetamidophenyl)-3-chlorobenzamide	-3361	NA	10uM	24h	LINCSCP_269213	PC3	Glutamate receptor antagonist
0.639923	0.00133954	22	Rebastinib	-6708	ABL1	0.37uM	24h	LINCSCP_84223	ASC	NA
0.639918	0.00133968	22	Vemurafenib	-1068	BRAF	10uM	6h	LINCSCP_46986	PC3	RAF inhibitor
0.639872	0.00134111	22	Withaferin A	-6685	IKBKB|NAMPT	0.04uM	24h	LINCSCP_81507	A549	IKK inhibitor
0.639842	0.00134201	22	13-Hydroxy-8,14,19-trimethoxy-4,10,12,16-tetramethyl-3,20,22-trioxo-2-azabicyclo[16.3.1]docosa-1(21),4,6,10,18-pentaen-9-yl carbamate	-42815	HSP90AA1	0.001uM	24h	LINCSCP_35615	7	HSP inhibitor
0.639807	0.00134309	22	Thioridazine	-1863	DRD1|DRD2|DRD3|DRD4|HTR2A|HTR2C	10uM	24h	LINCSCP_159686	PC3	Dopamine receptor antagonist
0.639609	0.00134922	22	Neratinib	-42778	EGFR|ERBB2|ERBB4	0.04uM	3h	LINCSCP_130792	MCF10A	EGFR inhibitor
0.639605	0.00134936	22	Triciribine	-3810	AKT1|AKT2|AKT3	0.5uM	24h	LINCSCP_41796	NKDBA	AKT inhibitor
0.639587	0.00134988	22	apigenin	-5206	NA	0.37uM	24h	LINCSCP_87827	HA1E	Casein kinase inhibitor|Cell proliferation inhibitor|Cytochrome P450 inhibitor
0.63945	0.00135415	22	Lintitript	-2780	CCKAR	10uM	24h	LINCSCP_135494	7	CCK receptor antagonist
0.639343	0.00135747	22	Rottlerin	-42845	NA	10uM	24h	LINCSCP_93576	HA1E	MAP kinase inhibitor|Protein kinase inhibitor
0.63934	0.00135757	22	Pyrazolanthrone	-1163	MAPK10|MAPK8|MAPK9|TTK	10uM	6h	LINCSCP_39516	MDAMB231	JNK inhibitor
0.639268	0.00135981	22	Belinostat	-43181	HDAC1|HDAC10|HDAC11|HDAC2|HDAC3|HDAC4|HDAC5|HDAC6|HDAC7|HDAC8|HDAC9	1.11uM	24h	LINCSCP_153326	PC3	HDAC inhibitor
0.638886	0.00137175	22	MLS001065847	-2237	NA	10uM	6h	LINCSCP_1290	A375	NA
0.638835	0.00137337	22	Semaxanib	-42995	FLT1|FLT4|KDR|KIT|PDGFRB	1.11uM	24h	LINCSCP_77193	A375	VEGFR inhibitor
0.638832	0.00137344	22	THZ-2-98-01	-44946	NA	3.33uM	3h	LINCSCP_130333	LNCAP	NA
0.638734	0.00137654	22	AT-9283	-37023	ABL1|AURKA|AURKB|FLT3|JAK2|JAK3	1.11uM	24h	LINCSCP_120074	HT29	Aurora kinase inhibitor|JAK inhibitor|Abl kinase inhibitor|Bcr-Abl kinase inhibitor|FLT3 inhibitor|Mitotic inhibitor|Protein kinase inhibitor
0.638674	0.00137842	22	ALD1-H_000553	-45118	NA	10uM	24h	LINCSCP_239532	7	NA
0.638593	0.00138098	22	Tamatinib	-1040	SYK	0.12uM	24h	LINCSCP_113013	HME1	SYK inhibitor
0.638425	0.0013863	22	BRD-K42624823	-39621	NA	5uM	24h	LINCSCP_199004	A549	NA
0.638334	0.00138916	22	CHEMBL2142401	-38231	NA	10uM	6h	LINCSCP_217187	HCC515	NA
0.638242	0.00139211	22	FR-180204	-42790	MAPK1|MAPK3	0.04uM	24h	LINCSCP_148671	NPC	MAP kinase inhibitor
0.638169	0.00139443	22	GSK-3 Inhibitor IX	-42780	GSK3A|GSK3B	10uM	6h	LINCSCP_51547	SKBR3	Glycogen synthase kinase inhibitor|Lipoxygenase inhibitor
0.638132	0.00139561	22	Azacitidine	-5218	DNMT1|DNMT3A	1.11uM	24h	LINCSCP_114175	HME1	DNA methyltransferase inhibitor
0.637954	0.00140127	22	Tivozanib	-1005	FLT1|FLT4|KDR|KIT|PDGFRA|PDGFRB	10uM	24h	LINCSCP_146026	MNEU.E	VEGFR inhibitor
0.637922	0.0014023	22	4-(4-Phenylphenoxy)benzene-1,2-dicarbonitrile	-4892	NA	10uM	24h	LINCSCP_239861	7	NA
0.637908	0.00140273	22	ZINC02121610	-3277	NA	10uM	6h	LINCSCP_15883	HA1E	NA
0.637902	0.00140293	22	Allantoin	-5190	NA	0.5uM	24h	LINCSCP_218855	HEK293T	Product of purine catabolism used in cosmetics
0.637841	0.0014049	22	Amiodarone	-2379	KCNH2	10uM	6h	LINCSCP_234161	JHUEM2	Potassium channel blocker
0.637758	0.00140755	22	Ruxolitinib	-1139	JAK1|JAK2|TYK2	0.37uM	24h	LINCSCP_132159	7	JAK inhibitor
0.637734	0.00140832	22	Gefitinib	-1098	EGFR	3.33uM	24h	LINCSCP_151394	PC3	EGFR inhibitor
0.637644	0.0014112	22	PDK1 Inhibitor	-1081	PDPK1	0.1uM	6h	LINCSCP_11898	BT20	Phosphoinositide dependent kinase inhibitor
0.637505	0.0014157	22	Phloretin	-6221	NA	1uM	24h	LINCSCP_35933	7	Sodium/glucose cotransporter inhibitor
0.63748	0.00141648	22	BRD-K31887147	-2691	NA	10uM	6h	LINCSCP_15986	HA1E	NA
0.637392	0.00141934	22	869288-64-2	-1200	NA	1.11uM	24h	LINCSCP_147234	NEU	NA
0.637355	0.00142054	22	MLS001030493	-43128	NA	10uM	24h	LINCSCP_33931	7	NA
0.63723	0.00142458	22	Gefitinib	-1098	EGFR	0.12uM	24h	LINCSCP_132843	7	EGFR inhibitor
0.637006	0.00143186	22	TORIN1	-1079	MTOR	3.33uM	24h	LINCSCP_113278	HME1	MTOR inhibitor|PI3K inhibitor
0.636906	0.00143511	22	BRD-K35669573	-29348	NA	10uM	24h	LINCSCP_46455	PC3	NA
0.63678	0.00143922	22	BRD-K78639526	-15085	NA	10uM	24h	LINCSCP_254341	7	NA
0.636717	0.00144127	22	BRD-K56665985	-11854	NA	5uM	24h	LINCSCP_27551	HT29	NA
0.636617	0.00144456	22	PHA-665752	-42793	MET	3.33uM	24h	LINCSCP_81125	A549	C-Met inhibitor
0.636536	0.00144721	22	Darinaparsin	-4924	NA	10uM	6h	LINCSCP_53329	SKMEL1	Apoptosis stimulant
0.636441	0.00145036	22	MK-2206	-1057	AKT1|AKT2|AKT3	1.11uM	24h	LINCSCP_69424	A375	AKT inhibitor
0.6364	0.0014517	22	Tamatinib	-1040	SYK	3.33uM	3h	LINCSCP_163881	SKBR3	SYK inhibitor
0.636366	0.0014528	22	BAS 08302902	-4541	NA	10uM	6h	LINCSCP_26386	HT29	NA
0.636362	0.00145294	22	AC1LEEJB	-4830	NA	10uM	24h	LINCSCP_261439	NPC	NA
0.636239	0.00145699	22	Rotenone	-5260	MT-ND1	0.5uM	6h	LINCSCP_205655	CL34	Mitochondrial complex I inhibitor
0.636154	0.00145983	22	BRD-K32782699	-10416	NA	10uM	24h	LINCSCP_35201	7	NA
0.636116	0.00146106	22	Macitentan	-45420	EDNRA|EDNRB	0.37uM	24h	LINCSCP_96459	HA1E	NA
0.636096	0.00146174	22	BRD-K64106162	-45347	NA	1.11uM	24h	LINCSCP_21003	HCC515	NA
0.635954	0.00146643	22	SCHEMBL16712694	-41493	NA	3uM	6h	LINCSCP_38352	7	NA
0.6358	0.00147156	22	GW843682X	-1014	PLK1|PLK3	10uM	6h	LINCSCP_54366	SW620	PLK inhibitor
0.63567	0.00147592	22	BRD-K76264608	-41435	NA	10uM	24h	LINCSCP_28295	HT29	NA
0.635565	0.00147942	22	penicillin	-45269	NA	3.33uM	24h	LINCSCP_107116	HELA	NA
0.635561	0.00147954	22	PF-04217903	-1166	MET	0.01uM	24h	LINCSCP_201785	A549	C-Met inhibitor
0.63544	0.00148362	22	SMR000178575	-2708	NA	10uM	24h	LINCSCP_6387	A549	NA
0.635386	0.00148541	22	Ethyl 1-benzyl-4,5-dioxopyrrolidine-3-carboxylate	-1941	AKR1B1	10uM	24h	LINCSCP_13664	HA1E	Aldose reductase inhibitor
0.635334	0.00148716	22	L-690330	-4578	IMPA1	10uM	6h	LINCSCP_53157	SKM1	Inositol monophosphatase inhibitor
0.635327	0.0014874	22	BRD-K63828515	-14887	NA	5uM	24h	LINCSCP_3154	A375	NA
0.635218	0.00149106	22	Alfuzosin	-1291	ADRA1A|ADRA1B|ADRA1D	10uM	24h	LINCSCP_6742	A549	Adrenergic receptor antagonist
0.635192	0.00149195	22	MLS000107177	-4606	NA	10uM	24h	LINCSCP_59208	VCAP	NA
0.635018	0.00149781	22	SC-10	-2092	PRKCA	10uM	24h	LINCSCP_14009	HA1E	Protein kinase activator
0.63499	0.00149877	22	Gliclazide	-5096	ABCC8	0.12uM	24h	LINCSCP_171678	YAPC	ATP channel blocker|Insulin secretagogue
0.634918	0.0015012	22	Gliclazide	-5096	ABCC8	1.11uM	24h	LINCSCP_123291	HT29	ATP channel blocker|Insulin secretagogue
0.634827	0.0015043	22	Mycophenolic acid	-42933	IMPDH1|IMPDH2	0.37uM	24h	LINCSCP_162665	PC3	Dehydrogenase inhibitor|Inositol monophosphatase inhibitor
0.634648	0.00151037	22	LRRK2-IN-1	-1086	LRRK2	0.04uM	24h	LINCSCP_131472	MCF10A	Leucine rich repeat kinase inhibitor
0.634574	0.00151291	22	BRD-K25990552	-38695	NA	10uM	24h	LINCSCP_48512	PC3	NA
0.634529	0.00151444	22	Miconazole	-5165	NA	3.33uM	24h	LINCSCP_159999	PC3	Bacterial cell wall synthesis inhibitor
0.634458	0.00151686	22	Semaxanib	-42995	FLT1|FLT4|KDR|KIT|PDGFRB	0.04uM	24h	LINCSCP_124156	HT29	VEGFR inhibitor
0.634399	0.00151888	22	Bapta-AM	-2908	KCNA3|KCNA5|KCNH2	10uM	24h	LINCSCP_55658	VCAP	Potassium channel blocker
0.634355	0.00152038	22	Idelalisib	-1205	PIK3CD|PIK3CG	0.12uM	24h	LINCSCP_146665	NEU	PI3K inhibitor
0.634294	0.00152248	22	VU0447127-2	-1419	NA	10uM	6h	LINCSCP_19813	HCC515	NA
0.634273	0.0015232	22	SMR000798335	-3364	NA	10uM	24h	LINCSCP_15779	HA1E	NA
0.634113	0.0015287	22	midodrine	-45232	NA	0.12uM	24h	LINCSCP_167100	YAPC	NA
0.634108	0.00152888	22	Pyrazolanthrone	-1163	MAPK10|MAPK8|MAPK9|TTK	0.12uM	24h	LINCSCP_152261	PC3	JNK inhibitor
0.634053	0.00153075	22	BMY-7378	-2673	ADRA1A|ADRA1B|ADRA1D|HTR1A	10uM	24h	LINCSCP_7034	A549	Adrenergic receptor antagonist|Serotonin receptor antagonist
0.634009	0.00153226	22	Withaferin A	-6685	IKBKB|NAMPT	0.04uM	24h	LINCSCP_87698	HA1E	IKK inhibitor
0.63399	0.00153293	22	SCHEMBL16065773	-43287	NA	1uM	24h	LINCSCP_36790	7	NA
0.633978	0.00153335	22	MEK1/2 Inhibitor	-42879	MAP2K1|MAP2K2	10uM	24h	LINCSCP_52847	SKB	MEK inhibitor
0.633911	0.00153565	22	BRD-K11672081	-37866	NA	10uM	6h	LINCSCP_64743	VCAP	NA
0.633663	0.00154423	22	Lafutidine	-45448	NA	1.11uM	24h	LINCSCP_95758	HA1E	NA
0.633641	0.00154502	22	ZINC6718453	-1198	NA	0.12uM	24h	LINCSCP_83906	ASC.C	NA
0.63358	0.00154713	22	CHEMBL2131973	-40649	NA	10uM	24h	LINCSCP_31945	7	NA
0.633524	0.00154907	22	Pregnenolone	-5550	NA	10uM	24h	LINCSCP_46769	PC3	Glutamate receptor modulator
0.633489	0.0015503	22	Sydowinin B	-4927	NA	10uM	24h	LINCSCP_46485	PC3	NA
0.633214	0.00155988	22	WHI-P97	-1033	JAK3	0.04uM	24h	LINCSCP_112943	HEPG2	EGFR inhibitor|JAK inhibitor|Leukotriene inhibitor|Mediator release inhibitor
0.633162	0.00156172	22	Mitoxantrone	-2481	TOP2A	10uM	3h	LINCSCP_113367	HME1	Topoisomerase inhibitor
0.633061	0.00156525	22	Dasatinib	-1020	ABL1|BCR|BLK|EPHA2|FGR|FRK|FYN|HCK|KIT|LCK|LYN|PDGFRB|SRC|SRMS|YES1	3.33uM	24h	LINCSCP_111248	HEPG2	KIT inhibitor|Src inhibitor|Bcr-Abl kinase inhibitor|Ephrin inhibitor|PDGFR tyrosine kinase receptor inhibitor|Tyrosine kinase inhibitor
0.633001	0.00156738	22	BRD-K54343811	-44966	NA	0.5uM	24h	LINCSCP_35517	7	NA
0.632966	0.00156859	22	HDACi1,2+3_mix	NA	NA	0.5uM	24h	LINCSCP_35472	7	NA
0.632964	0.00156865	22	CHEMBL2057941	-2856	NA	10uM	24h	LINCSCP_45693	PC3	NA
0.63264	0.0015801	22	Adenosine	-28568	ADORA1|ADORA2A|ADORA2B|ADORA3	0.37uM	24h	LINCSCP_75050	A375	NA
0.632533	0.00158388	22	BRD-K18377730	-38250	NA	10uM	24h	LINCSCP_48743	PC3	NA
0.632331	0.00159108	22	WH-4-025	-45317	NA	10uM	6h	LINCSCP_36628	7	NA
0.632266	0.00159339	22	Vemurafenib	-1068	BRAF	0.1uM	24h	LINCSCP_36510	7	RAF inhibitor
0.632203	0.00159564	22	DP-5-CT	-2709	NA	10uM	24h	LINCSCP_14439	HA1E	Serotonin receptor agonist
0.632188	0.00159617	22	Amlexanox	-5432	PDE4A|PDE4B|PDE4C|PDE4D	3.33uM	24h	LINCSCP_73945	A375	Histamine receptor modulator
0.632145	0.0015977	22	SMR000081059	-4761	NA	10uM	24h	LINCSCP_10955	ASC	NA
0.631861	0.00160787	22	Pelitinib	-42796	EGFR	1.11uM	24h	LINCSCP_87743	HA1E	EGFR inhibitor
0.631856	0.00160803	22	FK888	-3876	TACR1	10uM	24h	LINCSCP_33120	7	Tachykinin antagonist
0.631756	0.00161165	22	CHEMBL3183436	-15092	NA	3.33uM	24h	LINCSCP_280363	PC3	NA
0.631655	0.00161529	22	Capsaicin	-43180	TRPV1	100uM	6h	LINCSCP_45176	PC3	TRPV agonist
0.631638	0.0016159	22	Sildenafil	-3797	PDE5A	0.04uM	24h	LINCSCP_97893	HA1E	Phosphodiesterase inhibitor
0.631625	0.00161636	22	AC1NSM0X	-4605	P2RX1	10uM	24h	LINCSCP_106794	HELA	Purinergic receptor antagonist
0.631605	0.00161709	22	Lomerizine	-5717	NA	10uM	24h	LINCSCP_46105	PC3	Calcium channel blocker
0.631563	0.0016186	22	Deoxycholic acid	-5529	GPBAR1	3.33uM	24h	LINCSCP_122933	HT29	G protein coupled receptor agonist|Unidentified pharmacological activity|Biliverdin reductase A activator|G protein-coupled receptor agonist
0.63152	0.00162017	22	BRD-K84022666	-13562	NA	3uM	24h	LINCSCP_41688	NKDBA	NA
0.631425	0.00162358	22	Empagliflozin (BI 10773)	-45879	SLC5A2	0.12uM	24h	LINCSCP_103534	HELA	NA
0.631399	0.00162455	22	PF-562271	-1072	PTK2|PTK2B	3.33uM	24h	LINCSCP_132660	7	Focal adhesion kinase inhibitor
0.631302	0.00162807	22	Nitrendipine	-1246	CACNA1C|CACNA1D|CACNA2D1	10uM	6h	LINCSCP_10462	AGS	Calcium channel blocker
0.631243	0.00163018	22	Sulpiride	-5080	CA7|DRD2|DRD3	0.12uM	24h	LINCSCP_103576	HELA	Dopamine receptor antagonist
0.631189	0.00163216	22	Fingolimod (FTY720) HCl	-45416	S1PR1|S1PR2|S1PR3|S1PR4|S1PR5	0.37uM	24h	LINCSCP_155519	PC3	NA
0.631127	0.00163442	22	BRD-K49480198	-11437	NA	5uM	24h	LINCSCP_182740	A375	NA
0.631095	0.00163559	22	Sufentanil	-45544	OPRM1	0.37uM	24h	LINCSCP_72972	A375	NA
0.631029	0.00163798	22	BRD-K69218883	-41036	NA	10uM	24h	LINCSCP_35231	7	NA
0.631022	0.00163826	22	Amlodipine	-1388	CACNA1C|CACNA1D|CACNA1F|CACNA1S|CACNA2D1	3.33uM	24h	LINCSCP_167541	YAPC	Calcium channel blocker
0.631021	0.00163826	22	Ioversol	-5116	NA	10uM	6h	LINCSCP_47860	PC3	Radiopaque medium
0.630983	0.00163966	22	AC1OAATK	-4772	NA	10uM	6h	LINCSCP_211494	HA1E	NA
0.630824	0.00164546	22	noscapine	NA	NA	0.12uM	24h	LINCSCP_132813	7	NA
0.630796	0.00164651	22	AZD-8330	-1165	MAP2K1|MAP2K2	1.11uM	24h	LINCSCP_139442	7	MEK inhibitor
0.630707	0.00164976	22	Nilotinib	-1099	ABL1|BCR|KIT	3.33uM	24h	LINCSCP_159945	PC3	Bcr-Abl kinase inhibitor|Abl kinase inhibitor
0.630587	0.00165419	22	Mirodenafil (dihydrochloride)	-45289	NA	3.33uM	24h	LINCSCP_96625	HA1E	NA
0.630385	0.00166162	22	CHEMBL3187124	-44859	NA	5uM	24h	LINCSCP_230493	HT29	NA
0.630356	0.0016627	22	Macitentan	-45420	EDNRA|EDNRB	3.33uM	24h	LINCSCP_78125	A375	NA
0.630355	0.00166274	22	Ozagrel	-42902	TBXAS1	0.04uM	24h	LINCSCP_123443	HT29	Thromboxane synthase inhibitor
0.630232	0.0016673	22	Carpindolol	-1340	HTR1A|HTR1B	10uM	6h	LINCSCP_13825	HA1E	Adrenergic receptor antagonist|Serotonin receptor antagonist
0.630205	0.00166828	22	BRD-K04021425	-37490	NA	10uM	6h	LINCSCP_37990	7	NA
0.630112	0.00167172	22	galantamine	NA	NA	10uM	24h	LINCSCP_84846	ASC	NA
0.63002	0.00167516	22	AM-580	-2132	RARA	0.5uM	24h	LINCSCP_35677	7	Retinoid receptor agonist
0.629952	0.00167767	22	BRD-K15559773	-38083	NA	10uM	6h	LINCSCP_312113	VCAP	NA
0.629946	0.00167793	22	Estriol	-2368	ESR1|ESR2	0.12uM	24h	LINCSCP_49618	PC3	Estrogen receptor agonist
0.629835	0.00168206	22	Lidoflazine	-3397	NA	10uM	24h	LINCSCP_172204	YAPC	Calcium channel blocker
0.629708	0.0016868	22	Resveratrol	-42917	PTGS1|PTGS2|SIRT1	0.04uM	24h	LINCSCP_146950	NEU	Cytochrome P450 inhibitor|SIRT activator
0.629645	0.00168916	22	848193-68-0	-6271	SIRT1	0.04uM	24h	LINCSCP_151898	PC3	SIRT inhibitor
0.629641	0.00168929	22	noscapine	NA	NA	3.33uM	3h	LINCSCP_116057	HS578T	NA
0.629638	0.0016894	22	Pimozide	-2001	DRD1|DRD2|DRD3|DRD4|DRD5|HTR2A	10uM	6h	LINCSCP_45106	PC3	Dopamine receptor antagonist
0.62959	0.00169122	22	CHEMBL2152358	-44608	NA	1uM	24h	LINCSCP_28449	HT29	Hedgehog pathway modulator
0.629475	0.00169553	22	IN1549	-4488	NA	10uM	6h	LINCSCP_53295	SKMEL1	Calpain inhibitor
0.629434	0.00169707	22	SCHEMBL2592382	-2668	NA	10uM	6h	LINCSCP_15984	HA1E	NA
0.629376	0.00169924	22	BRD-K61341215-004-01-2	-5709	CHRNA2	10uM	24h	LINCSCP_32513	7	Acetylcholine receptor antagonist
0.628946	0.00171549	22	Nilotinib	-1099	ABL1|BCR|KIT	10uM	24h	LINCSCP_38764	7	Bcr-Abl kinase inhibitor|Abl kinase inhibitor
0.628847	0.00171926	22	Pterostilbene	-45906	NA	0.37uM	24h	LINCSCP_90420	HA1E	NA
0.628841	0.00171947	22	Brefeldin A	-42812	NA	0.1uM	6h	LINCSCP_53281	SKMEL1	Protein synthesis inhibitor|Brefeldin A inhibited guanine nucleotide exchange protein inhibitors|Golgi-specific brefeldin A-resistance guanine nucleotide exchange factor inhibitor
0.6288	0.00172105	22	SB-203580	-1168	MAPK1|MAPK11|MAPK14	10uM	6h	LINCSCP_256133	MDAMB231	P38 MAPK inhibitor
0.628585	0.00172923	22	CHEMBL566061	-3574	NA	10uM	24h	LINCSCP_30995	7	NA
0.628468	0.00173373	22	SCHEMBL570779	-1149	NA	1.11uM	24h	LINCSCP_99488	HCC515	PI3K inhibitor
0.628439	0.00173484	22	PD123319	-45533	NA	1.11uM	24h	LINCSCP_118894	HT29	NA
0.628421	0.00173551	22	Masitinib	-1130	FGFR3|KIT|LYN|PDGFRA|PDGFRB	10uM	24h	LINCSCP_83152	ASC.C	KIT inhibitor|PDGFR tyrosine kinase receptor inhibitor|Src inhibitor
0.628333	0.0017389	22	BRD-K69096174	-6848	NA	10uM	6h	LINCSCP_29040	HUH7	NA
0.628276	0.00174109	22	BRD-K94292824	-8050	NA	5uM	6h	LINCSCP_298685	VCAP	NA
0.628225	0.00174303	22	BRD-K60002786	-7641	NA	5uM	24h	LINCSCP_8312	A549	NA
0.628212	0.00174355	22	BRD-K74318028	-12979	NA	5uM	6h	LINCSCP_61535	VCAP	NA
0.628122	0.00174699	22	BRD-K19362120	-9595	NA	10uM	6h	LINCSCP_310980	VCAP	NA
0.628118	0.00174714	22	Andarine	-5880	AR	10uM	24h	LINCSCP_120581	HT29	Androgen receptor modulator
0.628051	0.00174975	22	301836-43-1	-1203	CSNK1A1|TGFB1	10uM	24h	LINCSCP_114523	HME1	TGF beta receptor inhibitor
0.62805	0.00174979	22	BRD-K87387614	-42031	NA	10uM	6h	LINCSCP_16899	HA1E	NA
0.627958	0.00175335	22	GW843682X	-1014	PLK1|PLK3	10uM	24h	LINCSCP_132569	7	PLK inhibitor
0.62795	0.00175364	22	Rizatriptan	-3691	HTR1B|HTR1D|HTR1F	0.37uM	24h	LINCSCP_97687	HA1E	Serotonin receptor agonist
0.627935	0.00175421	22	CHEMBL2132570	-37762	NA	10uM	24h	LINCSCP_8874	A549	NA
0.627934	0.00175428	22	SCHEMBL2394914	-3083	EGFR	10uM	6h	LINCSCP_15135	HA1E	EGFR inhibitor
0.627904	0.00175543	22	SMR001317717	-3019	NA	10uM	24h	LINCSCP_1170	A375	NA
0.62789	0.00175595	22	Roxatidine Acetate	-5874	HRH2	10uM	24h	LINCSCP_5782	A549	Histamine receptor antagonist
0.627617	0.00176655	22	BRD-K52643239	-40170	NA	5uM	24h	LINCSCP_8861	A549	NA
0.627606	0.001767	22	Dabrafenib	-6303	BRAF	0.04uM	24h	LINCSCP_84899	ASC	RAF inhibitor
0.627599	0.00176727	22	Azacitidine	-5218	DNMT1|DNMT3A	1.11uM	24h	LINCSCP_164690	SKL.C	DNA methyltransferase inhibitor
0.627592	0.00176751	22	Dasatinib	-1020	ABL1|BCR|BLK|EPHA2|FGR|FRK|FYN|HCK|KIT|LCK|LYN|PDGFRB|SRC|SRMS|YES1	3.33uM	24h	LINCSCP_166091	SKL	KIT inhibitor|Src inhibitor|Bcr-Abl kinase inhibitor|Ephrin inhibitor|PDGFR tyrosine kinase receptor inhibitor|Tyrosine kinase inhibitor
0.627585	0.00176778	22	HSCI1_000191	-3624	JAK3	10uM	6h	LINCSCP_13929	HA1E	JAK inhibitor
0.627526	0.00177011	22	Tozasertib	-1021	ABL1|AURKA|AURKB|AURKC|BCR|FLT3|JAK2	0.1uM	6h	LINCSCP_36679	7	Aurora kinase inhibitor|Bcr-Abl kinase inhibitor|FLT3 inhibitor|JAK inhibitor
0.627432	0.00177374	22	Pomalidomide	-45637	CRBN|CUL4A|DDB1|RBX1	0.37uM	24h	LINCSCP_74312	A375	NA
0.6274	0.00177503	22	ML100	-6293	NA	10uM	6h	LINCSCP_1055	A375	NA
0.627372	0.00177612	22	Naltrexone	-3962	OPRD1|OPRK1|OPRM1	10uM	6h	LINCSCP_16071	HA1E	Opioid receptor antagonist
0.6273	0.00177893	22	AZD-5438	-1159	CDK1|CDK10|CDK11B|CDK12|CDK13|CDK14|CDK15|CDK16|CDK17|CDK18|CDK19|CDK2|CDK20|CDK3|CDK4|CDK5|CDK6|CDK7|CDK8|CDK9	0.37uM	3h	LINCSCP_130275	LNCAP	CDK inhibitor
0.627187	0.00178334	22	Metergoline	-3265	HTR1A|HTR2A	10uM	24h	LINCSCP_7318	A549	Dopamine receptor agonist|Serotonin receptor antagonist
0.627076	0.0017877	22	CDK9 Inhibitor	-1197	NA	0.04uM	24h	LINCSCP_164397	SKL.C	NA
0.627066	0.00178808	22	Isocycloheximide	-1687	RPL3	10uM	6h	LINCSCP_33443	7	Protein synthesis inhibitor
0.627053	0.0017886	22	Ebelactone-B	-43223	PNLIP	10uM	6h	LINCSCP_20483	HCC515	Lipase inhibitor
0.626949	0.00179269	22	AS-605240	-42784	PIK3CG	0.37uM	3h	LINCSCP_133214	7	PI3K inhibitor
0.626866	0.00179598	22	PF-04217903	-1166	MET	40uM	24h	LINCSCP_30622	7	C-Met inhibitor
0.626808	0.00179827	22	GSK 1059615	-42799	PIK3CA|PIK3CB|PIK3CD|PIK3CG	0.12uM	24h	LINCSCP_129761	LNCAP	PI3K inhibitor
0.626599	0.00180653	22	amcinonide	NA	NA	3.33uM	24h	LINCSCP_148095	NPC.CAS9	NA
0.626421	0.00181359	22	SPECTRUM_001048	-1367	ESR1|ESR2|NR1I2	0.37uM	24h	LINCSCP_119741	HT29	Estrogen receptor agonist
0.626241	0.00182078	22	ABT737	-1180	BCL2|BCL2L1|BCL2L2	10uM	24h	LINCSCP_88700	HA1E	BCL inhibitor
0.626224	0.00182143	22	CHEMBL3347630	-43292	NA	0.12uM	24h	LINCSCP_87056	CD34	NA
0.626068	0.00182768	22	AC1Q6JJ5	-6192	TOP2A	0.1uM	24h	LINCSCP_44849	PC3	Topoisomerase inhibitor
0.626011	0.00182995	22	Ledipasvir	-45925	NA	0.12uM	24h	LINCSCP_138202	7	NA
0.625999	0.00183043	22	BRD-K36418235	-10626	NA	5uM	24h	LINCSCP_62646	VCAP	NA
0.625907	0.00183415	22	BRD-K93433262-001-01-7	-43246	VDR	10uM	6h	LINCSCP_3125	A375	Vitamin D receptor agonist
0.625849	0.00183646	22	2-(4-(4-Chloro-1,2-diphenylbut-1-en-1-yl)phenoxy)-n,n-dimethylethanamine	-42974	ESR1	10uM	24h	LINCSCP_280504	PC3	Selective estrogen receptor modulator (SERM)|Estrogen receptor antagonist
0.625802	0.00183835	22	Gallopamil	-21596	NA	3.33uM	24h	LINCSCP_103489	HELA	NA
0.625771	0.00183962	22	Fosfomycin Tromethamine	-45458	NA	10uM	24h	LINCSCP_159368	PC3	NA
0.625708	0.00184213	22	Gossypol	-6229	BCL2|BCL2L1|MCL1	10uM	6h	LINCSCP_12623	CORL23	BCL inhibitor|MCL1 inhibitor
0.625655	0.00184426	22	BRD-K42573370-001-01-1	-37084	NA	1.11uM	24h	LINCSCP_49651	PC3	Nucleophosmin inhibitor
0.625617	0.00184582	22	BRD-K51164721	-40093	NA	10uM	24h	LINCSCP_8927	A549	NA
0.625563	0.00184798	22	MLS003337112	-2162	NA	10uM	6h	LINCSCP_15945	HA1E	NA
0.625333	0.00185729	22	Brucinum	-1539	NA	10uM	24h	LINCSCP_7003	A549	Glycine receptor antagonist
0.625256	0.00186043	22	XAV 939	-5303	TNKS|TNKS2	10uM	24h	LINCSCP_236549	7	Tankyrase inhibitor
0.62517	0.00186392	22	CHEMBL567341	-2534	NA	10uM	6h	LINCSCP_45379	PC3	NA
0.625157	0.00186444	22	Forskolin, NKH477	-45443	NA	3.33uM	24h	LINCSCP_72144	A375	NA
0.625142	0.00186508	22	LY-294002	-2597	MTOR|PIK3CA|PIK3CB|PIK3CD|PIK3CG|PLK1|PRKDC	0.5uM	6h	LINCSCP_10206	A549	MTOR inhibitor|DNA dependent protein kinase inhibitor|Phosphodiesterase inhibitor|PLK inhibitor
0.625052	0.00186874	22	KUC103670	-2549	NA	10uM	6h	LINCSCP_19710	HCC515	NA
0.624989	0.00187129	22	PF 543	-42693	SPHK1	3.33uM	24h	LINCSCP_28672	HT29	Sphingosine kinase inhibitor
0.624982	0.0018716	22	Tyrphostin 1	-2933	NA	10uM	24h	LINCSCP_30552	7	EGFR inhibitor
0.624871	0.00187612	22	2-(4-(4-Chloro-1,2-diphenylbut-1-en-1-yl)phenoxy)-n,n-dimethylethanamine	-42974	ESR1	3.33uM	24h	LINCSCP_10124	A549	Selective estrogen receptor modulator (SERM)|Estrogen receptor antagonist
0.624834	0.00187763	22	Emetine	-2041	RPS2	10uM	24h	LINCSCP_30924	7	Protein synthesis inhibitor
0.624792	0.00187936	22	CHIR-99021	-1181	NA	0.37uM	3h	LINCSCP_164177	SKBR3	Glycogen synthase kinase inhibitor
0.624791	0.00187942	22	BRD-K52403446	-11633	NA	5uM	6h	LINCSCP_62553	VCAP	NA
0.624757	0.00188081	22	3-Aminobenzamide	-4525	NA	0.001uM	24h	LINCSCP_35680	7	PARP inhibitor
0.62475	0.00188111	22	noscapine	NA	NA	3.33uM	3h	LINCSCP_113578	HME1	NA
0.624695	0.00188334	22	Vemurafenib	-1068	BRAF	10uM	6h	LINCSCP_10587	AGS	RAF inhibitor
0.624517	0.00189068	22	MLS000046849	-4081	NA	10uM	24h	LINCSCP_31218	7	NA
0.624397	0.0018956	22	848193-68-0	-6271	SIRT1	20uM	6h	LINCSCP_234807	LOVO	SIRT inhibitor
0.624362	0.00189706	22	SA-1922959	-38477	NA	1uM	24h	LINCSCP_37660	7	NA
0.624346	0.00189772	22	32703-82-5	-4897	KIF11	40uM	6h	LINCSCP_54674	SW948	Kinesin inhibitor
0.62427	0.00190089	22	CHEMBL2362396	-6537	NA	10uM	6h	LINCSCP_46554	PC3	NA
0.624261	0.00190123	22	SCHEMBL2554014	-3728	NA	10uM	24h	LINCSCP_31404	7	NA
0.624258	0.00190135	22	CP466722	-1009	ATM	0.12uM	3h	LINCSCP_115270	HS578T	ATM kinase inhibitor
0.624183	0.00190446	22	SPECTRUM_000011	-1767	NA	1.11uM	24h	LINCSCP_142753	7	Bacterial permeability inducer
0.624163	0.00190529	22	Pargyline	-3878	MAOA|MAOB	10uM	24h	LINCSCP_18323	HCC515	Monoamine oxidase inhibitor
0.624137	0.00190637	22	UREA	-45688	NA	0.37uM	24h	LINCSCP_92113	HA1E	NA
0.624088	0.00190841	22	BMS-777607	-1144	AXL|MERTK|MET|MST1R|TYRO3	0.12uM	24h	LINCSCP_149750	NPC.TAK	AXL kinase inhibitor|C-Met inhibitor|FLT3 inhibitor|Hepatocyte growth factor receptor inhibitor|Macrophage inhibitor|Tyrosine kinase inhibitor
0.624021	0.00191121	22	Allitinib	-1225	NA	3.33uM	24h	LINCSCP_88426	HA1E	NA
0.623992	0.0019124	22	MLS003129743	-7388	NA	5uM	6h	LINCSCP_60678	VCAP	NA
0.623842	0.00191864	22	WH-4-025	-45317	NA	1uM	24h	LINCSCP_51348	SKBR3	NA
0.623787	0.00192096	22	301836-43-1	-1203	CSNK1A1|TGFB1	1.11uM	24h	LINCSCP_89113	HA1E	TGF beta receptor inhibitor
0.623677	0.00192555	22	SB239063	-1036	MAPK11|MAPK14	10uM	24h	LINCSCP_44274	PC3	P38 MAPK inhibitor
0.623647	0.00192681	22	Dacinostat	-43097	HDAC1	10uM	24h	LINCSCP_6428	A549	HDAC inhibitor
0.623633	0.00192738	22	MLS-0425616.0001	-2145	NA	10uM	24h	LINCSCP_45894	PC3	NA
0.623545	0.00193105	22	CHEMBL2132289	-1044	RPS6KA3	3.33uM	24h	LINCSCP_150282	NPC.TAK	Protein kinase inhibitor
0.62352	0.0019321	22	Wortmannin	-3947	PIK3CA|PIK3CG|PLK1	0.01uM	24h	LINCSCP_250725	7	PI3K inhibitor
0.623513	0.00193242	22	BRD-K57206606	-43480	NA	5uM	24h	LINCSCP_196568	A549	NA
0.623362	0.00193875	22	6-Nitro dopamine	-36976	NA	10uM	24h	LINCSCP_259474	NEU	Neurotoxin
0.62333	0.00194013	22	TIC10	-45687	NA	3.33uM	24h	LINCSCP_72310	A375	NA
0.6233	0.00194136	22	Benzohydroxamate	-36789	NA	1.11uM	24h	LINCSCP_23885	HEPG2	Other antifungal
0.62323	0.0019443	22	Tivantinib	-1131	MET	10uM	24h	LINCSCP_113695	HME1	Tyrosine kinase inhibitor
0.623115	0.0019492	22	R-7128	-45627	NA	0.37uM	24h	LINCSCP_125965	HT29	NA
0.622951	0.00195613	22	MLS001065864	-4239	NA	10uM	24h	LINCSCP_31029	7	NA
0.622908	0.00195793	22	Tyrphostin AG-112	-43079	NA	10uM	24h	LINCSCP_91756	HA1E	Protein tyrosine kinase inhibitor
0.6229	0.0019583	22	Ipatasertib	-6341	AKT1|AKT2|AKT3	0.12uM	24h	LINCSCP_128074	HUES3	NA
0.622863	0.00195984	22	PI-103	-1126	MTOR|PIK3CA|PIK3CB|PIK3CD|PIK3CG	10uM	6h	LINCSCP_25096	HT115	PI3K inhibitor|MTOR inhibitor
0.622854	0.00196025	22	NU-7441	-1061	PRKDC	0.12uM	24h	LINCSCP_150791	PC3	P-glycoprotein inhibitor|DNA dependent protein kinase inhibitor
0.622838	0.00196091	22	GSK 1059615	-42799	PIK3CA|PIK3CB|PIK3CD|PIK3CG	0.12uM	24h	LINCSCP_116539	HT29	PI3K inhibitor
0.622829	0.0019613	22	Nafamostat Mesylate	-45274	NA	10uM	24h	LINCSCP_121703	HT29	NA
0.622805	0.0019623	22	Motesanib	-1042	FLT1|FLT4|KDR|KIT|PDGFRA|PDGFRB|RET	10uM	6h	LINCSCP_179406	A375	KIT inhibitor|PDGFR tyrosine kinase receptor inhibitor|VEGFR inhibitor
0.622782	0.00196329	22	MLS004683642	-36755	KEAP1	33.33uM	24h	LINCSCP_17378	HA1E	Kelch-like ECH-associated protein ligand
0.622754	0.00196451	22	Cisapride	-6397	HTR4	0.37uM	24h	LINCSCP_156052	PC3	NA
0.622727	0.00196563	22	Cladribine	-5976	ADA	0.37uM	24h	LINCSCP_175865	YAPC	Adenosine deaminase inhibitor|Ribonucleoside reductase inhibitor
0.622689	0.00196726	22	TORIN-2	-1080	MTOR	10uM	6h	LINCSCP_20489	HCC515	MTOR inhibitor
0.622687	0.00196734	22	MLS002460463	-1270	CASP8|XIAP	10uM	24h	LINCSCP_4868	A549	Caspase activator|XIAP inhibitor
0.622685	0.00196743	22	Zileuton	-5084	ALOX5	100uM	24h	LINCSCP_56784	VCAP	Leukotriene inhibitor|Lipoxygenase inhibitor
0.622685	0.00196744	22	CHEMBL34095	-3355	NA	10uM	6h	LINCSCP_18430	HCC515	NA
0.622594	0.00197131	22	AGK 2	-43196	SIRT2	0.12uM	24h	LINCSCP_100530	HCC515	SIRT inhibitor
0.622552	0.00197311	22	Verrucarin A	-43143	NA	10uM	6h	LINCSCP_32611	7	Protein synthesis inhibitor
0.622534	0.00197387	22	BIO2_000792	-4705	PTGS1|PTGS2	10uM	6h	LINCSCP_45212	PC3	Cyclooxygenase inhibitor|Histone acetyltransferase inhibitor|Lipoxygenase inhibitor|NFkB pathway inhibitor
0.622525	0.00197426	22	Elesclomol	-4929	HSPA1A	10uM	24h	LINCSCP_4610	A549	Oxidative stress inducer
0.622398	0.00197967	22	BRD-K72956282	-12893	NA	5uM	6h	LINCSCP_64110	VCAP	NA
0.62227	0.00198519	22	Imatinib	-1023	ABL1|BCR|CSF1R|KIT|PDGFRA|PDGFRB	0.5uM	24h	LINCSCP_29641	MCF10A	PDGFR tyrosine kinase receptor inhibitor|Bcr-Abl kinase inhibitor|KIT inhibitor
0.622268	0.00198528	22	4-Methoxy-2-(4-methoxyphenyl)quinazoline	-6533	NA	10uM	6h	LINCSCP_1981	A375	NA
0.622264	0.00198543	22	Tamoxifen	-42959	ESR1|ESR2	0.12uM	24h	LINCSCP_127754	HT29	Estrogen receptor antagonist|Selective estrogen receptor modulator (SERM)
0.622221	0.00198729	22	NINDS_000152	-4661	CYCS	10uM	6h	LINCSCP_20124	HCC515	ATP synthase inhibitor
0.622182	0.00198894	22	BRD-K64304398	-6635	NA	10uM	24h	LINCSCP_242538	7	NA
0.62217	0.00198946	22	SB 239063	-44951	MAPK11|MAPK14	10uM	24h	LINCSCP_51468	SKBR3	P38 MAPK inhibitor
0.622024	0.00199575	22	AC1NWAO0	-1346	ADRB2	10uM	6h	LINCSCP_44761	PC3	Adrenergic receptor agonist
0.621974	0.0019979	22	noscapine	NA	NA	0.37uM	24h	LINCSCP_86067	BT20	NA
0.621944	0.00199921	22	BIX01294	-4571	EHMT2	1.11uM	24h	LINCSCP_150060	NPC.TAK	DNA methyltransferase inhibitor|Histone lysine methyltransferase inhibitor
0.62194	0.0019994	22	SCHEMBL1564574	-1006	CHEK1|CHEK2	0.04uM	3h	LINCSCP_113558	HME1	CHK inhibitor
0.621909	0.00200074	22	Toltrazuril	-3440	NA	10uM	24h	LINCSCP_14761	HA1E	Antiprotozoal agent
0.621796	0.00200561	22	Cytisine	-6464	NA	0.37uM	24h	LINCSCP_122959	HT29	NA
0.621658	0.00201162	22	Tozasertib	-1021	ABL1|AURKA|AURKB|AURKC|BCR|FLT3|JAK2	1uM	6h	LINCSCP_251584	7	Aurora kinase inhibitor|Bcr-Abl kinase inhibitor|FLT3 inhibitor|JAK inhibitor
0.621403	0.0020227	22	MLS000041932	-2538	NA	10uM	6h	LINCSCP_267863	PC3	NA
0.621339	0.00202547	22	ST014075	-4907	NA	10uM	24h	LINCSCP_47099	PC3	NA
0.621211	0.00203108	22	Wortmannin	-3947	PIK3CA|PIK3CG|PLK1	10uM	6h	LINCSCP_66938	HCC515	PI3K inhibitor
0.621194	0.00203182	22	Quetiapine	-3543	DRD1|DRD2|HRH1|HTR1A|HTR1D|HTR1E|HTR2A|HTR2C	10uM	24h	LINCSCP_142499	7	Dopamine receptor antagonist|Serotonin receptor antagonist
0.621183	0.0020323	22	AC1NWAPU	-1690	NR3C1	0.04uM	24h	LINCSCP_158858	PC3	Glucocorticoid receptor agonist
0.621156	0.00203349	22	L-Sulforaphane	-4919	NFE2L2	1.11uM	24h	LINCSCP_49458	PC3	Anticancer agent|Aryl hydrocarbon receptor antagonist
0.621028	0.00203912	22	9-Fluoro-11,17,21-trihydroxy-16-methylpregna-1,4-diene-3,20-dione	-4412	NR3C1	10uM	6h	LINCSCP_54415	SW948	Glucocorticoid receptor agonist
0.621022	0.00203938	22	Toremifene	-42973	ESR1|ESR2	10uM	24h	LINCSCP_14745	HA1E	Selective estrogen receptor modulator (SERM)|Estrogen receptor antagonist
0.620976	0.00204141	22	GSK-1904529A	-1134	IGF1R|INSR	10uM	6h	LINCSCP_46549	PC3	IGF-1 inhibitor|Insulin growth factor receptor inhibitor|Insulin receptor ligand
0.620823	0.00204814	22	AR-C133057XX	-6244	NOS2	10uM	6h	LINCSCP_4761	A549	Nitric oxide synthase inhibitor
0.62079	0.00204959	22	Bepridil	-1898	CACNA1A|CACNA1B|CACNA1C|CACNA1D|CACNA1E|CACNA1F|CACNA1G|CACNA1H|CACNA1I|CACNA1S|CACNA2D1|CACNA2D2|CACNA2D3|CACNA2D4|CACNB1|CACNB2|CACNB3|CACNB4|CACNG1|CACNG2|CACNG3|CACNG4|CACNG5|CACNG6|CACNG7|CACNG8	10uM	6h	LINCSCP_7140	A549	Calcium channel blocker
0.620767	0.00205061	22	Sorafenib	-1008	BRAF|DDR2|FGFR1|FLT1|FLT3|FLT4|KDR|KIT|PDGFRB|RAF1|RET	1.11uM	24h	LINCSCP_103262	HELA	RAF inhibitor|FLT3 inhibitor|KIT inhibitor|PDGFR tyrosine kinase receptor inhibitor|RET tyrosine kinase inhibitor|VEGFR inhibitor
0.620746	0.00205153	22	Y-39983	-1150	ROCK1|ROCK2	1.11uM	24h	LINCSCP_94016	HA1E	Rho associated kinase inhibitor
0.620726	0.00205239	22	D-64131	-2592	TUBB	3uM	24h	LINCSCP_37449	7	Microtubule inhibitor
0.620685	0.00205421	22	(Z,E)-3-(imidazol-4-Ylmethylene)indolin-2-one	-42866	EGFR	10uM	6h	LINCSCP_2772	A375	Angiogenesis inhibitor
0.620613	0.00205741	22	CHEMBL2132289	-1044	RPS6KA3	0.1uM	24h	LINCSCP_234883	MCF10A	Protein kinase inhibitor
0.620473	0.00206359	22	Trifluoperazine	-4010	DRD2|DRD3|DRD4|HTR2A|HTR2C	10uM	24h	LINCSCP_291669	VCAP	Dopamine receptor antagonist
0.620443	0.00206494	22	1268524-70-4	-6332	NA	0.12uM	24h	LINCSCP_133713	7	NA
0.620435	0.00206529	22	SCHEMBL17052537	-5803	BTK|JAK3|MKNK2|MTOR|PRKDC	0.04uM	24h	LINCSCP_129846	LNCAP	MTOR inhibitor
0.620414	0.0020662	22	LY2940680	-45539	SMO	10uM	24h	LINCSCP_96103	HA1E	NA
0.620336	0.0020697	22	Capsaicin	-43180	TRPV1	100uM	6h	LINCSCP_10574	AGS	TRPV agonist
0.620305	0.00207104	22	Imatinib	-1023	ABL1|BCR|CSF1R|KIT|PDGFRA|PDGFRB	1.11uM	3h	LINCSCP_130376	LNCAP	PDGFR tyrosine kinase receptor inhibitor|Bcr-Abl kinase inhibitor|KIT inhibitor
0.620302	0.0020712	22	1166227-08-2	-1204	NA	0.04uM	24h	LINCSCP_133291	7	NA
0.620258	0.00207317	22	AC1LDCW5	-2756	NA	10uM	6h	LINCSCP_293630	VCAP	NA
0.620094	0.00208047	22	Arvanil	-42941	CNR1|TRPV1	10uM	24h	LINCSCP_18237	HCC515	TRPV agonist
0.620042	0.00208278	22	Ebelactone-B	-43223	PNLIP	10uM	24h	LINCSCP_240331	7	Lipase inhibitor
0.61997	0.00208599	22	CHIR-265	-1207	BRAF|KDR	0.37uM	24h	LINCSCP_114628	HME1	NA
0.619969	0.00208608	22	TGX 221	-1172	PIK3CB	1.11uM	24h	LINCSCP_69131	A375	PI3K inhibitor
0.6199	0.00208915	22	Dasatinib	-1020	ABL1|BCR|BLK|EPHA2|FGR|FRK|FYN|HCK|KIT|LCK|LYN|PDGFRB|SRC|SRMS|YES1	3.33uM	3h	LINCSCP_130249	LNCAP	KIT inhibitor|Src inhibitor|Bcr-Abl kinase inhibitor|Ephrin inhibitor|PDGFR tyrosine kinase receptor inhibitor|Tyrosine kinase inhibitor
0.619738	0.00209644	22	CHEMBL585951	-36386	MAPK8	0.12uM	24h	LINCSCP_115677	HS578T	JNK inhibitor
0.619735	0.00209656	22	SCH-23390	-3005	DRD1|DRD5|HTR2C	0.5uM	24h	LINCSCP_41659	NKDBA	Dopamine receptor antagonist
0.619727	0.00209691	22	PD-173074	-1026	FGFR1|FGFR3	10uM	6h	LINCSCP_216996	HCC515	FGFR inhibitor|VEGFR inhibitor
0.619703	0.00209801	22	Selumetinib	-1056	MAP2K1|MAP2K2	0.12uM	3h	LINCSCP_130348	LNCAP	MEK inhibitor
0.619664	0.00209974	22	TAE-684	-1024	ALK	0.37uM	24h	LINCSCP_115670	HS578T	ALK tyrosine kinase receptor inhibitor
0.61966	0.00209991	22	TWS 119	-1111	GSK3B	3.33uM	24h	LINCSCP_111452	HEPG2	Glycogen synthase kinase inhibitor
0.619653	0.00210023	22	MLS002607708	-3614	NA	10uM	6h	LINCSCP_19927	HCC515	NA
0.619653	0.00210026	22	BX-795	-1189	PDK1|PDPK1	1.11uM	24h	LINCSCP_148243	NPC.CAS9	IKK inhibitor
0.619634	0.00210108	22	Etravirine (TMC125)	-45824	NA	0.04uM	24h	LINCSCP_143320	7	NA
0.619607	0.00210232	22	Amuvatinib	-1118	FLT3|KIT|MET|PDGFRA	0.5uM	6h	LINCSCP_36960	7	FLT3 inhibitor|KIT inhibitor|PDGFR tyrosine kinase receptor inhibitor|RAD51 inhibitor|RET tyrosine kinase inhibitor
0.619598	0.00210272	22	Dabrafenib	-6303	BRAF	0.37uM	24h	LINCSCP_166111	SKL	RAF inhibitor
0.619485	0.00210784	22	Tranylcypromine	-5578	KDM1A|MAOA|MAOB	0.12uM	24h	LINCSCP_133911	7	Monoamine oxidase inhibitor
0.619404	0.0021115	22	Crizotinib	-1027	ALK|MET	0.12uM	24h	LINCSCP_114749	HS578T	ALK tyrosine kinase receptor inhibitor
0.619337	0.00211452	22	N-(Carboxycarbonyl)-d-phenylalanine	-6270	NA	100uM	6h	LINCSCP_21398	HEC108	NA
0.619267	0.00211768	22	MLS002699429	-44942	NA	1uM	24h	LINCSCP_35695	7	NA
0.619248	0.00211854	22	MLS001065911	-4070	NA	10uM	24h	LINCSCP_267754	PC3	NA
0.619245	0.00211868	22	PF-04217903	-1166	MET	0.04uM	24h	LINCSCP_113784	HME1	C-Met inhibitor
0.619166	0.00212227	22	Buparlisib	-1148	PIK3CA|PIK3CB|PIK3CD|PIK3CG|PIK3R1|PIK3R2|PIK3R3|PIK3R5	0.12uM	3h	LINCSCP_115240	HS578T	PI3K inhibitor
0.619136	0.00212362	22	ML162	-1493	NA	0.12uM	24h	LINCSCP_49574	PC3	NA
0.619112	0.00212475	22	Osimertinib	-6344	EGFR|ERBB2|ERBB3|ERBB4	0.12uM	24h	LINCSCP_83270	ASC.C	NA
0.61902	0.00212889	22	844499-71-4	-1175	NA	0.37uM	24h	LINCSCP_87416	CD34	NA
0.618846	0.00213686	22	BMS-777607	-1144	AXL|MERTK|MET|MST1R|TYRO3	0.04uM	24h	LINCSCP_86731	CD34	AXL kinase inhibitor|C-Met inhibitor|FLT3 inhibitor|Hepatocyte growth factor receptor inhibitor|Macrophage inhibitor|Tyrosine kinase inhibitor
0.618814	0.0021383	22	PD-173074	-1026	FGFR1|FGFR3	10uM	6h	LINCSCP_217130	HCC515	FGFR inhibitor|VEGFR inhibitor
0.618737	0.00214185	22	AZD1981	-45513	PTGDR2	1.11uM	24h	LINCSCP_124777	HT29	NA
0.61873	0.00214215	22	Gliquidone	-3809	ABCC8	0.04uM	24h	LINCSCP_125139	HT29	Sulfonylurea
0.618725	0.00214236	22	CYTO7H11	-4351	BAX	10uM	6h	LINCSCP_203027	AGS	Cytochrome C release inhibitor
0.618325	0.00216077	22	GSK 1059615	-42799	PIK3CA|PIK3CB|PIK3CD|PIK3CG	0.04uM	24h	LINCSCP_69355	A375	PI3K inhibitor
0.618324	0.00216079	22	PCI-32765	-1129	BTK	1.11uM	24h	LINCSCP_146147	MNEU.E	BTK inhibitor
0.618234	0.00216494	22	Rita	-6201	MDM2	10uM	6h	LINCSCP_54458	SW948	MDM inhibitor
0.618196	0.00216673	22	Fluticasone	-5328	NR3C1|PGR	10uM	6h	LINCSCP_2130	A375	Glucocorticoid receptor agonist
0.618144	0.00216913	22	Allantoin	-5190	NA	10uM	24h	LINCSCP_21424	HEK293T	Product of purine catabolism used in cosmetics
0.618062	0.00217293	22	BRD-K29381365	-10209	NA	5uM	24h	LINCSCP_195616	A549	NA
0.618009	0.00217538	22	Y-39983	-1150	ROCK1|ROCK2	0.04uM	24h	LINCSCP_100043	HCC515	Rho associated kinase inhibitor
0.617837	0.00218338	22	Staurosporine Aglycon	-3627	CCND1|CDK4	10uM	24h	LINCSCP_266341	PC3	CDK inhibitor
0.617763	0.00218681	22	PHA-767491	-6304	NA	0.04uM	24h	LINCSCP_128523	HUVEC	NA
0.61776	0.00218695	22	SUGA1_007824	-36698	NA	10uM	24h	LINCSCP_31938	7	NA
0.617723	0.00218867	22	CHEMBL2356784	-7595	NA	5uM	6h	LINCSCP_60116	VCAP	NA
0.617718	0.00218892	22	Radicicol	-43303	NA	0.04uM	24h	LINCSCP_129947	LNCAP	HSP inhibitor
0.617669	0.00219119	22	PCL2_000121	-36763	NA	10uM	24h	LINCSCP_49905	PHH	NA
0.617652	0.00219199	22	BRD-K43683841	-44769	NA	10uM	24h	LINCSCP_65285	VCAP	NA
0.61762	0.0021935	22	THZ-2-98-01	-44946	NA	3.33uM	24h	LINCSCP_86059	BT20	NA
0.617616	0.00219365	22	GSK2636771	-45667	PIK3CB	3.33uM	24h	LINCSCP_107820	HELA	NA
0.617475	0.00220024	22	Ntzdpa	-3219	PPARG	10uM	6h	LINCSCP_241856	7	PPAR receptor agonist
0.617435	0.00220214	22	4-Hydroxy-retinoic acid	-43161	NA	10uM	6h	LINCSCP_191549	A549	Retinoid receptor binder
0.617382	0.00220461	22	Lapatinib	-1051	EGFR|ERBB2	3.33uM	24h	LINCSCP_132828	7	EGFR inhibitor|ErbB2 inhibitor
0.617339	0.00220665	22	916985-21-2	-4790	NA	10uM	6h	LINCSCP_223000	HT115	NA
0.617297	0.00220861	22	Oligomycin A	-43272	ATP5A1	10uM	24h	LINCSCP_15211	HA1E	ATP synthase inhibitor|ATPase inhibitor
0.617203	0.00221302	22	BDBM52947	-4323	NA	0.12uM	24h	LINCSCP_102637	HELA	NA
0.617193	0.00221351	22	CGK733	-1610	ATM|ATR	1.11uM	24h	LINCSCP_114348	HME1	ATM kinase inhibitor|ATR kinase inhibitor
0.617192	0.00221355	22	CHEMBL1270811	-2573	NA	10uM	6h	LINCSCP_45799	PC3	NA
0.617129	0.00221654	22	BRD-K70918484	-12760	NA	10uM	24h	LINCSCP_200801	A549	NA
0.617104	0.0022177	22	TH02453-036-P1	-6273	NA	10uM	6h	LINCSCP_206574	DV90	NA
0.616997	0.00222275	22	BRD-K57638192	-11916	NA	5uM	24h	LINCSCP_61478	VCAP	NA
0.616828	0.00223072	22	ST50982848	-5232	NA	10uM	6h	LINCSCP_20400	HCC515	NA
0.616782	0.00223291	22	Flubendazole	-5916	TUBB	10uM	6h	LINCSCP_1941	A375	Tubulin inhibitor
0.616768	0.00223357	22	RUTIN	-45936	NA	0.04uM	24h	LINCSCP_161155	PC3	NA
0.616765	0.00223374	22	BRD-K49098390	-40003	NA	10uM	6h	LINCSCP_279487	PC3	NA
0.616729	0.00223544	22	BIX01294	-4571	EHMT2	10uM	24h	LINCSCP_46228	PC3	DNA methyltransferase inhibitor|Histone lysine methyltransferase inhibitor
0.616712	0.00223623	22	Clofibric acid	-2427	PPARA	0.12uM	24h	LINCSCP_125126	HT29	PPAR receptor agonist
0.616527	0.00224505	22	SMR001317659	-2094	NA	0.5uM	6h	LINCSCP_55206	TYKNU	NA
0.616472	0.00224764	22	PI-103	-1126	MTOR|PIK3CA|PIK3CB|PIK3CD|PIK3CG	10uM	6h	LINCSCP_41891	NOMO1	PI3K inhibitor|MTOR inhibitor
0.616417	0.00225028	22	Vandetanib	-1199	EGFR|EPHA1|EPHA10|EPHA2|EPHA3|EPHA4|EPHA5|EPHA6|EPHA7|EPHA8|EPHB1|EPHB2|EPHB3|EPHB4|EPHB6|ERBB2|ERBB3|ERBB4|FLT1|FLT4|KDR|PTK6|RET|SRC|TEK	0.37uM	24h	LINCSCP_164532	SKL.C	NA
0.61641	0.0022506	22	BRD-K74163137	-6150	NA	10uM	24h	LINCSCP_242557	7	NA
0.616406	0.00225079	22	Phorbol 12-myristate-13-acetate	-4341	PRKCA	10uM	6h	LINCSCP_53637	SNU1040	PKC activator
0.616361	0.00225294	22	ICI182, 780	-45338	ESR1	3.33uM	24h	LINCSCP_49467	PC3	Estrogen receptor antagonist
0.616356	0.00225319	22	Nilotinib	-1099	ABL1|BCR|KIT	0.37uM	24h	LINCSCP_17522	HA1E	Bcr-Abl kinase inhibitor|Abl kinase inhibitor
0.616274	0.00225712	22	79966-13-5	-6665	NA	10uM	6h	LINCSCP_40130	NCIH2073	NA
0.616249	0.00225832	22	BRD-K92666980	-43612	NA	10uM	6h	LINCSCP_279201	PC3	NA
0.61616	0.00226258	22	Pimecrolimus	-45937	FKBP1A	0.04uM	24h	LINCSCP_79606	A375	NA
0.616129	0.00226405	22	ST013886	-6474	ESR1|ESR2|NR1I2	1uM	6h	LINCSCP_64563	VCAP	Estrogen receptor agonist
0.616074	0.00226672	22	LY2228820	-45439	MAPK14	0.12uM	24h	LINCSCP_75767	A375	NA
0.61604	0.00226835	22	Nesbuvir	-45670	NA	0.12uM	24h	LINCSCP_110094	HELA	NA
0.616029	0.00226886	22	Cyclizine	-5857	HRH1	0.04uM	24h	LINCSCP_97905	HA1E	Histamine receptor modulator
0.615934	0.00227345	22	PK-11195	-1532	TSPO	100uM	6h	LINCSCP_53285	SKMEL1	Benzodiazepine receptor antagonist
0.615841	0.00227793	22	Emetine	-2041	RPS2	3uM	24h	LINCSCP_28720	HUH7	Protein synthesis inhibitor
0.615753	0.00228217	22	BRD-K34545919	-44745	NA	10uM	6h	LINCSCP_49121	PC3	NA
0.615747	0.00228245	22	AZD-1152-HQPA	-1067	AURKA|AURKB	10uM	24h	LINCSCP_271184	PC3	Aurora kinase inhibitor
0.615679	0.00228573	22	MK-2206	-1057	AKT1|AKT2|AKT3	3.33uM	24h	LINCSCP_132654	7	AKT inhibitor
0.615617	0.00228874	22	Propentofylline	-3315	PDE1A	0.37uM	24h	LINCSCP_94547	HA1E	Adenosine reuptake inhibitor|Phosphodiesterase inhibitor
0.615596	0.00228978	22	Triclosan	-2929	DNMT1	0.37uM	24h	LINCSCP_94327	HA1E	Enoyl-[acyl-carrier-protein] reductase [NADH] inhibitor
0.61556	0.0022915	22	Dabrafenib	-6303	BRAF	0.04uM	24h	LINCSCP_89128	HA1E	RAF inhibitor
0.615557	0.00229165	22	Leu-Enkephalin	-1461	OPRD1|OPRM1	10uM	6h	LINCSCP_417	A375	Opioid receptor agonist
0.615518	0.00229354	22	4-((4-Chlorophenyl)amino)-1-methyl-3-nitroquinolin-2(1H)-one	-4792	NA	10uM	6h	LINCSCP_46396	PC3	NA
0.615338	0.00230226	22	BRD-K57732441	-40434	NA	10uM	6h	LINCSCP_217283	HCC515	NA
0.615325	0.00230291	22	BRD-K68541237	-40993	NA	10uM	24h	LINCSCP_48815	PC3	NA
0.615253	0.00230642	22	5-Bromo-n-(6-butyl-1,3-benzothiazol-2-yl)furan-2-carboxamide	-2765	NA	10uM	6h	LINCSCP_188686	A549	NA
0.615224	0.00230783	22	Arg-Gly-Asp-Ser	-45270	NA	10uM	24h	LINCSCP_72530	A375	NA
0.615211	0.00230847	22	Cortisone	-2965	NA	10uM	24h	LINCSCP_272576	PC3	Glucocorticoid receptor agonist
0.615054	0.00231613	22	AN-465/42886295	-4764	NA	10uM	6h	LINCSCP_190840	A549	NA
0.615041	0.00231674	22	Fedratinib	-1142	FLT3|JAK2	0.37uM	24h	LINCSCP_85335	BT20	JAK inhibitor|FLT3 inhibitor
0.61504	0.00231682	22	Nilotinib	-1099	ABL1|BCR|KIT	10uM	24h	LINCSCP_49706	PC3	Bcr-Abl kinase inhibitor|Abl kinase inhibitor
0.615039	0.00231687	22	AZ628	-1050	BRAF|RAF1	10uM	24h	LINCSCP_146086	MNEU.E	RAF inhibitor
0.615018	0.00231788	22	WHI-P97	-1033	JAK3	3.33uM	24h	LINCSCP_148391	NPC.CAS9	EGFR inhibitor|JAK inhibitor|Leukotriene inhibitor|Mediator release inhibitor
0.615011	0.00231821	22	852475-26-4	-43291	NA	0.37uM	24h	LINCSCP_165835	SKL	NA
0.61501	0.00231829	22	BRD-K38803221	-39405	NA	10uM	24h	LINCSCP_48965	PC3	NA
0.614829	0.00232717	22	BRD-K59472190	-12024	NA	5uM	6h	LINCSCP_61358	VCAP	NA
0.614679	0.0023345	22	Clozapine	-2823	ADRA1A|ADRA1B|CHRM1|CHRM2|CHRM3|CHRM4|DRD1|DRD2|DRD3|DRD4|HRH1|HRH4|HTR1A|HTR1B|HTR1D|HTR1E|HTR2A|HTR2C|HTR6|HTR7	0.12uM	24h	LINCSCP_170626	YAPC	Serotonin receptor antagonist|Dopamine receptor antagonist
0.614662	0.00233539	22	BRD-K08663380	-8951	NA	10uM	6h	LINCSCP_65125	VCAP	NA
0.614626	0.00233715	22	HG-9-91-01	-6343	NA	0.37uM	24h	LINCSCP_164419	SKL.C	NA
0.614596	0.00233861	22	Tofacitinib (CP-690550) Citrate	-45505	NA	3.33uM	24h	LINCSCP_135555	7	NA
0.614511	0.00234283	22	Entinostat	-4811	HDAC1|HDAC10|HDAC11|HDAC2|HDAC3|HDAC4|HDAC5|HDAC6|HDAC7|HDAC8|HDAC9	1.11uM	24h	LINCSCP_83486	ASC.C	HDAC inhibitor
0.614509	0.00234293	22	ALDA 1	-6212	ALDH2	40uM	6h	LINCSCP_236637	7	Aldehyde dehydrogenase activator
0.614481	0.00234427	22	Clioquinol	-2186	NA	10uM	24h	LINCSCP_15026	HA1E	Chelating agent
0.614412	0.00234771	22	Anastrozole	-5631	CYP19A1	0.04uM	24h	LINCSCP_168642	YAPC	Aromatase inhibitor
0.614249	0.00235578	22	3,5-Bis(4-methylbenzylidene)piperidin-4-one	-42949	SENP2|USP1|USP2|USP7	0.5uM	24h	LINCSCP_35710	7	Ubiquitin specific protease inhibitor
0.614228	0.00235682	22	Narlaprevir	-45473	NA	10uM	24h	LINCSCP_157613	PC3	NA
0.614171	0.00235963	22	Cabozantinib	-1195	KDR|MET	0.37uM	24h	LINCSCP_128055	HUES3	NA
0.614147	0.00236083	22	BRD-A83706824	-45746	NA	0.37uM	24h	LINCSCP_73815	A375	NA
0.614065	0.00236493	22	Broad-Sai-443	-45300	NA	10uM	24h	LINCSCP_3982	A375	NA
0.614015	0.00236739	22	SA-90377	-40102	NA	5uM	24h	LINCSCP_8161	A549	NA
0.613986	0.00236884	22	SCHEMBL1564574	-1006	CHEK1|CHEK2	0.37uM	3h	LINCSCP_131727	MCF10A	CHK inhibitor
0.613927	0.0023718	22	GSK-3 Inhibitor IX	-42780	NA	3.33uM	3h	LINCSCP_130117	LNCAP	Glycogen synthase kinase inhibitor|Lipoxygenase inhibitor
0.613923	0.00237198	22	C19H19FN4O3	-1178	FGFR1|FLT1|KDR	10uM	24h	LINCSCP_81352	A549	FGFR inhibitor|VEGFR inhibitor
0.613913	0.00237247	22	SA-1938757	-41216	NA	3uM	24h	LINCSCP_37040	7	NA
0.613901	0.00237311	22	Wortmannin	-3947	PIK3CA|PIK3CG|PLK1	10uM	6h	LINCSCP_66552	A549	PI3K inhibitor
0.613792	0.00237853	22	Bicalutamide	-1437	AR	0.04uM	24h	LINCSCP_73943	A375	Androgen receptor antagonist
0.613754	0.00238045	22	CHEMBL1474387	-42951	NPSR1	10uM	24h	LINCSCP_4950	A549	Neuropeptide receptor antagonist
0.613729	0.00238168	22	CDK9 Inhibitor	-1197	NA	0.12uM	24h	LINCSCP_113879	HME1	NA
0.613627	0.00238678	22	SB525334	-1121	TGFBR1	10uM	24h	LINCSCP_84268	ASC	TGF beta receptor inhibitor
0.613623	0.00238698	22	MLS002460474	-3256	NA	10uM	24h	LINCSCP_15352	HA1E	NA
0.613616	0.00238735	22	BMS-777607	-1144	AXL|MERTK|MET|MST1R|TYRO3	10uM	24h	LINCSCP_170782	YAPC	AXL kinase inhibitor|C-Met inhibitor|FLT3 inhibitor|Hepatocyte growth factor receptor inhibitor|Macrophage inhibitor|Tyrosine kinase inhibitor
0.613616	0.00238736	22	BMS 641988	-6248	AR	10uM	6h	LINCSCP_4768	A549	Androgen receptor antagonist
0.613515	0.00239244	22	AMIKACIN HYDRATE	-45899	NA	1.11uM	24h	LINCSCP_101467	HELA	NA
0.613492	0.00239356	22	Idelalisib	-1205	PIK3CD|PIK3CG	1.11uM	24h	LINCSCP_114003	HME1	PI3K inhibitor
0.613467	0.00239486	22	TL_HRAS26	-2013	NA	0.04uM	24h	LINCSCP_280364	PC3	NA
0.613441	0.00239616	22	NCGC00018102-06	-2250	CACNA1G|CACNA1H	10uM	6h	LINCSCP_7429	A549	Calcium channel blocker
0.613344	0.00240105	22	ST50998710	-43133	NA	10uM	6h	LINCSCP_2063	A375	NA
0.613329	0.00240177	22	BRD-K52160314	-45320	NA	10uM	24h	LINCSCP_23866	HEPG2	NA
0.613287	0.00240391	22	Rosuvastatin	-43032	HMGCR	10uM	24h	LINCSCP_141857	7	HMGCR inhibitor
0.613222	0.00240717	22	Simeprevir	-45598	NA	3.33uM	24h	LINCSCP_109108	HELA	NA
0.613189	0.00240885	22	N-(3-Fluoro-4-((7-methoxyquinolin-4-yl)oxy)phenyl)-1-(2-hydroxy-2-methylpropyl)-5-methyl-3-oxo-2-phenyl-2,3-dihydro-1H-pyrazole-4-carboxamide	-1113	NA	0.04uM	24h	LINCSCP_129154	HUVEC	Hepatocyte growth factor receptor inhibitor
0.613117	0.00241249	22	C21H27N7O3	-1128	AKT1|AKT2|AKT3|PRKCQ	0.12uM	24h	LINCSCP_69085	A375	AKT inhibitor
0.613062	0.00241529	22	Chromanol 293B	-1847	NA	10uM	6h	LINCSCP_461	A375	Potassium channel blocker
0.613048	0.00241601	22	AS601245	-1034	MAPK10|MAPK8|MAPK9	1.11uM	3h	LINCSCP_115418	HS578T	JNK inhibitor
0.613032	0.0024168	22	CG-930	-44952	MAPK8	10uM	6h	LINCSCP_20519	HCC515	JNK inhibitor
0.613019	0.00241745	22	13-Hydroxy-8,14,19-trimethoxy-4,10,12,16-tetramethyl-3,20,22-trioxo-2-azabicyclo[16.3.1]docosa-1(21),4,6,10,18-pentaen-9-yl carbamate	-42815	HSP90AA1	0.37uM	24h	LINCSCP_81319	A549	HSP inhibitor
0.612953	0.00242082	22	BRD-K40249559	-39489	NA	5uM	24h	LINCSCP_228725	HT29	NA
0.61295	0.00242098	22	Vinblastine	-1647	TUBB	1uM	6h	LINCSCP_38271	7	Microtubule inhibitor|Tubulin inhibitor
0.61294	0.00242148	22	CHEMBL2359288	-13632	NA	5uM	24h	LINCSCP_196662	A549	NA
0.612732	0.00243206	22	SB590885	-42746	BRAF	10uM	24h	LINCSCP_251289	7	RAF inhibitor
0.612644	0.00243655	22	N-(3-Morpholin-4-ylsulfonylphenyl)-4-(2-oxopyrrolidin-1-yl)benzamide	-3772	NA	10uM	6h	LINCSCP_45415	PC3	NA
0.612594	0.0024391	22	DICUMAROL	-45761	NQO1|VKORC1	3.33uM	24h	LINCSCP_173274	YAPC	NADPH inhibitor
0.612435	0.00244723	22	L-690488	-4703	IMPA1	10uM	6h	LINCSCP_17771	HCC15	Inositol monophosphatase inhibitor
0.612394	0.00244934	22	BRD-K51579714	-40118	NA	5uM	24h	LINCSCP_27919	HT29	NA
0.612358	0.00245119	22	BRD-K11533227	-36781	NA	0.37uM	24h	LINCSCP_221770	HEPG2	NA
0.612326	0.00245279	22	L741,626	-2088	DRD2	10uM	6h	LINCSCP_22728	HEPG2	Dopamine receptor antagonist
0.612293	0.00245449	22	Erismodegib	-4938	SMO	10uM	6h	LINCSCP_54518	SW948	Smoothened receptor antagonist
0.612187	0.00245996	22	VX222	-5873	NA	10uM	24h	LINCSCP_46835	PC3	HCV inhibitor
0.612164	0.00246114	22	PRL-3InhibitorI	-43277	PTP4A3	40uM	6h	LINCSCP_53311	SKMEL1	Tyrosine phosphatase inhibitor
0.61215	0.00246186	22	BRD-K74507776	-41330	NA	10uM	6h	LINCSCP_59601	VCAP	NA
0.612135	0.00246263	22	ABT737	-1180	BCL2|BCL2L1|BCL2L2	10uM	6h	LINCSCP_4781	A549	BCL inhibitor
0.612071	0.00246593	22	BRD-K31175437	-38970	NA	10uM	24h	LINCSCP_28346	HT29	NA
0.612011	0.00246902	22	BX 912	-1055	PDK1|PDPK1	0.04uM	24h	LINCSCP_85355	BT20	Pyruvate dehydrogenase kinase inhibitor
0.612005	0.00246935	22	SCHEMBL15556278	-1002	DDR1	3.33uM	24h	LINCSCP_85027	ASC	Ephrin inhibitor
0.611988	0.00247023	22	Dabrafenib	-6303	BRAF	3.33uM	24h	LINCSCP_166109	SKL	RAF inhibitor
0.611812	0.00247932	22	SCHEMBL16980366	-6847	NA	3.33uM	24h	LINCSCP_23900	HEPG2	NA
0.611764	0.0024818	22	PF 543	-42693	SPHK1	0.37uM	24h	LINCSCP_222049	HEPG2	Sphingosine kinase inhibitor
0.611725	0.00248384	22	GR-144053	-2248	ITGB3	10uM	24h	LINCSCP_17927	HCC515	Integrin antagonist
0.611656	0.0024874	22	BRD-K39947788	-39471	NA	10uM	24h	LINCSCP_65278	VCAP	NA
0.611586	0.00249102	22	Niclosamide	-2787	STAT3	0.5uM	24h	LINCSCP_35982	7	DNA replication inhibitor|STAT inhibitor
0.611548	0.00249304	22	BRD-K48475203	-39961	NA	10uM	24h	LINCSCP_65101	VCAP	NA
0.611491	0.00249599	22	sorafenib	NA	BRAF|DDR2|FGFR1|FLT1|FLT3|FLT4|KDR|KIT|PDGFRB|RAF1|RET	10uM	6h	LINCSCP_20277	HCC515	NA
0.611389	0.00250127	22	SCHEMBL6874948	-5674	LCK	0.37uM	24h	LINCSCP_131167	MCF10A	LCK Inhibitor
0.611342	0.00250376	22	PCI-32765	-1129	BTK	0.04uM	24h	LINCSCP_86671	CD34	BTK inhibitor
0.611281	0.00250692	22	LGX818	-45655	NA	0.12uM	24h	LINCSCP_105817	HELA	NA
0.611267	0.00250769	22	BRD-K01425431	NA	NA	0.12uM	24h	LINCSCP_81577	A549	NA
0.611225	0.00250989	22	BRD-K62957477	-12256	NA	5uM	24h	LINCSCP_229411	HT29	NA
0.611211	0.00251059	22	MLS001065913	-3633	NA	10uM	24h	LINCSCP_31001	7	NA
0.611185	0.00251196	22	Enzastaurin	-1069	PRKCB	10uM	24h	LINCSCP_81082	A549	PKC inhibitor
0.611146	0.00251403	22	CHEMBL1673039	-1093	LRRK2|MAPK7	0.04uM	24h	LINCSCP_151460	PC3	Leucine rich repeat kinase inhibitor|MAP kinase inhibitor
0.611112	0.0025158	22	SCH-28080	-3243	ATP4A	10uM	24h	LINCSCP_122974	HT29	ATPase inhibitor
0.610934	0.00252516	22	Enoxacin	-5848	NA	10uM	24h	LINCSCP_174827	YAPC	Topoisomerase inhibitor
0.610913	0.00252626	22	MLS003129629	-8185	NA	5uM	24h	LINCSCP_60748	VCAP	NA
0.610772	0.00253365	22	BRD-K40397365	-39496	NA	10uM	6h	LINCSCP_311514	VCAP	NA
0.610682	0.00253842	22	MLS001065873	-3319	NA	10uM	24h	LINCSCP_236877	7	NA
0.610655	0.00253984	22	Estrone	-3837	ESR1	10uM	24h	LINCSCP_20864	HCC515	Estrogen receptor agonist|Estrogenic hormone
0.610511	0.00254749	22	SPECTRUM_000011	-1767	NA	1.11uM	24h	LINCSCP_126168	HT29	Bacterial permeability inducer
0.610445	0.00255098	22	Clopenthixol	-42927	DRD1|DRD2	10uM	6h	LINCSCP_213692	HCC515	Dopamine receptor antagonist
0.610312	0.00255801	22	Clonidine	-4223	ADRA2A|ADRA2B|ADRA2C	10uM	6h	LINCSCP_14957	HA1E	Adrenergic receptor agonist
0.610312	0.00255803	22	BRD-K10482608	-14719	NA	5uM	24h	LINCSCP_64158	VCAP	NA
0.610293	0.00255905	22	AC480 (BMS-599626)	-45494	EGFR|ERBB2|ERBB4	0.37uM	24h	LINCSCP_170139	YAPC	NA
0.610284	0.00255952	22	HG-5-88-01	-42725	COQ8B|EGFR	10uM	24h	LINCSCP_270868	PC3	Protein kinase inhibitor
0.610209	0.0025635	22	SPECTRUM_001092	-1337	NR3C1	10uM	24h	LINCSCP_25214	HT29	Corticosteroid agonist|Glucocorticoid receptor agonist
0.610127	0.00256786	22	Vemurafenib	-1068	BRAF	10uM	6h	LINCSCP_24549	HS578T	RAF inhibitor
0.610093	0.00256968	22	TAK-715	-1060	MAPK14	1.11uM	24h	LINCSCP_87279	CD34	P38 MAPK inhibitor
0.609967	0.00257644	22	Broad-Sai-296	-45315	NA	10uM	6h	LINCSCP_250358	7	NA
0.609958	0.00257693	22	PF-04217903	-1166	MET	0.12uM	24h	LINCSCP_174081	YAPC	C-Met inhibitor
0.609931	0.00257834	22	Broad-Sai-424	-45346	NA	0.5uM	6h	LINCSCP_250156	7	NA
0.609891	0.0025805	22	SCHEMBL16980377	-6821	NA	0.37uM	24h	LINCSCP_17432	HA1E	NA
0.609826	0.00258396	22	BRD-K86011921	-41967	NA	10uM	24h	LINCSCP_312059	VCAP	NA
0.609815	0.00258457	22	ITK Inhibitor	-1043	ITK	0.37uM	24h	LINCSCP_101091	HCC515	ITK inhibitor
0.609793	0.00258574	22	BRD-K00391235	-8451	NA	5uM	24h	LINCSCP_300657	VCAP	NA
0.609754	0.00258782	22	Arundine	-4610	AR|HIF1A|IFNG|PI3	10uM	6h	LINCSCP_20444	HCC515	CHK inhibitor|Cytochrome P450 activator|Indoleamine 2,3-dioxygenase inhibitor
0.609744	0.00258835	22	TIC10	-45687	NA	0.37uM	24h	LINCSCP_167615	YAPC	NA
0.609588	0.00259675	22	ICI-199,441	-3643	OPRK1	10uM	24h	LINCSCP_18621	HCC515	Opioid receptor agonist
0.609496	0.00260171	22	Promethazine	-4440	HRH1	5uM	24h	LINCSCP_291556	VCAP	Histamine receptor antagonist
0.609409	0.00260641	22	L-Sulforaphane	-4919	NFE2L2	0.12uM	24h	LINCSCP_23817	HEPG2	Anticancer agent|Aryl hydrocarbon receptor antagonist
0.609331	0.00261064	22	(R)-(-)-Jq1 enantiomer	-6333	NA	1.11uM	24h	LINCSCP_117265	HT29	NA
0.60928	0.00261341	22	SCHEMBL17052537	-5803	BTK|JAK3|MKNK2|MTOR|PRKDC	0.12uM	24h	LINCSCP_85924	BT20	MTOR inhibitor
0.609239	0.00261563	22	Prednisolone Hemisuccinate	-1810	NR3C1	10uM	24h	LINCSCP_11143	ASC	Glucocorticoid receptor agonist
0.609208	0.00261731	22	Genistein	-5549	CFTR|ESR2	0.37uM	24h	LINCSCP_120141	HT29	Tyrosine kinase inhibitor
0.609193	0.00261809	22	BRD-K79027750	-13257	NA	5uM	6h	LINCSCP_61164	VCAP	NA
0.609185	0.00261857	22	BRD-K65763571	-12438	NA	5uM	24h	LINCSCP_62802	VCAP	NA
0.609182	0.00261872	22	6-(7-Hydroxy-6,7-dihydro-5H-pyrrolo[1,2-c]imidazol-7-yl)-n-methyl-2-naphthamide	-6184	CYP17A1	40uM	6h	LINCSCP_30688	7	Androgen biosynthesis inhibitor|Androgen receptor antagonist|Cytochrome P450 inhibitor
0.609067	0.00262495	22	BRD-K43528099-019-01-6	-36546	NA	5uM	24h	LINCSCP_8834	A549	NA
0.60889	0.00263461	22	RO-194603	-3815	NA	10uM	6h	LINCSCP_14305	HA1E	GABA benzodiazepine site receptor inverse agonist
0.6088	0.00263949	22	2-Fluoropalmitic acid	-6199	ACSL1	40uM	6h	LINCSCP_41829	NOMO1	Palmitoyl-CoA biosynthesis inhibitor
0.608651	0.00264765	22	Gossypol	-6229	BCL2|BCL2L1|MCL1	10uM	6h	LINCSCP_66243	WSUDLCL2	BCL inhibitor|MCL1 inhibitor
0.608569	0.00265213	22	SCHEMBL6874948	-5674	LCK	3.33uM	3h	LINCSCP_113344	HME1	LCK Inhibitor
0.608526	0.00265448	22	Cyclosporine	-42817	PPIA|PPP3CA	10uM	6h	LINCSCP_33435	7	Calcineurin inhibitor
0.608356	0.00266382	22	BRD-K02375958	-15099	NA	10uM	24h	LINCSCP_65560	VCAP	NA
0.608351	0.00266412	22	Withaferin A	-6685	IKBKB|NAMPT	1.11uM	24h	LINCSCP_111681	HEPG2	IKK inhibitor
0.608287	0.0026676	22	Ampiroxicam	-5043	PTGS1|PTGS2	10uM	24h	LINCSCP_293813	VCAP	Cyclooxygenase inhibitor
0.6081	0.00267795	22	BRD-K85806228	-13688	NA	10uM	24h	LINCSCP_35369	7	NA
0.608093	0.00267831	22	Fomepizole	-5671	ADH1A|ADH1B|ADH1C	0.04uM	24h	LINCSCP_123068	HT29	Alcohol dehydrogenase inhibitor
0.608049	0.00268078	22	BRD-K34095629	-15133	NA	10uM	24h	LINCSCP_311699	VCAP	NA
0.608021	0.00268232	22	AC1NPD0F	-1463	ORAI1	10uM	24h	LINCSCP_55585	VCAP	Calcium channel blocker
0.608002	0.00268337	22	MLS003079541	-4214	NA	10uM	6h	LINCSCP_1664	A375	NA
0.607935	0.00268705	22	PG 490	-6185	NA	0.1uM	6h	LINCSCP_50883	RMGI	RNA polymerase inhibitor
0.607902	0.00268888	22	Nebivolol	-45235	NA	0.37uM	24h	LINCSCP_121592	HT29	NA
0.607897	0.00268915	22	2,3-Diphenylquinoxaline-6-carboxylic acid	-2706	AKT1	10uM	6h	LINCSCP_18699	HCC515	AKT inhibitor|HCV inhibitor
0.60789	0.00268954	22	INOSITOL	-45237	NA	0.12uM	24h	LINCSCP_106855	HELA	NA
0.607889	0.00268961	22	Hydroflumethiazide	-5497	SLC12A1|SLC12A3	10uM	24h	LINCSCP_59473	VCAP	Sodium/potassium/chloride transporter inhibitor
0.607879	0.00269019	22	T5840683	-3239	NA	10uM	24h	LINCSCP_49866	PHH	NA
0.607765	0.00269653	22	Wortmannin	-3947	PIK3CA|PIK3CG|PLK1	10uM	24h	LINCSCP_66738	ASC	PI3K inhibitor
0.607706	0.0026998	22	IOWH032	-45258	NA	10uM	24h	LINCSCP_173747	YAPC	NA
0.607586	0.00270647	22	VILAZODONE HYDROCHLORIDE	-45389	HTR1A|SLC6A4	10uM	24h	LINCSCP_94490	HA1E	NA
0.607573	0.00270719	22	CHEMBL3261381	-4686	MIF	10uM	6h	LINCSCP_26423	HT29	TNF production inhibitor
0.607564	0.00270771	22	SB-203580	-1168	MAPK1|MAPK11|MAPK14	0.04uM	24h	LINCSCP_87340	CD34	P38 MAPK inhibitor
0.607558	0.00270805	22	BRD-K06816133	-37634	NA	10uM	24h	LINCSCP_43093	NPC	NA
0.607533	0.00270943	22	BRD-K43653210	-39675	NA	5uM	24h	LINCSCP_63031	VCAP	NA
0.607501	0.00271124	22	BI-2536	-1041	PLK1	0.37uM	24h	LINCSCP_131209	MCF10A	PLK inhibitor
0.607413	0.00271613	22	Withaferin A	-6685	IKBKB|NAMPT	0.37uM	24h	LINCSCP_130568	MCF10A	IKK inhibitor
0.607411	0.00271625	22	BRD-K05475237	-37563	NA	5uM	24h	LINCSCP_59629	VCAP	NA
0.6072	0.00272805	22	SA-1457797	-42649	NA	3uM	24h	LINCSCP_37509	7	NA
0.607162	0.00273022	22	Indoprofen	-1564	PTGS1|PTGS2	10uM	24h	LINCSCP_25228	HT29	Cyclooxygenase inhibitor|Prostanoid receptor antagonist
0.607066	0.00273562	22	CGP 60474	-1025	CDK1	0.12uM	24h	LINCSCP_111671	HEPG2	CDK inhibitor
0.607049	0.00273653	22	TAK-715	-1060	MAPK14	3.33uM	24h	LINCSCP_106622	HELA	P38 MAPK inhibitor
0.606978	0.00274054	22	MLS-0425616.0001	-2145	NA	10uM	24h	LINCSCP_31572	7	NA
0.606977	0.00274058	22	Benproperine	-5053	NA	10uM	24h	LINCSCP_58072	VCAP	Antitussive
0.606973	0.00274086	22	BRD-K57064803	-6841	NA	3.33uM	24h	LINCSCP_24044	HEPG2	NA
0.606917	0.00274402	22	Azacitidine	-5218	DNMT1|DNMT3A	10uM	24h	LINCSCP_165748	SKL	DNA methyltransferase inhibitor
0.606864	0.002747	22	Ercalcitriol	-45788	NA	10uM	24h	LINCSCP_141905	7	NA
0.606795	0.00275089	22	BRD-K45675241	-3010	NA	10uM	6h	LINCSCP_19655	HCC515	NA
0.606658	0.00275866	22	3-Aminobenzamide	-4525	NA	10uM	24h	LINCSCP_35684	7	PARP inhibitor
0.606526	0.00276613	22	MK-2206	-1057	AKT1|AKT2|AKT3	10uM	24h	LINCSCP_111649	HEPG2	AKT inhibitor
0.606464	0.00276964	22	SCHEMBL570779	-1149	NA	10uM	3h	LINCSCP_130913	MCF10A	PI3K inhibitor
0.606455	0.00277014	22	I-212148	-44586	NA	10uM	24h	LINCSCP_294430	VCAP	NA
0.606171	0.00278632	22	SCHEMBL17857056	-5545	NA	1uM	6h	LINCSCP_11950	BT20	EGFR inhibitor
0.606159	0.00278705	22	13-Methyl-7-[9-(4,4,5,5,5-pentafluoropentylsulfinyl)nonyl]-6,7,8,9,11,12,14,15,16,17-decahydrocyclopenta[a]phenanthrene-3,17-diol	-1895	ESR1	0.5uM	24h	LINCSCP_312410	VCAP	Estrogen receptor antagonist
0.60614	0.0027881	22	CHEMBL2136735	-1152	FGFR1|FGFR3|FLT1|FLT4|KDR|PDGFRA|PDGFRB	0.37uM	24h	LINCSCP_145433	MDAMB231	FGFR inhibitor|PDGFR tyrosine kinase receptor inhibitor|VEGFR inhibitor
0.606121	0.00278919	22	SNX-2112 (PF-04928473)	-45259	NA	0.12uM	24h	LINCSCP_78686	A375	NA
0.606035	0.00279415	22	INOSITOL	-45237	NA	1.11uM	24h	LINCSCP_123650	HT29	NA
0.606034	0.00279415	22	MLS006011051	-42801	BRAF	10uM	24h	LINCSCP_100974	HCC515	RAF inhibitor
0.605972	0.00279776	22	GSK429286A	-1012	ROCK1	0.1uM	24h	LINCSCP_11601	BT20	Rho associated kinase inhibitor
0.60581	0.00280703	22	SB 239063	-44951	MAPK11|MAPK14	1uM	24h	LINCSCP_51469	SKBR3	P38 MAPK inhibitor
0.605762	0.00280982	22	BRD-K91859707	-42274	NA	5uM	24h	LINCSCP_48275	PC3	NA
0.605729	0.0028117	22	Neratinib	-42778	EGFR|ERBB2|ERBB4	1.11uM	24h	LINCSCP_108595	HELA	EGFR inhibitor
0.605673	0.00281489	22	Nimodipine	-1659	CACNA1C|CACNA1D|CACNA1F|CACNA1S|NR3C2	10uM	6h	LINCSCP_283072	RMGI	Calcium channel blocker
0.605343	0.00283401	22	Rottlerin	-42845	NA	10uM	6h	LINCSCP_40176	NCIH508	MAP kinase inhibitor|Protein kinase inhibitor
0.60531	0.0028359	22	Alpelisib	-4256	PIK3CA	0.04uM	24h	LINCSCP_87847	HA1E	NA
0.605266	0.00283844	22	SB258585	-3812	HTR6	10uM	6h	LINCSCP_19206	HCC515	Serotonin receptor antagonist
0.605231	0.00284051	22	Batimastat	-6276	NA	3.33uM	24h	LINCSCP_71020	A375	Matrix metalloprotease inhibitor
0.60518	0.00284346	22	Enalapril	-3282	ACE	10uM	24h	LINCSCP_44401	PC3	Angiotensin converting enzyme inhibitor
0.605161	0.00284453	22	Pyrilamine	-4206	HRH1	10uM	24h	LINCSCP_175832	YAPC	Histamine receptor antagonist
0.605157	0.0028448	22	Betulinic acid	-3004	GPBAR1	10uM	6h	LINCSCP_208524	HA1E	Apoptosis stimulant|Caspase activator|Diacylglycerol O acyltransferase inhibitor|HIV integrase inhibitor|NFkB pathway activator|SARS coronavirus 3C-like protease inhibitor|Topoisomerase inhibitor
0.605075	0.00284955	22	MLS002729074	-1256	NA	10uM	6h	LINCSCP_27269	HT29	NA
0.605071	0.0028498	22	Tolcapone	-5282	COMT	0.12uM	24h	LINCSCP_167982	YAPC	Catechol O methyltransferase inhibitor
0.604999	0.00285399	22	Ulipristal	-45584	NA	1.11uM	24h	LINCSCP_109535	HELA	NA
0.604877	0.00286108	22	Saracatinib	-1032	ABL1|SRC	10uM	3h	LINCSCP_113379	HME1	Src inhibitor
0.604851	0.0028626	22	PCI-32765	-1129	BTK	3.33uM	24h	LINCSCP_128137	HUES3	BTK inhibitor
0.604788	0.00286633	22	Febuxostat	-3064	XDH	0.12uM	24h	LINCSCP_107782	HELA	Xanthine oxidase inhibitor
0.604762	0.00286786	22	Pevonedistat	-6263	NAE1|UBA3	10uM	6h	LINCSCP_29153	JHUEM2	Nedd activating enzyme inhibitor
0.604715	0.00287059	22	Ruxolitinib	-1139	JAK1|JAK2|TYK2	0.12uM	3h	LINCSCP_85768	BT20	JAK inhibitor
0.604627	0.00287576	22	13-Methyl-7-[9-(4,4,5,5,5-pentafluoropentylsulfinyl)nonyl]-6,7,8,9,11,12,14,15,16,17-decahydrocyclopenta[a]phenanthrene-3,17-diol	-1895	ESR1	10uM	24h	LINCSCP_68826	VCAP	Estrogen receptor antagonist
0.604492	0.0028837	22	MLS006011051	-42801	BRAF	10uM	24h	LINCSCP_83872	ASC.C	RAF inhibitor
0.604451	0.00288609	22	Azacitidine	-5218	DNMT1|DNMT3A	1.11uM	24h	LINCSCP_100570	HCC515	DNA methyltransferase inhibitor
0.604417	0.0028881	22	BRD-K59475561	-7633	NA	5uM	24h	LINCSCP_297906	VCAP	NA
0.604402	0.00288896	22	Wortmannin	-3947	PIK3CA|PIK3CG|PLK1	10uM	24h	LINCSCP_206929	FIBRNPC	PI3K inhibitor
0.604402	0.00288897	22	Tolazamide	-2699	ABCC8|KCNJ11	10uM	24h	LINCSCP_236559	7	ATP channel blocker
0.604399	0.00288914	22	metitepine	-4320	HTR5A|HTR6|HTR7	10uM	24h	LINCSCP_160832	PC3	Anti-HCVE2
0.604345	0.0028923	22	Rottlerin	-42845	NA	0.37uM	24h	LINCSCP_122203	HT29	MAP kinase inhibitor|Protein kinase inhibitor
0.604344	0.00289241	22	BMS-536924	-1210	IGF1R	0.01uM	24h	LINCSCP_35975	7	IGF-1 inhibitor
0.604336	0.00289286	22	SCHEMBL17498001	-44601	NA	3uM	6h	LINCSCP_212918	HA1E	Hedgehog pathway modulator
0.60433	0.00289319	22	Forskolin, NKH477	-45443	NA	3.33uM	24h	LINCSCP_135639	7	NA
0.604243	0.00289832	22	MLS000582131	-4544	NA	10uM	6h	LINCSCP_225922	HT29	NA
0.60424	0.00289852	22	Dorzolamide HCL	-45672	NA	0.37uM	24h	LINCSCP_79096	A375	NA
0.604237	0.00289873	22	Crizotinib	-1027	ALK|MET	3.33uM	24h	LINCSCP_24087	HEPG2	ALK tyrosine kinase receptor inhibitor
0.604101	0.00290673	22	AC1NSM0X	-4605	P2RX1	10uM	6h	LINCSCP_54224	SW620	Purinergic receptor antagonist
0.604095	0.00290711	22	Enzastaurin	-1069	PRKCB	0.1uM	24h	LINCSCP_11802	BT20	PKC inhibitor
0.604033	0.0029108	22	Sorafenib	-1008	BRAF|DDR2|FGFR1|FLT1|FLT3|FLT4|KDR|KIT|PDGFRB|RAF1|RET	10uM	24h	LINCSCP_52228	SKB	RAF inhibitor|FLT3 inhibitor|KIT inhibitor|PDGFR tyrosine kinase receptor inhibitor|RET tyrosine kinase inhibitor|VEGFR inhibitor
0.604017	0.00291173	22	Rita	-6201	MDM2	10uM	6h	LINCSCP_53879	SNUC5	MDM inhibitor
0.603998	0.00291286	22	Ruxolitinib	-1139	JAK1|JAK2|TYK2	10uM	6h	LINCSCP_30035	MCF10A	JAK inhibitor
0.603929	0.00291697	22	Phenytoin	-5663	SCN1A|SCN2A|SCN5A	3.33uM	24h	LINCSCP_106191	HELA	Hydantoin antiepileptic
0.603884	0.00291963	22	Molindone	-1709	DRD2|HTR2A	10uM	6h	LINCSCP_227853	HT29	Dopamine receptor antagonist
0.603882	0.00291973	22	Deoxycholic acid	-5529	GPBAR1	1.11uM	24h	LINCSCP_94309	HA1E	G protein coupled receptor agonist|Unidentified pharmacological activity|Biliverdin reductase A activator|G protein-coupled receptor agonist
0.60387	0.00292046	22	BRD-K57204377	-40409	NA	5uM	24h	LINCSCP_64298	VCAP	NA
0.603814	0.00292377	22	CI-1040	-1048	MAP2K1|MAP2K2	0.1uM	6h	LINCSCP_36591	7	MEK inhibitor
0.603766	0.00292665	22	Deltaline	-1966	CHRNA7	10uM	24h	LINCSCP_11392	ASC	Acetylcholine receptor antagonist
0.603647	0.00293376	22	BRD-K47588363	-39911	NA	5uM	24h	LINCSCP_199022	A549	NA
0.603598	0.00293668	22	Vitamin P	-1477	AKR1C3	10uM	24h	LINCSCP_17866	HCC515	Antioxidant|Capillary stabilizing agent|Nitric oxide scavenger
0.603551	0.00293944	22	BRD-K86894445	-42009	NA	5uM	24h	LINCSCP_8210	A549	NA
0.603469	0.00294439	22	MW-STK33-97	-44613	NA	0.5uM	24h	LINCSCP_41966	NOMO1	NA
0.603386	0.00294932	22	BRD32048	-4943	NA	10uM	6h	LINCSCP_13574	H1299	NA
0.603384	0.00294944	22	PF-04217903	-1166	MET	0.01uM	24h	LINCSCP_36287	7	C-Met inhibitor
0.603313	0.00295374	22	SPECTRUM_001319	-1963	HSD11B1	10uM	24h	LINCSCP_98025	HA1E	11-beta-HSD1 inhibitor
0.60326	0.00295689	22	Ibrutinib (PCI-32765)	-45830	BTK	3.33uM	24h	LINCSCP_109174	HELA	NA
0.603251	0.00295745	22	GSK-3 Inhibitor II	-1030	GSK3B	0.5uM	6h	LINCSCP_11902	BT20	PKC inhibitor
0.603249	0.00295755	22	PLX-4720	-1049	BRAF	0.5uM	6h	LINCSCP_51577	SKBR3	RAF inhibitor
0.603244	0.00295789	22	Pravastatin	-3347	HMGCR	10uM	24h	LINCSCP_289655	VCAP	HMGCR inhibitor
0.603225	0.00295898	22	Saracatinib	-1032	ABL1|SRC	0.5uM	6h	LINCSCP_24492	HS578T	Src inhibitor
0.603213	0.00295974	22	Tetradecylthioacetic acid	-5584	NA	3.33uM	24h	LINCSCP_120552	HT29	Lipid peroxidase inhibitor
0.603183	0.00296154	22	Enzastaurin	-1069	PRKCB	10uM	3h	LINCSCP_85518	BT20	PKC inhibitor
0.603174	0.00296205	22	TORIN1	-1079	MTOR	0.12uM	24h	LINCSCP_145602	MDAMB231	MTOR inhibitor|PI3K inhibitor
0.603148	0.00296365	22	Tedizolid	-45778	NA	3.33uM	24h	LINCSCP_94587	HA1E	NA
0.603112	0.00296579	22	GSK-461364	-1013	PLK1	0.1uM	24h	LINCSCP_36547	7	PLK inhibitor
0.603102	0.00296643	22	MLS006011051	-42801	BRAF	0.37uM	24h	LINCSCP_70581	A375	RAF inhibitor
0.602975	0.00297409	22	Olaparib	-1145	PARP1|PARP2|PARP3	40uM	6h	LINCSCP_50738	RKO	PARP inhibitor
0.602927	0.00297697	22	Omeprazole	-1651	ATP4A|ATP4B	10uM	6h	LINCSCP_240812	7	ATPase inhibitor
0.602922	0.00297726	22	Withaferin A	-6685	IKBKB|NAMPT	0.1uM	24h	LINCSCP_251100	7	IKK inhibitor
0.602907	0.00297818	22	RU-24969	-1976	HTR1A|HTR1B|HTR6	10uM	6h	LINCSCP_19054	HCC515	Serotonin receptor agonist
0.602861	0.00298095	22	Zileuton	-5084	ALOX5	100uM	24h	LINCSCP_588	A375	Leukotriene inhibitor|Lipoxygenase inhibitor
0.602851	0.00298156	22	Withaferin A	-6685	IKBKB|NAMPT	0.01uM	24h	LINCSCP_35722	7	IKK inhibitor
0.60281	0.00298402	22	BRD-K31112909	-10307	NA	5uM	6h	LINCSCP_61333	VCAP	NA
0.602797	0.00298481	22	BX 912	-1055	PDK1|PDPK1	3.33uM	3h	LINCSCP_132451	7	Pyruvate dehydrogenase kinase inhibitor
0.602757	0.00298725	22	BRD-K69760878	-41068	NA	5uM	6h	LINCSCP_59975	VCAP	NA
0.602747	0.00298786	22	SB-203580	-1168	MAPK1|MAPK11|MAPK14	10uM	6h	LINCSCP_51930	SKBR3	P38 MAPK inhibitor
0.602719	0.00298952	22	SB-216763	-1161	GSK3B	0.04uM	24h	LINCSCP_128039	HUES3	Glycogen synthase kinase inhibitor
0.602692	0.00299116	22	GSK-3 Inhibitor IX	-42780	NA	0.37uM	24h	LINCSCP_129766	LNCAP	Glycogen synthase kinase inhibitor|Lipoxygenase inhibitor
0.602662	0.002993	22	Skiii	-2462	SPHK1	40uM	6h	LINCSCP_10539	AGS	Sphingosine kinase inhibitor
0.602647	0.00299394	22	Erlotinib	-1097	EGFR	0.37uM	24h	LINCSCP_69246	A375	EGFR inhibitor
0.602623	0.00299535	22	MLS003672589	-36804	NA	3.33uM	24h	LINCSCP_10097	A549	NA
0.602565	0.00299891	22	Ciprofloxacin	-5226	NA	3.33uM	24h	LINCSCP_121566	HT29	Bacterial DNA gyrase inhibitor
0.602551	0.00299974	22	Momelotinib	-1141	JAK1|JAK2	0.04uM	3h	LINCSCP_115427	HS578T	NA
0.602547	0.00299998	22	MLS002460463	-1270	CASP8|XIAP	10uM	6h	LINCSCP_15826	HA1E	Caspase activator|XIAP inhibitor
0.602535	0.00300072	22	OSI-930	-1179	FLT1|FLT4|KDR|KIT	0.12uM	24h	LINCSCP_165344	SKL	KIT inhibitor|VEGFR inhibitor
0.602531	0.00300099	22	Dabrafenib	-6303	BRAF	0.04uM	24h	LINCSCP_129184	HUVEC	RAF inhibitor
0.602478	0.00300421	22	GW843682X	-1014	PLK1|PLK3	10uM	6h	LINCSCP_57224	VCAP	PLK inhibitor
0.602453	0.00300573	22	AC1L1IKY	-5389	NA	1.11uM	24h	LINCSCP_76034	A375	Bacterial cell wall synthesis inhibitor
0.602367	0.00301096	22	MLS003370629	-2025	NA	10uM	6h	LINCSCP_1486	A375	NA
0.602335	0.00301293	22	Felodipine	-1447	CACNA1C|CACNA1D|CACNA1F|CACNA1S|NR3C2	0.04uM	24h	LINCSCP_104140	HELA	Calcium channel blocker
0.602166	0.0030232	22	BRD-K57962577	-11931	NA	10uM	24h	LINCSCP_259293	NEU	NA
0.60207	0.00302909	22	Trequinsin	-3893	NA	0.37uM	24h	LINCSCP_222060	HEPG2	Phosphodiesterase inhibitor
0.602044	0.00303071	22	BRD-K00663349	-45739	NA	0.04uM	24h	LINCSCP_172584	YAPC	NA
0.602044	0.00303073	22	SB-222200	-2075	TACR3	10uM	6h	LINCSCP_22876	HEPG2	Tachykinin antagonist
0.602023	0.00303198	22	SMR000009277	-3264	NA	10uM	24h	LINCSCP_4974	A549	NA
0.601906	0.0030392	22	Carbamazepine	-3610	SCN10A|SCN11A|SCN1A|SCN2A|SCN3A|SCN4A|SCN5A|SCN7A|SCN8A|SCN9A	10uM	6h	LINCSCP_56589	VCAP	Carboxamide antiepileptic
0.60189	0.00304016	22	BRD-K56621049	-40378	NA	10uM	6h	LINCSCP_65839	VCAP	NA
0.601888	0.0030403	22	UNC 669	-6337	NA	3.33uM	24h	LINCSCP_84537	ASC	NA
0.601866	0.00304166	22	GSK-3 Inhibitor IX	-42780	NA	0.04uM	24h	LINCSCP_132592	7	Glycogen synthase kinase inhibitor|Lipoxygenase inhibitor
0.601793	0.0030461	22	BRD-A41986761	-45957	NA	1.11uM	24h	LINCSCP_90017	HA1E	NA
0.601641	0.00305549	22	MLN-8054	-1066	AURKA	10uM	6h	LINCSCP_51724	SKBR3	Aurora kinase inhibitor|Mitotic inhibitor|Protein kinase inhibitor
0.601588	0.00305874	22	AKT Inhibitor IV	-43091	AKT1	0.5uM	6h	LINCSCP_36131	7	AKT inhibitor
0.601502	0.00306411	22	AC1NDD0L	-3551	NA	10uM	6h	LINCSCP_45617	PC3	NA
0.601474	0.00306583	22	Ilomastat	-3143	NA	10uM	24h	LINCSCP_76415	A375	Matrix metalloprotease inhibitor
0.601451	0.00306728	22	Tivantinib	-1131	MET	0.12uM	24h	LINCSCP_113699	HME1	Tyrosine kinase inhibitor
0.601448	0.00306744	22	Clindamycin	-45814	NA	0.04uM	24h	LINCSCP_94798	HA1E	NA
0.601443	0.00306777	22	Furosemide	-5847	SLC12A1|SLC12A2	0.37uM	24h	LINCSCP_174800	YAPC	Diuretic
0.601376	0.0030719	22	MLS002276465	-3644	NA	10uM	6h	LINCSCP_57462	VCAP	NA
0.601349	0.00307358	22	Tasquinimod	-45815	NA	3.33uM	24h	LINCSCP_104610	HELA	NA
0.601348	0.00307366	22	TORIN1	-1079	MTOR	10uM	3h	LINCSCP_130392	LNCAP	MTOR inhibitor|PI3K inhibitor
0.601326	0.003075	22	KBIO3_002763	-2174	NA	10uM	24h	LINCSCP_44361	PC3	NA
0.601296	0.00307687	22	CHEMBL3187793	-42471	NA	10uM	24h	LINCSCP_49059	PC3	NA
0.601172	0.00308459	22	Primidone	-2700	GABRA1|GABRA2|GABRA3|GABRA4|GABRA5|GABRA6|GABRB1|GABRB2|GABRB3|GABRD|GABRE|GABRG1|GABRG2|GABRG3|GABRP|GABRQ|SCN10A|SCN11A|SCN1A|SCN2A|SCN3A|SCN4A|SCN5A|SCN7A|SCN8A|SCN9A	10uM	6h	LINCSCP_227919	HT29	GABA receptor antagonist
0.601151	0.00308589	22	ENMD-2076	-45335	AURKA|AURKB|CSF1R|FGFR3|FLT3|KDR|KIT|PDGFRA|SRC	0.04uM	24h	LINCSCP_49522	PC3	Aurora kinase inhibitor|FLT3 inhibitor|VEGFR inhibitor
0.601124	0.00308758	22	Spiperone	-3235	ADRA1A|DRD2|DRD3|DRD4|HTR1A|HTR2A|HTR7	10uM	6h	LINCSCP_192490	A549	Dopamine receptor antagonist
0.601044	0.00309252	22	AZD1981	-45513	PTGDR2	0.12uM	24h	LINCSCP_141363	7	NA
0.601033	0.00309322	22	Trametinib	-1143	MAP2K1|MAP2K2	10uM	24h	LINCSCP_115081	HS578T	MEK inhibitor
0.600973	0.00309695	22	SPECTRUM_000011	-1767	NA	3.33uM	24h	LINCSCP_142752	7	Bacterial permeability inducer
0.600965	0.00309749	22	Clofibric acid	-2427	PPARA	0.12uM	24h	LINCSCP_141711	7	PPAR receptor agonist
0.60084	0.00310532	22	Lonidamine	-6272	NA	100uM	24h	LINCSCP_25611	HT29	Glucokinase inhibitor
0.60072	0.00311281	22	Corvasal	-25617	NA	1.11uM	24h	LINCSCP_140593	7	NA
0.600682	0.00311521	22	Sumatriptan	-5618	HTR1A|HTR1B|HTR1D|HTR1F	0.04uM	24h	LINCSCP_95059	HA1E	Serotonin receptor agonist
0.600653	0.00311701	22	Broad-Sai-560	-45991	NA	0.1uM	6h	LINCSCP_279882	PC3	HDAC inhibitor
0.600552	0.00312336	22	Propentofylline	-3315	PDE1A	0.37uM	24h	LINCSCP_171557	YAPC	Adenosine reuptake inhibitor|Phosphodiesterase inhibitor
0.600492	0.00312711	22	SGI-1776	-6307	PIM1|PIM2|PIM3	0.12uM	24h	LINCSCP_146403	NEU	NA
0.600465	0.00312886	22	Rilmenidine	-4253	ADRA2A|NISCH	10uM	6h	LINCSCP_40033	NCIH2073	Adrenergic receptor agonist|Imidazoline receptor agonist
0.600407	0.00313248	22	BRD-K56384721	-40369	NA	10uM	24h	LINCSCP_64928	VCAP	NA
0.600317	0.00313817	22	Myriocin	-43271	NA	10uM	6h	LINCSCP_50724	RKO	Serine palmitoyltransferase inhibitor
0.600199	0.00314564	22	SCHEMBL3954849	-5982	NA	1.11uM	24h	LINCSCP_87577	HA1E	Protein kinase inhibitor
0.600173	0.00314729	22	AZD7762	-45536	CHEK1	0.12uM	24h	LINCSCP_96826	HA1E	NA
0.600156	0.00314833	22	(R)-(-)-Jq1 enantiomer	-6333	NA	0.04uM	24h	LINCSCP_133666	7	NA
0.60015	0.00314872	22	Tamatinib	-1040	SYK	0.04uM	24h	LINCSCP_99761	HCC515	SYK inhibitor
0.600112	0.00315114	22	856437-59-7	-4751	NA	10uM	6h	LINCSCP_16728	HA1E	NA
0.600107	0.00315144	22	SCHEMBL6874948	-5674	LCK	0.37uM	3h	LINCSCP_113346	HME1	LCK Inhibitor
0.600027	0.00315652	22	4-(3,4-Dimethoxyphenyl)pyridine	-3288	NA	10uM	24h	LINCSCP_30982	7	NA
0.599924	0.00316308	22	NCGC00167840-01	-1436	TLR7	10uM	6h	LINCSCP_214430	HCC515	TLR agonist
0.599916	0.00316356	22	ESTRAMUSTINE	-45460	NA	0.04uM	24h	LINCSCP_78669	A375	NA
0.5997	0.00317732	22	GDC-0068	-45747	NA	0.04uM	24h	LINCSCP_78693	A375	NA
0.599583	0.00318483	22	NINDS_000152	-4661	CYCS	10uM	6h	LINCSCP_2036	A375	ATP synthase inhibitor
0.599518	0.00318898	22	Benzamil	-3945	PKD2L1|SCNN1A|SCNN1B|SCNN1D|SCNN1G|SLC8A1	10uM	6h	LINCSCP_30403	7	Sodium channel blocker
0.599406	0.00319616	22	BRD-K81218586	-41705	NA	5uM	24h	LINCSCP_48136	PC3	NA
0.599375	0.00319813	22	Enclomiphene	-42850	ESR1	10uM	24h	LINCSCP_49597	PC3	Estrogen receptor antagonist
0.599279	0.0032043	22	BMS-345541	-1028	IKBKB	0.1uM	6h	LINCSCP_234988	MCF10A	IKK inhibitor
0.599275	0.00320454	22	SA-103006	-42617	NA	10uM	24h	LINCSCP_239989	7	NA
0.599217	0.00320827	22	SB-203580	-1168	MAPK1|MAPK11|MAPK14	3.33uM	24h	LINCSCP_87336	CD34	P38 MAPK inhibitor
0.599199	0.00320941	22	galantamine	NA	NA	0.04uM	24h	LINCSCP_165006	SKL.C	NA
0.59918	0.00321064	22	Praziquantel	-1387	NA	0.12uM	24h	LINCSCP_119915	HT29	Anthelmintic agent
0.599167	0.00321149	22	AC1NWAJL	-1643	NA	0.12uM	24h	LINCSCP_94155	HA1E	Androgen receptor agonist
0.59916	0.00321192	22	BRD-K47551852	-11325	NA	10uM	24h	LINCSCP_8924	A549	NA
0.599108	0.0032153	22	BRD-K10436544	-45992	NA	0.1uM	24h	LINCSCP_279688	PC3	NA
0.598987	0.00322309	22	Dihomo-Gamma-Linolenic acid	-42904	PTGS1	10uM	24h	LINCSCP_56664	VCAP	Cholesterol inhibitor|Platelet aggregation inhibitor|Prostanoid receptor stimulant|Prostanoid receptor agonist
0.598919	0.00322749	22	SCHEMBL2557982	-2776	NA	10uM	6h	LINCSCP_178225	A375	NA
0.598911	0.00322801	22	SCHEMBL6851809	-43061	MTOR	10uM	6h	LINCSCP_21140	HCT116	MTOR inhibitor
0.598763	0.0032376	22	BRD-K21232697	-38420	NA	5uM	24h	LINCSCP_296451	VCAP	NA
0.598671	0.00324353	22	BRD-K68765796-001-01-8	-41011	NA	10uM	24h	LINCSCP_260902	NKDBA	NA
0.598631	0.00324617	22	BRD-K64106162	-45347	NA	3.33uM	24h	LINCSCP_10115	A549	NA
0.598621	0.0032468	22	Saracatinib	-1032	ABL1|SRC	0.5uM	6h	LINCSCP_36618	7	Src inhibitor
0.598619	0.00324696	22	O-Demethylated Adapalene	-6237	RARG	0.001uM	24h	LINCSCP_250787	7	Retinoid receptor agonist
0.598604	0.00324794	22	1-[4-(4-Bromophenyl)-1,3-thiazol-2-yl]piperidine-4-carboxamide	-3270	NA	10uM	24h	LINCSCP_30980	7	NA
0.598541	0.00325199	22	Estriol	-2368	ESR1|ESR2	3.33uM	24h	LINCSCP_255035	7	Estrogen receptor agonist
0.598415	0.0032602	22	Setiptiline	-45982	NA	10uM	24h	LINCSCP_90393	HA1E	NA
0.598302	0.00326756	22	SA-434027	-14691	NA	0.5uM	24h	LINCSCP_37218	7	NA
0.598295	0.00326808	22	Lonidamine	-6272	NA	100uM	6h	LINCSCP_218795	HEC108	Glucokinase inhibitor
0.598289	0.00326846	22	Fluocinonide	-19002	NR3C1	10uM	6h	LINCSCP_180830	A375	Glucocorticoid receptor agonist
0.598267	0.00326989	22	AC1NSIF7	-44974	NA	10uM	24h	LINCSCP_49839	PHH	NA
0.598222	0.00327281	22	BRD-K48805623	-39987	NA	10uM	24h	LINCSCP_310829	VCAP	NA
0.598114	0.00327989	22	BRD-K80598371	-41662	NA	10uM	6h	LINCSCP_65524	VCAP	NA
0.598052	0.00328395	22	MLS002264485	-3668	NA	10uM	6h	LINCSCP_26139	HT29	NA
0.597967	0.00328951	22	Necrostatin	-1494	RIPK1	100uM	6h	LINCSCP_43706	OV7	RIPK inhibitor
0.597945	0.00329099	22	7-Bromo-1,2,3,9-tetrahydropyrrolo[2,1-b]quinazoline	-3873	NA	10uM	24h	LINCSCP_25972	HT29	NA
0.597938	0.00329144	22	N-(1,3-Benzothiazol-2-yl)thiophene-2-carboxamide	-3900	NA	10uM	6h	LINCSCP_1634	A375	NA
0.597937	0.00329153	22	BRD-K02117849	-8563	NA	10uM	24h	LINCSCP_48481	PC3	NA
0.597858	0.00329668	22	Seliciclib	-1001	CDK1|CDK2|CDK5|CDK7|CDK9	0.12uM	24h	LINCSCP_81212	A549	CDK inhibitor
0.597772	0.0033024	22	Linopirdine	-3317	KCNQ2|KCNQ3	10uM	6h	LINCSCP_22215	HEPG2	Potassium channel blocker
0.597746	0.00330407	22	Sunitinib	-42800	CSF1R|FLT1|FLT3|FLT4|KDR|KIT|PDGFRA|PDGFRB|RET	1.11uM	24h	LINCSCP_84204	ASC	NA
0.597724	0.00330555	22	BRD-K79657514	-13292	NA	10uM	24h	LINCSCP_3628	A375	NA
0.59772	0.0033058	22	MAYBRIDGE4_003028	-4600	NA	10uM	24h	LINCSCP_46752	PC3	NA
0.59768	0.00330843	22	Oligomycin A	-43272	ATP5A1	10uM	24h	LINCSCP_30449	7	ATP synthase inhibitor|ATPase inhibitor
0.597678	0.00330856	22	HEMICHOLINIUM-3	-4994	NA	10uM	24h	LINCSCP_47450	PC3	Acetylcholine receptor antagonist
0.59766	0.00330973	22	245409	-1174	NA	10uM	6h	LINCSCP_235550	MCF10A	PI3K inhibitor
0.597589	0.00331447	22	Tozasertib	-1021	ABL1|AURKA|AURKB|AURKC|BCR|FLT3|JAK2	1.11uM	24h	LINCSCP_94582	HA1E	Aurora kinase inhibitor|Bcr-Abl kinase inhibitor|FLT3 inhibitor|JAK inhibitor
0.597563	0.00331618	22	Prostoglandin A1	-42846	NA	1uM	6h	LINCSCP_39849	NCIH1694	HSP inducer|NFkB pathway inhibitor
0.59742	0.00332563	22	TAE-684	-1024	ALK	10uM	24h	LINCSCP_132773	7	ALK tyrosine kinase receptor inhibitor
0.597372	0.00332883	22	YL-60	-44638	NA	10uM	6h	LINCSCP_16952	HA1E	NA
0.597343	0.00333073	22	BRD-K23958338	-9875	NA	5uM	24h	LINCSCP_61964	VCAP	NA
0.597239	0.00333766	22	Regorafenib	-1226	ABL1|BRAF|DDR2|FGFR1|FGFR2|FLT1|FLT4|FRK|KDR|KIT|MAPK11|PDGFRA|PDGFRB|RAF1|RET|TEK	10uM	24h	LINCSCP_147322	NEU	NA
0.597206	0.00333984	22	GSK-3 Inhibitor IX	-42780	NA	0.04uM	24h	LINCSCP_99755	HCC515	Glycogen synthase kinase inhibitor|Lipoxygenase inhibitor
0.597144	0.003344	22	AMG-517	-45865	TRPV1	1.11uM	24h	LINCSCP_92531	HA1E	NA
0.597143	0.00334405	22	Quizartinib	-1037	CSF1R|FLT3|KIT|PDGFRA|PDGFRB|RET	0.04uM	24h	LINCSCP_117144	HT29	FLT3 inhibitor
0.596938	0.00335769	22	Verapamil	-1298	CACNA1C|CACNA1D|CACNA1F|CACNA1G|CACNA1S	10uM	24h	LINCSCP_208619	HA1E	Calcium channel blocker
0.596835	0.00336459	22	Tamibarotene	-5493	RARA|RARB	3uM	24h	LINCSCP_37686	7	Retinoid receptor agonist
0.596826	0.00336523	22	BMS-509744	-1137	NA	0.37uM	24h	LINCSCP_69986	A375	NA
0.596793	0.00336741	22	Sotrastaurin	-42761	PRKCA|PRKCB|PRKCD|PRKCE|PRKCG|PRKCH|PRKCI|PRKCQ|PRKCZ|PRKD1|PRKD3	0.37uM	24h	LINCSCP_101624	HELA	NA
0.596771	0.00336889	22	Teicoplanin	-42744	NA	10uM	6h	LINCSCP_6734	A549	Bacterial cell wall synthesis inhibitor
0.596769	0.00336902	22	BRD-K32759520	-10415	NA	5uM	24h	LINCSCP_247560	7	NA
0.596739	0.00337102	22	GSK-2334470	-1222	PDK1|PDPK1	0.12uM	24h	LINCSCP_147272	NEU	Pyruvate dehydrogenase kinase inhibitor
0.596695	0.00337398	22	Ebselen	-2644	NA	10uM	6h	LINCSCP_26339	HT29	Cyclooxygenase inhibitor|Glutathione peroxidase agonist|H+/K+-ATPase inhibitor|Nitric oxide synthase inhibitor
0.596639	0.00337776	22	MLS001065861	-2986	NA	10uM	24h	LINCSCP_4957	A549	NA
0.596546	0.00338397	22	Sildenafil	-3797	PDE5A	10uM	6h	LINCSCP_179599	A375	Phosphodiesterase inhibitor
0.596505	0.00338676	22	PI-103	-1126	MTOR|PIK3CA|PIK3CB|PIK3CD|PIK3CG	0.04uM	24h	LINCSCP_120418	HT29	PI3K inhibitor|MTOR inhibitor
0.59646	0.00338976	22	PHA-665752	-42793	MET	10uM	3h	LINCSCP_115200	HS578T	C-Met inhibitor
0.596424	0.00339222	22	AZD-8330	-1165	MAP2K1|MAP2K2	1uM	24h	LINCSCP_36786	7	MEK inhibitor
0.596379	0.00339523	22	NU-7441	-1061	PRKDC	0.37uM	3h	LINCSCP_115131	HS578T	P-glycoprotein inhibitor|DNA dependent protein kinase inhibitor
0.596373	0.00339568	22	BRD-K02089646	-8561	NA	5uM	24h	LINCSCP_62609	VCAP	NA
0.596362	0.00339641	22	CHIR-99021	-1181	NA	0.04uM	24h	LINCSCP_111888	HEPG2	Glycogen synthase kinase inhibitor
0.596229	0.00340538	22	Triclosan	-2929	DNMT1	10uM	24h	LINCSCP_32901	7	Enoyl-[acyl-carrier-protein] reductase [NADH] inhibitor
0.596218	0.00340614	22	BRD-K40973428	-44761	NA	10uM	6h	LINCSCP_279469	PC3	NA
0.596207	0.00340689	22	Cyclohexanecarboxamide, 4-(1-aminoethyl)-n-4-pyridinyl-, trans-	-1177	ROCK1|ROCK2	1uM	6h	LINCSCP_29938	MCF10A	Rho associated kinase inhibitor
0.596157	0.00341023	22	Reserpine	-4162	SLC18A1|SLC18A2	10uM	24h	LINCSCP_6920	A549	Vesicular monoamine transporter inhibitor
0.596157	0.00341023	22	Quizartinib	-1037	CSF1R|FLT3|KIT|PDGFRA|PDGFRB|RET	0.37uM	24h	LINCSCP_151742	PC3	FLT3 inhibitor
0.595956	0.00342386	22	BRD-K30837577	-10288	NA	10uM	24h	LINCSCP_48437	PC3	NA
0.595892	0.00342826	22	Oxedrine	-4956	ADRA1A	10uM	6h	LINCSCP_31685	7	Adrenergic receptor agonist
0.595789	0.00343521	22	CHEMBL1242477	-6208	PIK3CA|PIK3CB|PIK3CD|PIK3CG	0.01uM	24h	LINCSCP_250466	7	NA
0.595692	0.00344183	22	Idelalisib	-1205	PIK3CD|PIK3CG	0.12uM	24h	LINCSCP_165582	SKL	PI3K inhibitor
0.595609	0.00344752	22	Tretinoin	-42854	RARA|RARB|RARG|RORB	10uM	24h	LINCSCP_52418	SKB	Retinoid receptor agonist|Retinoid receptor ligand
0.59558	0.00344949	22	SA-1456227	-42676	NA	0.5uM	6h	LINCSCP_38376	7	NA
0.595398	0.00346197	22	Sufentanil	-45544	OPRM1	0.37uM	24h	LINCSCP_103102	HELA	NA
0.595337	0.00346615	22	Sorafenib	-1008	BRAF|DDR2|FGFR1|FLT1|FLT3|FLT4|KDR|KIT|PDGFRB|RAF1|RET	0.12uM	24h	LINCSCP_132567	7	RAF inhibitor|FLT3 inhibitor|KIT inhibitor|PDGFR tyrosine kinase receptor inhibitor|RET tyrosine kinase inhibitor|VEGFR inhibitor
0.595329	0.00346672	22	Mosapride	-5042	HTR4	10uM	24h	LINCSCP_58069	VCAP	Serotonin receptor agonist
0.595311	0.00346796	22	Zolantidine	-2182	NA	10uM	6h	LINCSCP_27070	HT29	Histamine receptor antagonist
0.595201	0.00347549	22	DC-45-A2	-6274	NA	10uM	6h	LINCSCP_53946	SNUC5	NA
0.595176	0.00347721	22	NCGC00170564-01	-36705	NA	10uM	6h	LINCSCP_32059	7	NA
0.595047	0.00348611	22	SCHEMBL1564574	-1006	CHEK1|CHEK2	0.1uM	6h	LINCSCP_51619	SKBR3	CHK inhibitor
0.594959	0.00349214	22	Cirazoline	-3204	ADRA1A	10uM	6h	LINCSCP_227513	HT29	Adrenergic receptor agonist
0.594954	0.0034925	22	Pelitinib	-42796	EGFR	0.12uM	24h	LINCSCP_144763	MDAMB231	EGFR inhibitor
0.594894	0.00349669	22	Fccp	-2317	NA	10uM	6h	LINCSCP_18388	HCC515	Mitochondrial oxidative phosphorylation uncoupler
0.594881	0.00349754	22	KW-2449	-42803	ABL1|AURKA|AURKB|FLT3	3.33uM	24h	LINCSCP_167619	YAPC	NA
0.594494	0.0035244	22	Tivantinib	-1131	MET	1.11uM	24h	LINCSCP_146016	MNEU.E	Tyrosine kinase inhibitor
0.594458	0.00352691	22	Quinoxaline1	-2675	CDK1|CDK5|GSK3A	10uM	6h	LINCSCP_55814	VCAP	CDK inhibitor|Glycogen synthase kinase inhibitor
0.594446	0.00352779	22	BRD-K17565092	-14740	NA	5uM	24h	LINCSCP_27408	HT29	NA
0.594392	0.0035315	22	Nifedipine	-4176	CACNA1C|CACNA1D|CACNA1F|CACNA1S|CACNA2D1	10uM	6h	LINCSCP_45259	PC3	Calcium channel blocker
0.594336	0.00353544	22	BRD-K08043024	-6960	NA	5uM	6h	LINCSCP_298876	VCAP	NA
0.594266	0.00354033	22	SU 11274	-42792	MET	0.04uM	24h	LINCSCP_69170	A375	Hepatocyte growth factor receptor inhibitor|Tyrosine kinase inhibitor
0.594224	0.00354323	22	VE-821	-36358	NA	10uM	24h	LINCSCP_100760	HCC515	NA
0.594222	0.00354338	22	SCHEMBL3958507	-5245	COQ8B|EGFR	0.12uM	3h	LINCSCP_113329	HME1	Protein kinase inhibitor
0.594166	0.00354728	22	Pseudoephedrine	-3885	SLC6A2	10uM	6h	LINCSCP_22806	HEPG2	Adrenergic receptor agonist
0.594089	0.00355269	22	CHEMBL2358923	-9008	NA	5uM	24h	LINCSCP_8347	A549	NA
0.593914	0.003565	22	Ursolic acid	-4889	HSD11B1|PTPN1	0.12uM	24h	LINCSCP_172385	YAPC	11-beta hydroxysteroid dehydrogenase inhibitor|Acetylcholinesterase inhibitor|Caspase inhibitor|HIV protease inhibitor|Lipid peroxidase inhibitor|Quorum sensing signaling modulator|Steryl sulfatase inhibitor|Tyrosine phosphatase inhibitor|ATPase inhibitor|NFkB pathway inhibitor|STAT inhibitor
0.593912	0.0035651	22	331771-20-1	-1096	AURKA|AURKB	0.37uM	24h	LINCSCP_165159	SKL.C	Aurora kinase inhibitor
0.593722	0.00357851	22	TH02453-036-P1	-6273	NA	10uM	6h	LINCSCP_19592	HCC515	NA
0.593537	0.00359158	22	Estradiol	-2421	ESR1|ESR2|NR1I2	0.5uM	6h	LINCSCP_253268	7	Estrogen receptor agonist
0.593407	0.00360073	22	Minaprine	-2037	HTR2B|SLC6A4	10uM	6h	LINCSCP_30353	7	Serotonin reuptake inhibitor
0.593387	0.00360215	22	STK219801	-43281	NA	0.04uM	24h	LINCSCP_70202	A375	Histone acetyltransferase inhibitor
0.593275	0.00361008	22	SCHEMBL1675332	-1848	NA	10uM	6h	LINCSCP_178142	A375	NA
0.593253	0.00361169	22	CHEMBL1271220	-2153	NA	10uM	24h	LINCSCP_237806	7	Lipoxygenase inhibitor
0.593229	0.00361341	22	Seocalcitol	-45464	VDR	0.37uM	24h	LINCSCP_104066	HELA	NA
0.593074	0.00362439	22	TL_HRAS26	-2013	NA	10uM	24h	LINCSCP_23840	HEPG2	NA
0.592954	0.00363297	22	Aclidinium Bromide	-45884	CHRM3	0.04uM	24h	LINCSCP_96845	HA1E	NA
0.592932	0.00363455	22	BAY 87-2243	-45786	NA	0.12uM	24h	LINCSCP_125624	HT29	NA
0.592872	0.00363885	22	CHEMBL1673039	-1093	LRRK2|MAPK7	1.11uM	24h	LINCSCP_146345	NEU	Leucine rich repeat kinase inhibitor|MAP kinase inhibitor
0.592837	0.00364131	22	LY-294002	-2597	MTOR|PIK3CA|PIK3CB|PIK3CD|PIK3CG|PLK1|PRKDC	3uM	24h	LINCSCP_35961	7	MTOR inhibitor|DNA dependent protein kinase inhibitor|Phosphodiesterase inhibitor|PLK inhibitor
0.592791	0.00364461	22	Metoprolol	-1259	ADRB1|ADRB2	0.37uM	24h	LINCSCP_121526	HT29	Adrenergic receptor antagonist
0.592746	0.00364787	22	CHEMBL1673039	-1093	LRRK2|MAPK7	0.12uM	24h	LINCSCP_100068	HCC515	Leucine rich repeat kinase inhibitor|MAP kinase inhibitor
0.592712	0.00365025	22	CHEMBL2131973	-40649	NA	10uM	6h	LINCSCP_58483	VCAP	NA
0.592696	0.00365142	22	GSK-J1	-44939	NA	0.04uM	24h	LINCSCP_86957	CD34	NA
0.592611	0.00365753	22	M3M3FBS	-2196	PLCB2|PLCB3|PLCD1|PLCG1|PLCG2	80uM	6h	LINCSCP_12524	CL34	Phospholipase activator
0.592586	0.00365934	22	phylloquinone	-45941	NA	10uM	24h	LINCSCP_104914	HELA	NA
0.592572	0.0036603	22	RG 108	-6283	DNMT1	80uM	6h	LINCSCP_53513	SKMEL28	DNA methyltransferase inhibitor
0.592495	0.00366586	22	OMDM-2	-1521	NA	10uM	24h	LINCSCP_33297	7	FAAH inhibitor
0.592468	0.00366779	22	TAE-684	-1024	ALK	1.11uM	3h	LINCSCP_164062	SKBR3	ALK tyrosine kinase receptor inhibitor
0.592392	0.00367325	22	SGX-523	-1123	MET	0.37uM	24h	LINCSCP_101055	HCC515	NA
0.592318	0.0036786	22	CHEMBL2360806	-8653	NA	5uM	6h	LINCSCP_63552	VCAP	NA
0.59219	0.00368788	22	301836-43-1	-1203	CSNK1A1|TGFB1	1.11uM	24h	LINCSCP_166098	SKL	TGF beta receptor inhibitor
0.59214	0.00369147	22	JW 55	-6318	NA	10uM	24h	LINCSCP_133769	7	NA
0.592036	0.00369902	22	TAK-715	-1060	MAPK14	0.12uM	24h	LINCSCP_70456	A375	P38 MAPK inhibitor
0.592014	0.00370061	22	Ricolinostat	-6324	NA	0.12uM	24h	LINCSCP_114141	HME1	NA
0.591928	0.00370687	22	STK064652	-6186	NA	10uM	24h	LINCSCP_32091	7	NA
0.59183	0.00371395	22	Ranolazine	-1952	SCN4A|SCN5A|SCN9A	0.12uM	24h	LINCSCP_110681	HELA	Sodium channel blocker
0.591801	0.00371604	22	IOX2	-6339	NA	0.37uM	24h	LINCSCP_151890	PC3	NA
0.59175	0.00371978	22	AGK 2	-43196	SIRT2	10uM	6h	LINCSCP_287281	SNUC5	SIRT inhibitor
0.591711	0.00372264	22	Chloroquine	-1901	NA	10uM	24h	LINCSCP_209113	HA1E	Antimalarial agent
0.591693	0.00372391	22	2-(Biphenyl-4-ylsulfonamido)pentanedioic acid	-1757	NA	10uM	24h	LINCSCP_1078	A375	Matrix metalloprotease inhibitor
0.591609	0.00373005	22	SA-434027	-14691	NA	1uM	24h	LINCSCP_37219	7	NA
0.591567	0.00373311	22	galantamine	NA	NA	0.04uM	24h	LINCSCP_87317	CD34	NA
0.591563	0.00373343	22	SA-427228	-40586	NA	3uM	24h	LINCSCP_252282	7	NA
0.591543	0.00373486	22	MLS001065837	-2605	NA	10uM	6h	LINCSCP_292094	VCAP	NA
0.591537	0.00373534	22	BRD-K63828515	-14887	NA	5uM	24h	LINCSCP_8254	A549	NA
0.591305	0.00375233	22	4-(3-Ethyl[1,2,4]triazolo[3,4-b][1,3,4]thiadiazol-6-yl)aniline	-4945	NA	10uM	6h	LINCSCP_291755	VCAP	NA
0.591289	0.00375345	22	BRD-K03394322-001-01-8	-37460	NA	10uM	6h	LINCSCP_221319	HEPG2	NA
0.591243	0.00375685	22	Haematoxylone, Tetramethyl-	-3804	NA	10uM	6h	LINCSCP_192531	A549	NA
0.591167	0.00376242	22	MLS002460408	-4244	NA	10uM	24h	LINCSCP_57339	VCAP	NA
0.591085	0.00376844	22	SCHEMBL16892136	-44965	NA	3.33uM	24h	LINCSCP_38488	7	NA
0.591039	0.00377187	22	1166227-08-2	-1204	NA	1.11uM	24h	LINCSCP_113703	HME1	NA
0.591038	0.00377194	22	MLS002264447	-2942	NA	10uM	24h	LINCSCP_188934	A549	NA
0.591015	0.00377366	22	Mitoxantrone	-2481	TOP2A	0.12uM	24h	LINCSCP_150803	PC3	Topoisomerase inhibitor
0.590901	0.00378202	22	Indinavir	-5471	CYP3A4|CYP3A5|CYP3A7	0.04uM	24h	LINCSCP_102009	HELA	HIV protease inhibitor
0.590859	0.00378518	22	CAY10577	-5469	NA	10uM	24h	LINCSCP_52372	SKB	Casein kinase inhibitor
0.590845	0.00378615	22	BX 912	-1055	PDK1|PDPK1	0.04uM	24h	LINCSCP_151008	PC3	Pyruvate dehydrogenase kinase inhibitor
0.590811	0.0037887	22	QL47	-6019	BMX|BTK	0.37uM	24h	LINCSCP_81690	A549	BTK inhibitor|Cytoplasmic tyrosine protein kinase BMX inhibitor
0.590774	0.00379144	22	CARGLUMIC ACID	-45453	CPS1	0.37uM	24h	LINCSCP_76305	A375	NA
0.590759	0.00379256	22	Masitinib	-1130	FGFR3|KIT|LYN|PDGFRA|PDGFRB	10uM	24h	LINCSCP_108965	HELA	KIT inhibitor|PDGFR tyrosine kinase receptor inhibitor|Src inhibitor
0.590753	0.00379301	22	Dioxybenzone	-2493	NA	10uM	24h	LINCSCP_33350	7	Topical sunscreen agent
0.590708	0.00379633	22	ICI182, 780	-45338	ESR1	3.33uM	24h	LINCSCP_23831	HEPG2	Estrogen receptor antagonist
0.590676	0.00379867	22	BRD-K23558120	-9843	NA	0.5uM	6h	LINCSCP_253274	7	NA
0.59067	0.0037991	22	Melatonin	-4779	MTNR1A|MTNR1B	10uM	6h	LINCSCP_49814	PC3	Melatonin receptor agonist|Nitric oxide synthase inhibitor
0.590599	0.00380438	22	MLS002607677	-3238	NA	10uM	24h	LINCSCP_237895	7	NA
0.59056	0.00380731	22	Itrazole	-5032	NA	10uM	24h	LINCSCP_578	A375	Cytochrome P450 inhibitor
0.590504	0.00381143	22	Crizotinib	-1027	ALK|MET	3.33uM	24h	LINCSCP_17516	HA1E	ALK tyrosine kinase receptor inhibitor
0.590498	0.0038119	22	Tozasertib	-1021	ABL1|AURKA|AURKB|AURKC|BCR|FLT3|JAK2	10uM	6h	LINCSCP_45243	PC3	Aurora kinase inhibitor|Bcr-Abl kinase inhibitor|FLT3 inhibitor|JAK inhibitor
0.590485	0.00381287	22	MILTEFOSINE [5mM]	-45587	NA	0.04uM	24h	LINCSCP_153497	PC3	NA
0.590461	0.00381464	22	BRD-K04617562	-15103	NA	10uM	6h	LINCSCP_278949	PC3	NA
0.590391	0.00381987	22	Amiloride	-4194	ASIC1|ASIC2|SCNN1A|SCNN1B|SCNN1G	10uM	24h	LINCSCP_285031	SKB	Sodium channel blocker
0.590387	0.00382016	22	CHEMBL602850	-1328	NA	10uM	6h	LINCSCP_6932	A549	NA
0.590365	0.00382181	22	SCHEMBL1564574	-1006	CHEK1|CHEK2	10uM	3h	LINCSCP_145873	MDAMB231	CHK inhibitor
0.590348	0.00382302	22	PE(15:0/20:0)	-42694	NA	0.5uM	24h	LINCSCP_310731	VCAP	NA
0.590336	0.00382393	22	BAS 00535043	-44976	NA	10uM	6h	LINCSCP_20085	HCC515	NA
0.590285	0.00382773	22	844499-71-4	-1175	NA	0.37uM	24h	LINCSCP_117780	HT29	NA
0.590283	0.00382792	22	Alectinib	-1202	ALK|RET	0.37uM	24h	LINCSCP_117762	HT29	NA
0.589977	0.00385079	22	SMR001600516	-3072	CASP1	10uM	6h	LINCSCP_293660	VCAP	Caspase inhibitor
0.589841	0.00386101	22	BRD-K22033393	-6826	NA	10uM	6h	LINCSCP_28943	HUH7	NA
0.589771	0.00386622	22	TWS 119	-1111	GSK3B	1uM	6h	LINCSCP_52095	SKBR3	Glycogen synthase kinase inhibitor
0.589715	0.00387048	22	Ziprasidone	-5433	DRD2|HRH1|HTR1A|HTR1B|HTR1D|HTR1E|HTR2A|HTR2C|HTR7	0.12uM	24h	LINCSCP_152975	PC3	Dopamine receptor antagonist|Serotonin receptor antagonist
0.589682	0.00387298	22	848193-68-0	-6271	SIRT1	10uM	24h	LINCSCP_88694	HA1E	SIRT inhibitor
0.589654	0.00387504	22	F1679-0128	-4626	NA	10uM	6h	LINCSCP_20453	HCC515	NA
0.589625	0.00387727	22	AS601245	-1034	MAPK10|MAPK8|MAPK9	1.11uM	3h	LINCSCP_145259	MDAMB231	JNK inhibitor
0.589555	0.00388251	22	Ovasterol-beta	-1488	ESR1	10uM	24h	LINCSCP_241019	7	Contraceptive agent
0.589479	0.00388827	22	Piperacetazine	-2355	NA	10uM	24h	LINCSCP_11419	ASC	Dopamine receptor antagonist
0.589462	0.00388954	22	CHEMBL3188521	-3435	NR1H4	10uM	6h	LINCSCP_19129	HCC515	FXR agonist
0.58919	0.00391018	22	BRD-K74553461	-12995	NA	5uM	24h	LINCSCP_63522	VCAP	NA
0.589175	0.00391132	22	ZM 306416	-2921	FLT1|KDR	10uM	6h	LINCSCP_289825	VCAP	Abl kinase inhibitor|Src inhibitor|VEGFR inhibitor
0.589104	0.00391668	22	MLS002471788	-1689	NA	10uM	6h	LINCSCP_21800	HEPG2	NA
0.589074	0.00391898	22	C21H27N7O3	-1128	AKT1|AKT2|AKT3|PRKCQ	3.33uM	24h	LINCSCP_150866	PC3	AKT inhibitor
0.589011	0.00392374	22	CLIMBAZOLE	-45377	NA	3.33uM	24h	LINCSCP_75639	A375	NA
0.588963	0.00392745	22	BRD-K54472228	-37124	NA	10uM	24h	LINCSCP_207047	FIBRNPC	NA
0.58893	0.00392992	22	Alectinib	-1202	ALK|RET	1.11uM	24h	LINCSCP_83868	ASC.C	NA
0.588786	0.00394095	22	Genistein	-5549	CFTR|ESR2	10uM	24h	LINCSCP_213057	HA1E	Tyrosine kinase inhibitor
0.588755	0.00394332	22	Arglabin	-45693	NA	10uM	24h	LINCSCP_158889	PC3	NA
0.588579	0.00395674	22	Cpccoet	-1360	GRM1	10uM	6h	LINCSCP_32955	7	Glutamate receptor antagonist
0.588545	0.00395941	22	SCHEMBL3954849	-5982	NA	0.5uM	24h	LINCSCP_11834	BT20	Protein kinase inhibitor
0.588507	0.00396229	22	NVP DPP 728 dihydrochloride	-45615	NA	0.37uM	24h	LINCSCP_174782	YAPC	NA
0.588502	0.00396271	22	Imiquimod	-5408	TLR7|TLR8	10uM	24h	LINCSCP_4513	A549	Interferon inducer|TLR agonist
0.58839	0.00397131	22	ST007958	-4771	NA	10uM	6h	LINCSCP_22446	HEPG2	NA
0.588369	0.00397294	22	Trimipramine	-1371	ADRA1A|ADRA1B|ADRA1D|DRD2|HRH1|HTR2A|HTR2C|SLC6A2|SLC6A3|SLC6A4	10uM	24h	LINCSCP_44489	PC3	Norepinephrine reputake inhibitor|Tricyclic antidepressant
0.588365	0.00397318	22	Trimethoprim	-5246	NA	0.04uM	24h	LINCSCP_74835	A375	Dihydrofolate reductase inhibitor
0.588298	0.00397833	22	MLS001065873	-3319	NA	10uM	6h	LINCSCP_292147	VCAP	NA
0.588171	0.00398815	22	AGK 2	-43196	SIRT2	10uM	6h	LINCSCP_17693	HCC15	SIRT inhibitor
0.588014	0.00400028	22	Triazolothiadiazine, 29	-3455	NA	10uM	6h	LINCSCP_31505	7	NA
0.587897	0.00400937	22	SB525334	-1121	TGFBR1	0.12uM	24h	LINCSCP_84272	ASC	TGF beta receptor inhibitor
0.587869	0.00401149	22	Rucaparib	-4947	PARP1|PARP2|PARP3	10uM	6h	LINCSCP_17820	HCC15	PARP inhibitor
0.587749	0.00402085	22	CHEMDIV3_007230	-4752	NA	10uM	24h	LINCSCP_281323	PHH	NA
0.587644	0.00402901	22	GSK-3 Inhibitor IX	-42780	GSK3A|GSK3B	10uM	24h	LINCSCP_58828	VCAP	Glycogen synthase kinase inhibitor|Lipoxygenase inhibitor
0.587612	0.00403154	22	Valproic acid	-4620	ABAT|ALDH5A1|HDAC1|SCN1A|SCN3A	3.33uM	24h	LINCSCP_75459	A375	HDAC inhibitor
0.587597	0.00403264	22	Estradiol	-2421	ESR1|ESR2|NR1I2	0.5uM	6h	LINCSCP_254070	7	Estrogen receptor agonist
0.587496	0.00404057	22	Lumicolchicine	-4236	NA	10uM	24h	LINCSCP_266368	PC3	Colchicine isomer, non-binder of microtubules
0.587365	0.00405078	22	BRD-K98062050	-42582	NA	5uM	24h	LINCSCP_8767	A549	NA
0.58735	0.00405197	22	Protriptyline	-2936	SLC6A2|SLC6A4	10uM	24h	LINCSCP_32902	7	Tricyclic antidepressant
0.587313	0.00405487	22	Ingenol Mebutate	-45681	NA	1.11uM	24h	LINCSCP_162136	PC3	NA
0.58726	0.00405897	22	SB225002	-3367	CXCR2	10uM	6h	LINCSCP_227252	HT29	CC chemokine receptor antagonist
0.587243	0.00406034	22	N-[2-Chloro-5-(trifluoromethyl)phenyl]-5-(pyridin-4-yl)-1,3,4-thiadiazol-2-amine	-2109	NA	10uM	24h	LINCSCP_49834	PHH	NA
0.587198	0.00406388	22	Efaproxiral Sodium	-45515	HBA1|HBA2|HBB	0.04uM	24h	LINCSCP_122259	HT29	NA
0.587194	0.0040642	22	Vorinostat	-3828	HDAC1|HDAC2|HDAC3|HDAC6|HDAC8	3.33uM	24h	LINCSCP_164677	SKL.C	HDAC inhibitor
0.587062	0.00407451	22	Enzastaurin	-1069	PRKCB	0.1uM	24h	LINCSCP_234928	MCF10A	PKC inhibitor
0.587006	0.00407893	22	VX-745	-1169	MAPK14	1.11uM	24h	LINCSCP_117731	HT29	P38 MAPK inhibitor
0.586791	0.00409589	22	TWS 119	-1111	GSK3B	10uM	3h	LINCSCP_131045	MCF10A	Glycogen synthase kinase inhibitor
0.586762	0.00409816	22	COT-10B	-6226	NA	1uM	6h	LINCSCP_9570	A549	NA
0.586731	0.00410062	22	Sulfinpyrazone	-1491	ABCC1|SLC22A12	10uM	6h	LINCSCP_194021	A549	Uricosuric blocker
0.586701	0.00410301	22	BRD-K95786246	-14303	NA	5uM	24h	LINCSCP_60949	VCAP	NA
0.58667	0.00410547	22	CHEMBL585951	-36386	MAPK8	0.1uM	24h	LINCSCP_12128	BT20	JNK inhibitor
0.586599	0.00411106	22	apigenin	-5206	NA	3.33uM	3h	LINCSCP_115357	HS578T	Casein kinase inhibitor|Cell proliferation inhibitor|Cytochrome P450 inhibitor
0.58642	0.00412521	22	Elvitegravir	-5647	NA	10uM	24h	LINCSCP_91702	HA1E	HIV integrase inhibitor
0.586407	0.0041263	22	N-[4-(1-Benzoylpiperidin-4-yl)butyl]-3-pyridin-3-ylpropanamide	-6279	NA	0.5uM	6h	LINCSCP_53510	SKMEL28	Niacinamide phosphoribosyltransferase inhibitor|NAMPT inhibitor
0.586394	0.0041273	22	Estriol	-2368	ESR1|ESR2	0.37uM	24h	LINCSCP_255032	7	Estrogen receptor agonist
0.586323	0.00413296	22	JW-7-24-1	-42734	LCK	10uM	6h	LINCSCP_2242	A375	LCK Inhibitor
0.58632	0.00413323	22	Tozasertib	-1021	ABL1|AURKA|AURKB|AURKC|BCR|FLT3|JAK2	10uM	24h	LINCSCP_49509	PC3	Aurora kinase inhibitor|Bcr-Abl kinase inhibitor|FLT3 inhibitor|JAK inhibitor
0.586317	0.00413346	22	SCHEMBL3092652	-6193	DPP4	1uM	24h	LINCSCP_250965	7	Dipeptidyl peptidase inhibitor
0.586304	0.00413444	22	SCHEMBL3954849	-5982	NA	0.37uM	24h	LINCSCP_87578	HA1E	Protein kinase inhibitor
0.586291	0.00413553	22	HC-030031	-45802	NA	3.33uM	24h	LINCSCP_109882	HELA	NA
0.586272	0.004137	22	Eicosatrienoic acid (20:3 n-3)	-42997	NA	10uM	24h	LINCSCP_17984	HCC515	Vasodilator
0.586199	0.00414283	22	Rucaparib	-4947	PARP1|PARP2|PARP3	10uM	24h	LINCSCP_87094	CD34	PARP inhibitor
0.586152	0.0041466	22	BRD-K67794838	-40965	NA	10uM	6h	LINCSCP_65503	VCAP	NA
0.586138	0.00414771	22	Benzo[Def]Chrysene	-2198	NA	10uM	24h	LINCSCP_17918	HCC515	Carcinogen
0.586129	0.00414843	22	CHEMBL2359871	-10199	NA	3uM	6h	LINCSCP_37108	7	NA
0.586116	0.00414945	22	Cholrphenethazine	-37212	NA	10uM	24h	LINCSCP_259579	NEU	NA
0.586031	0.00415625	22	Desloratadine	-5887	HRH1	10uM	24h	LINCSCP_58195	VCAP	Histamine receptor antagonist
0.586022	0.00415691	22	NSC217091	-44943	NA	10uM	6h	LINCSCP_293661	VCAP	NA
0.585917	0.00416535	22	BRD-K35701136	-39224	NA	10uM	6h	LINCSCP_65449	VCAP	NA
0.585828	0.00417249	22	SPECTRUM_000011	-1767	NA	0.37uM	24h	LINCSCP_79204	A375	Bacterial permeability inducer
0.585652	0.00418663	22	3-Chloro-l-alanine	-6205	RPS2	0.5uM	6h	LINCSCP_50917	RMGI	Protein synthesis inhibitor
0.58563	0.0041884	22	Cymarigenen	-42698	NA	0.5uM	24h	LINCSCP_310745	VCAP	ATPase inhibitor
0.585615	0.00418955	22	MLS001214919	-6621	NA	10uM	6h	LINCSCP_47222	PC3	NA
0.585544	0.00419528	22	AZD-1775	-1153	WEE1	0.37uM	24h	LINCSCP_88630	HA1E	WEE1 kinase inhibitor
0.58547	0.00420126	22	Tebipenem Pivoxil	-46000	NA	3.33uM	24h	LINCSCP_104963	HELA	NA
0.585397	0.00420716	22	Promazine	-2137	CHRM5|DRD2|DRD3|DRD4|HTR2A	10uM	24h	LINCSCP_18852	HCC515	Dopamine receptor antagonist
0.585341	0.00421163	22	JW 55	-6318	NA	10uM	24h	LINCSCP_84542	ASC	NA
0.585304	0.00421465	22	AHU-377 (hemicalcium salt)	-45643	MME	3.33uM	24h	LINCSCP_126617	HT29	NA
0.585192	0.0042237	22	NIKETHAMIDE	-45832	NA	0.37uM	24h	LINCSCP_175925	YAPC	NA
0.585155	0.00422672	22	SPECTRUM_000890	-1787	NA	10uM	24h	LINCSCP_18505	HCC515	Progestogen hormone
0.585053	0.00423502	22	KPT-330	-45842	XPO1	0.37uM	24h	LINCSCP_153885	PC3	NA
0.585044	0.00423574	22	Pyrilamine	-4206	HRH1	10uM	24h	LINCSCP_14514	HA1E	Histamine receptor antagonist
0.585028	0.00423704	22	ST50973695	-43131	NA	10uM	6h	LINCSCP_271306	PC3	NA
0.585017	0.00423794	22	T5223000	-4646	NA	10uM	6h	LINCSCP_191612	A549	NA
0.585009	0.00423853	22	UNC 669	-6337	NA	0.12uM	24h	LINCSCP_164698	SKL.C	NA
0.584996	0.00423961	22	MLS002607684	-3559	NA	10uM	6h	LINCSCP_1740	A375	NA
0.584924	0.00424548	22	PKC Beta Inhibitor	-4753	PRKCB	10uM	6h	LINCSCP_17823	HCC15	PKC inhibitor
0.58492	0.00424578	22	SB525334	-1121	TGFBR1	3.33uM	24h	LINCSCP_113912	HME1	TGF beta receptor inhibitor
0.584903	0.00424715	22	Clopidogrel	-5415	P2RY12	10uM	6h	LINCSCP_15979	HA1E	Purinergic receptor antagonist
0.584877	0.00424927	22	Spiramide	-4124	HTR1A|HTR2A	10uM	6h	LINCSCP_29078	HUH7	Dopamine receptor antagonist|Serotonin receptor antagonist
0.584856	0.00425103	22	13-Methyl-7-[9-(4,4,5,5,5-pentafluoropentylsulfinyl)nonyl]-6,7,8,9,11,12,14,15,16,17-decahydrocyclopenta[a]phenanthrene-3,17-diol	-1895	ESR1	0.5uM	24h	LINCSCP_278747	PC3	Estrogen receptor antagonist
0.584852	0.00425132	22	BRD-A70541707	-45654	NA	0.04uM	24h	LINCSCP_107384	HELA	NA
0.584844	0.004252	22	BRD-K36620425	-39274	NA	30uM	24h	LINCSCP_309762	VCAP	NA
0.584724	0.00426173	22	BRD-K38455110	-39384	NA	10uM	6h	LINCSCP_22355	HEPG2	NA
0.584667	0.0042664	22	IOX2	-6339	NA	0.12uM	24h	LINCSCP_83398	ASC.C	NA
0.584655	0.00426743	22	9-Cis retinol	-5317	RARA|RARB|RARG|RORB	40uM	6h	LINCSCP_57165	VCAP	Retinoid receptor agonist|Retinoid receptor ligand
0.584496	0.00428039	22	CP-724714	-42777	ERBB2	0.12uM	3h	LINCSCP_132196	7	Tyrosine kinase inhibitor|EGFR inhibitor
0.584454	0.0042838	22	TORIN1	-1079	MTOR	3.33uM	24h	LINCSCP_116818	HT29	MTOR inhibitor|PI3K inhibitor
0.58441	0.00428742	22	Benzbromarone	-2239	NA	10uM	24h	LINCSCP_30934	7	Chloride channel blocker
0.584405	0.00428784	22	AZD-8055	-1007	MTOR	10uM	6h	LINCSCP_10616	AGS	MTOR inhibitor
0.58437	0.00429076	22	N-(3-Fluoro-4-((7-methoxyquinolin-4-yl)oxy)phenyl)-1-(2-hydroxy-2-methylpropyl)-5-methyl-3-oxo-2-phenyl-2,3-dihydro-1H-pyrazole-4-carboxamide	-1113	NA	1.11uM	24h	LINCSCP_83802	ASC.C	Hepatocyte growth factor receptor inhibitor
0.584283	0.00429791	22	BAS 00631343	-6284	NA	10uM	6h	LINCSCP_50866	RKO	NA
0.58427	0.00429894	22	Geranylgeraniol	-43247	NA	10uM	6h	LINCSCP_2471	A375	Farnesyltransferase inhibitor
0.584265	0.00429939	22	BI 78D3	-5817	MAPK8	10uM	24h	LINCSCP_240346	7	JNK inhibitor
0.58425	0.0043006	22	Crizotinib	-1027	ALK|MET	0.5uM	24h	LINCSCP_234926	MCF10A	ALK tyrosine kinase receptor inhibitor
0.584087	0.00431402	22	PHA-767491	-6304	NA	0.37uM	24h	LINCSCP_146534	NEU	NA
0.584083	0.00431429	22	ST030350	-4632	NA	10uM	6h	LINCSCP_294621	VCAP	NA
0.584078	0.0043147	22	BRD-A97035593	-1947	XIAP	10uM	6h	LINCSCP_5070	A549	XIAP inhibitor
0.58406	0.00431619	22	ALD1-H_000967	-45113	NA	10uM	24h	LINCSCP_31990	7	NA
0.583811	0.00433684	22	BRD-K29636459	-10226	NA	5uM	6h	LINCSCP_62838	VCAP	NA
0.583806	0.00433721	22	SPECTRUM_001418	-1664	ADRB2	0.37uM	24h	LINCSCP_139281	7	Adrenergic receptor agonist
0.583676	0.00434803	22	Androstenol	-5400	NR1I3	10uM	6h	LINCSCP_32671	7	GABA receptor modulator
0.583567	0.00435708	22	MLS003370629	-2025	NA	10uM	24h	LINCSCP_31122	7	NA
0.583442	0.0043674	22	Sorafenib	-1008	BRAF|DDR2|FGFR1|FLT1|FLT3|FLT4|KDR|KIT|PDGFRB|RAF1|RET	0.12uM	24h	LINCSCP_112984	HME1	RAF inhibitor|FLT3 inhibitor|KIT inhibitor|PDGFR tyrosine kinase receptor inhibitor|RET tyrosine kinase inhibitor|VEGFR inhibitor
0.583426	0.00436878	22	ZINC6718453	-1198	NA	1.11uM	24h	LINCSCP_87433	CD34	NA
0.58335	0.00437507	22	IWR-1-ENDO	-5707	TNKS|TNKS2	1uM	24h	LINCSCP_36278	7	PARP inhibitor
0.583204	0.00438734	22	Rebastinib	-6708	ABL1	0.04uM	24h	LINCSCP_128177	HUES3	NA
0.583198	0.00438778	22	Tofacitinib (CP-690550) Citrate	-45505	NA	0.04uM	24h	LINCSCP_167365	YAPC	NA
0.583139	0.0043927	22	MLS002264391	-4007	NA	10uM	6h	LINCSCP_21935	HEPG2	NA
0.583108	0.00439537	22	Cabozantinib	-1195	KDR|MET	0.12uM	24h	LINCSCP_146409	NEU	NA
0.583051	0.00440012	22	MG-132	-1107	PSMB1	0.01uM	6h	LINCSCP_251214	7	Proteasome inhibitor
0.583028	0.00440204	22	Sildenafil	-3797	PDE5A	10uM	24h	LINCSCP_11206	ASC	Phosphodiesterase inhibitor
0.582934	0.00440992	22	BRD-K16480639	-7068	NA	5uM	24h	LINCSCP_60356	VCAP	NA
0.582916	0.00441146	22	Ivacaftor (VX-770)	-45975	CFTR	0.37uM	24h	LINCSCP_158220	PC3	NA
0.582915	0.00441154	22	DSSTOX_CID_2640	-5301	NA	10uM	24h	LINCSCP_47490	PC3	Bacterial cell wall synthesis inhibitor
0.582893	0.00441339	22	Mazindol	-45791	SLC6A2|SLC6A3|SLC6A4	0.37uM	24h	LINCSCP_78941	A375	NA
0.582883	0.00441417	22	CHEMBL1950303	-1058	NA	10uM	24h	LINCSCP_70554	A375	NA
0.582821	0.00441944	22	MLS003448162	-3552	NA	10uM	6h	LINCSCP_21909	HEPG2	NA
0.582686	0.00443082	22	L-690330	-4578	IMPA1	10uM	24h	LINCSCP_30526	7	Inositol monophosphatase inhibitor
0.582622	0.00443615	22	PRL-3InhibitorI	-43277	PTP4A3	10uM	24h	LINCSCP_36254	7	Tyrosine phosphatase inhibitor
0.582615	0.00443679	22	3,7-Bis(dimethylamino)phenothiazin-5-ium	-4555	ACHE	1uM	24h	LINCSCP_250481	7	Nitric oxide production inhibitor|Monoamine oxidase inhibitor|Tau aggregation inhibitor|Guanylyl cyclase inhibitor
0.582563	0.00444119	22	Secnidazole	-5131	NA	0.12uM	24h	LINCSCP_174375	YAPC	Acetylcholinesterase inhibitor|Microtubule inhibitor
0.582507	0.00444589	22	Cabozantinib	-1195	KDR|MET	0.37uM	24h	LINCSCP_113740	HME1	NA
0.582497	0.00444677	22	BRD-K16481946	-38136	NA	5uM	24h	LINCSCP_231678	HT29	NA
0.582474	0.00444868	22	Saracatinib	-1032	ABL1|SRC	0.04uM	24h	LINCSCP_99779	HCC515	Src inhibitor
0.582467	0.00444926	22	BRD-K02004525	-37382	NA	5uM	24h	LINCSCP_28115	HT29	NA
0.582447	0.004451	22	SB-216763	-1161	GSK3B	3.33uM	24h	LINCSCP_148461	NPC	Glycogen synthase kinase inhibitor
0.582368	0.00445768	22	PD-173074	-1026	FGFR1|FGFR3	0.5uM	6h	LINCSCP_29840	MCF10A	FGFR inhibitor|VEGFR inhibitor
0.58226	0.00446678	22	BRD-K51329831	-40100	NA	10uM	24h	LINCSCP_250004	7	NA
0.582246	0.00446802	22	ZINC6718453	-1198	NA	0.37uM	24h	LINCSCP_70611	A375	NA
0.582234	0.004469	22	Lisinopril	-5756	ACE	10uM	24h	LINCSCP_125836	HT29	Angiotensin converting enzyme inhibitor
0.582222	0.00447006	22	Proglumide	-4439	CCKAR|CCKBR	0.04uM	24h	LINCSCP_77452	A375	CCK receptor antagonist
0.582197	0.00447218	22	Entinostat	-4811	HDAC1|HDAC10|HDAC11|HDAC2|HDAC3|HDAC4|HDAC5|HDAC6|HDAC7|HDAC8|HDAC9	0.37uM	24h	LINCSCP_4049	A375	HDAC inhibitor
0.582108	0.00447971	22	Dilazep	-3068	SLC29A1	10uM	24h	LINCSCP_141641	7	Adenosine reuptake inhibitor
0.582064	0.00448347	22	QX314	-3262	NA	10uM	6h	LINCSCP_14280	HA1E	Sodium channel blocker
0.582063	0.00448351	22	Wortmannin	-3947	PIK3CA|PIK3CG|PLK1	1uM	24h	LINCSCP_35881	7	PI3K inhibitor
0.582055	0.00448424	22	Tolnaftate	-5554	NA	0.37uM	24h	LINCSCP_170971	YAPC	Fungal squalene epoxidase inhibitor
0.581997	0.00448914	22	Zonisamide	-3062	CA1|CA12|CA7|SCN11A|SCN1A|SCN2A|SCN3A|SCN4A|SCN5A|SCN9A	10uM	24h	LINCSCP_34497	7	Sodium channel blocker|T-type calcium channel blocker
0.581996	0.00448922	22	Meprylcaine	-3460	NA	10uM	24h	LINCSCP_14483	HA1E	Local anesthetic
0.581975	0.00449104	22	Catechin	-1682	NA	10uM	6h	LINCSCP_13838	HA1E	Beta secretase inhibitor|Fatty acid synthase inhibitor|LDL antioxidants
0.581893	0.00449806	22	Tivozanib	-1005	FLT1|FLT4|KDR|KIT|PDGFRA|PDGFRB	10uM	24h	LINCSCP_171852	YAPC	VEGFR inhibitor
0.581793	0.00450655	22	CHEMBL461194	-4879	ALPL	10uM	6h	LINCSCP_2177	A375	Alkaline phosphatase inhibitor
0.581777	0.00450791	22	Minaprine	-2037	HTR2B|SLC6A4	10uM	24h	LINCSCP_272457	PC3	Serotonin reuptake inhibitor
0.581769	0.00450864	22	CHEMBL1617726	-6255	NA	80uM	6h	LINCSCP_17746	HCC15	NA
0.581764	0.00450903	22	BRD-K24465933	-9910	NA	5uM	24h	LINCSCP_181524	A375	NA
0.581761	0.00450928	22	Amodiaquine	-4042	HNMT	10uM	24h	LINCSCP_42678	NPC	Histamine receptor agonist
0.581748	0.00451042	22	Emedastine	-5331	HRH1	10uM	6h	LINCSCP_34573	7	Histamine receptor antagonist
0.581612	0.00452209	22	WH-4-023	-5613	ABL1|SRC	10uM	24h	LINCSCP_29538	MCF10A	Src inhibitor
0.581547	0.00452763	22	Pictilisib	-1047	PIK3CA|PIK3CB|PIK3CD|PIK3CG|PIK3R1|PIK3R2|PIK3R3|PIK3R5	1.11uM	3h	LINCSCP_132979	7	PI3K inhibitor
0.58153	0.00452913	22	Targinine	-36418	NA	0.37uM	24h	LINCSCP_122749	HT29	Nitric oxide synthase inhibitor
0.581497	0.0045319	22	CANAGLIFLOZIN	-45965	SLC5A2	0.12uM	24h	LINCSCP_127544	HT29	NA
0.581434	0.00453734	22	MLS001065853	-4037	NA	10uM	6h	LINCSCP_46047	PC3	NA
0.581393	0.00454093	22	BRD-K42573370-001-01-1	-37084	NA	0.04uM	24h	LINCSCP_49650	PC3	Nucleophosmin inhibitor
0.581305	0.0045485	22	YM 201636	-1109	NA	0.37uM	3h	LINCSCP_132489	7	PI3K inhibitor
0.581292	0.00454961	22	Quinacrine	-1577	TP53	1uM	24h	LINCSCP_35639	7	NFkB pathway inhibitor|Cytokine production inhibitor|TP53 activator
0.581284	0.0045503	22	Withaferin A	-6685	IKBKB|NAMPT	0.12uM	24h	LINCSCP_114875	HS578T	IKK inhibitor
0.58116	0.004561	22	Mesoridazine	-1329	DRD2|HTR2A	10uM	24h	LINCSCP_209936	HA1E	Dopamine receptor antagonist
0.581123	0.0045642	22	Oxfendazole	-1466	NA	0.12uM	24h	LINCSCP_90187	HA1E	Anthelmintic agent
0.581082	0.00456771	22	BRD-K11555344-019-01-0	-36484	NA	5uM	24h	LINCSCP_199790	A549	NA
0.58107	0.00456877	22	Gabexate	-3314	PRSS1	10uM	6h	LINCSCP_193478	A549	Serine protease inhibitor
0.581046	0.00457083	22	Zosuquidar	-5782	ABCB1	10uM	24h	LINCSCP_258485	NEU	P-glycoprotein inhibitor
0.580968	0.00457756	22	BRD-K55533488	-45318	NA	3.33uM	24h	LINCSCP_9960	A549	NA
0.580794	0.00459263	22	C30H33N3O5S	-1156	ATM	1uM	6h	LINCSCP_12255	BT20	ATM kinase inhibitor
0.58076	0.00459561	22	BRD-A08658758	-45324	NA	0.04uM	24h	LINCSCP_23805	HEPG2	NA
0.580734	0.00459792	22	Dienestrol	-43043	ESR1	0.04uM	24h	LINCSCP_255139	7	Estrogen receptor agonist
0.580703	0.00460056	22	ETHYLENEDIAMINE TETRACETATE TETRA-ETHANOLAMINE	-45734	NA	3.33uM	24h	LINCSCP_141354	7	NA
0.580699	0.00460092	22	CHEMBL3186197	-6215	IGF1R|INSR	10uM	24h	LINCSCP_649	A375	IGF-1 inhibitor
0.580573	0.0046119	22	Vitinoin	-2135	RARA|RARB|RARG|RORB	10uM	24h	LINCSCP_52568	SKB	Retinoid receptor agonist|Retinoid receptor ligand
0.580571	0.0046121	22	BRD-K70469022	-12728	NA	5uM	6h	LINCSCP_62984	VCAP	NA
0.580561	0.00461291	22	Tretinoin	-42854	RARA|RARB|RARG|RORB	0.01uM	24h	LINCSCP_35999	7	Retinoid receptor agonist|Retinoid receptor ligand
0.580524	0.00461615	22	Paricalcitol	-45519	VDR	10uM	24h	LINCSCP_75804	A375	NA
0.580511	0.00461731	22	CHEMBL3188661	-5394	DDR1	1.11uM	24h	LINCSCP_166003	SKL	DDR1 inhibitor
0.580425	0.00462477	22	SPB02303	-4241	NA	10uM	6h	LINCSCP_179107	A375	NA
0.580381	0.00462865	22	423735-93-7	-3308	NA	10uM	6h	LINCSCP_238632	7	NA
0.580345	0.00463182	22	XL-147	-45674	PIK3CA|PIK3CB|PIK3CD|PIK3CG|PIK3R1|PIK3R2|PIK3R3|PIK3R5	0.37uM	24h	LINCSCP_173456	YAPC	NA
0.580216	0.00464308	22	CHEMBL2132289	-1044	RPS6KA3	0.5uM	24h	LINCSCP_36474	7	Protein kinase inhibitor
0.580182	0.0046461	22	BRD-K00544996	-45922	PPARA|PPARG	0.04uM	24h	LINCSCP_153090	PC3	NA
0.580095	0.00465366	22	atorvastatin	NA	DPP4|HMGCR	10uM	6h	LINCSCP_1063	A375	NA
0.580087	0.00465444	22	Halcinonide	-3832	NR3C1	10uM	24h	LINCSCP_258770	NEU	Glucocorticoid receptor agonist
0.58005	0.00465762	22	Abiraterone Acetate	-45880	NA	0.12uM	24h	LINCSCP_118333	HT29	NA
0.580046	0.00465802	22	Prosteride	-1842	SRD5A1|SRD5A2	10uM	24h	LINCSCP_141341	7	5 alpha reductase inhibitor
0.580042	0.00465834	22	PD153035 (Hydrochloride)	-45421	NA	1.11uM	24h	LINCSCP_89407	HA1E	NA
0.580021	0.00466022	22	BX 912	-1055	PDK1|PDPK1	1.11uM	24h	LINCSCP_144833	MDAMB231	Pyruvate dehydrogenase kinase inhibitor
0.579935	0.0046678	22	PD-0325901	-1101	MAP2K1|MAP2K2	3.33uM	3h	LINCSCP_131569	MCF10A	MEK inhibitor|MAP kinase inhibitor|Protein kinase inhibitor
0.579913	0.00466967	22	MLS001210968	-2059	NA	10uM	6h	LINCSCP_26375	HT29	NA
0.579891	0.00467161	22	(Z) Fluvoxamine	-3625	SLC6A4	10uM	6h	LINCSCP_44473	PC3	Selective serotonin reuptake inhibitor (SSRI)
0.57973	0.00468581	22	BAY 87-2243	-45786	NA	10uM	24h	LINCSCP_96989	HA1E	NA
0.579658	0.00469222	22	CHIR-99021	-1181	NA	10uM	24h	LINCSCP_43490	NPC	Glycogen synthase kinase inhibitor
0.579616	0.00469595	22	MLS000715887	-4213	NA	10uM	24h	LINCSCP_236956	7	NA
0.579615	0.00469604	22	SMR000081059	-4761	NA	10uM	24h	LINCSCP_46527	PC3	NA
0.579592	0.00469805	22	Estradiol	-2421	ESR1|ESR2|NR1I2	0.001uM	6h	LINCSCP_36107	7	Estrogen receptor agonist
0.579569	0.00470012	22	AZD-6482	-1059	PIK3CA|PIK3CB|PIK3CD|PIK3CG|PIK3R1|PIK3R2|PIK3R3|PIK3R5	1.11uM	24h	LINCSCP_85268	BT20	PI3K inhibitor
0.579547	0.004702	22	Allantoin	-5190	NA	3uM	24h	LINCSCP_218856	HEK293T	Product of purine catabolism used in cosmetics
0.579282	0.00472551	22	3-Aminobenzamide	-4525	NA	40uM	24h	LINCSCP_650	A375	PARP inhibitor
0.579262	0.00472731	22	Zosuquidar	-5782	ABCB1	3.33uM	24h	LINCSCP_78778	A375	P-glycoprotein inhibitor
0.579238	0.00472948	22	BRD-K37457040	-10692	NA	5uM	6h	LINCSCP_61335	VCAP	NA
0.579176	0.00473495	22	SCHEMBL14977174	-3791	NA	10uM	6h	LINCSCP_1625	A375	NA
0.579149	0.00473739	22	Efaproxiral Sodium	-45515	HBA1|HBA2|HBB	0.37uM	24h	LINCSCP_122257	HT29	NA
0.579124	0.00473962	22	869288-64-2	-1200	NA	0.12uM	24h	LINCSCP_83882	ASC.C	NA
0.579072	0.00474426	22	AC1O9CBL	-4596	NA	1uM	24h	LINCSCP_253914	7	NA
0.579067	0.00474468	22	CI-1040	-1048	MAP2K1|MAP2K2	1.11uM	24h	LINCSCP_104809	HELA	MEK inhibitor
0.579015	0.0047493	22	Indomethacin	-3275	PPARG|PTGDR2|PTGS1|PTGS2	0.04uM	24h	LINCSCP_122667	HT29	Cyclooxygenase inhibitor
0.578999	0.00475078	22	AZD-1775	-1153	WEE1	0.12uM	24h	LINCSCP_164559	SKL.C	WEE1 kinase inhibitor
0.578886	0.00476088	22	BRD-K76999748	-41478	NA	10uM	6h	LINCSCP_65520	VCAP	NA
0.578876	0.00476175	22	SKF96365	-1766	CYP3A4|TRPC1	10uM	6h	LINCSCP_14848	HA1E	Calcium channel blocker
0.578734	0.0047745	22	BRD4770	-42692	EHMT2	10uM	6h	LINCSCP_2060	A375	Histone lysine methyltransferase inhibitor
0.578709	0.00477674	22	Dabrafenib	-6303	BRAF	3.33uM	24h	LINCSCP_165049	SKL.C	RAF inhibitor
0.578683	0.00477908	22	SCHEMBL16980374	-6846	NA	10uM	6h	LINCSCP_29029	HUH7	NA
0.578608	0.00478578	22	AZD-1152-HQPA	-1067	AURKA|AURKB	0.04uM	24h	LINCSCP_85163	BT20	Aurora kinase inhibitor
0.578503	0.00479522	22	BRD-K20037743	-7113	NA	5uM	6h	LINCSCP_298918	VCAP	NA
0.578492	0.00479621	22	MLS002607806	-1891	NA	10uM	6h	LINCSCP_5463	A549	NA
0.578489	0.00479655	22	Veliparib	-1146	PARP1|PARP2	3uM	6h	LINCSCP_251252	7	PARP inhibitor
0.57845	0.00480001	22	4,11-Diethyl-4,9-dihydroxy-1H-pyrano[3',4':6,7]indolizino[1,2-b]quinoline-3,14(4H,12H)-dione	-6189	1	0.001uM	6h	LINCSCP_35759	7	Topoisomerase inhibitor
0.578423	0.00480246	22	YM 201636	-1109	NA	10uM	24h	LINCSCP_115027	HS578T	PI3K inhibitor
0.578407	0.00480391	22	Genistein	-5549	CFTR|ESR2	1.11uM	24h	LINCSCP_280441	PC3	Tyrosine kinase inhibitor
0.578345	0.00480953	22	Y-39983	-1150	ROCK1|ROCK2	3.33uM	24h	LINCSCP_100039	HCC515	Rho associated kinase inhibitor
0.578326	0.00481121	22	32703-82-5	-4897	KIF11	40uM	6h	LINCSCP_54361	SW620	Kinesin inhibitor
0.578288	0.00481466	22	Ehna	-2600	ADA|PDE2A	10uM	24h	LINCSCP_41368	NEU	Adenosine deaminase inhibitor
0.578205	0.00482217	22	MLS000107144	-36458	NA	5uM	24h	LINCSCP_23326	HEPG2	NA
0.578202	0.00482239	22	Enzastaurin	-1069	PRKCB	10uM	24h	LINCSCP_131910	7	PKC inhibitor
0.578177	0.0048247	22	MLS002729021	-1935	NA	10uM	6h	LINCSCP_5628	A549	NA
0.578155	0.00482665	22	SMR000024485	-42913	NA	10uM	24h	LINCSCP_57946	VCAP	NA
0.578117	0.00483009	22	Carbamazepine	-3610	SCN10A|SCN11A|SCN1A|SCN2A|SCN3A|SCN4A|SCN5A|SCN7A|SCN8A|SCN9A	100uM	6h	LINCSCP_288482	TYKNU	Carboxamide antiepileptic
0.578109	0.00483085	22	Palbociclib	-1071	CCND1|CDK4|CDK6	0.5uM	6h	LINCSCP_29758	MCF10A	CDK inhibitor
0.578076	0.00483382	22	BRD-K20139170	-14748	NA	5uM	24h	LINCSCP_194469	A549	NA
0.577975	0.00484302	22	Ethacrynic acid	-3420	SLC12A1	1.11uM	24h	LINCSCP_158615	PC3	Sodium/potassium/chloride transporter inhibitor
0.57797	0.00484343	22	Tretinoin	-42854	RARA|RARB|RARG|RORB	0.01uM	6h	LINCSCP_250930	7	Retinoid receptor agonist|Retinoid receptor ligand
0.577967	0.00484367	22	869288-64-2	-1200	NA	1.11uM	24h	LINCSCP_150419	NPC.TAK	NA
0.577899	0.00484992	22	CHEMBL1474834	-2118	CLK1|CLK4|DYRK1A|DYRK1B	10uM	6h	LINCSCP_16111	HA1E	DYRK inhibitor
0.577892	0.00485049	22	RG7090	-45680	GRM5	10uM	24h	LINCSCP_158547	PC3	NA
0.577777	0.00486101	22	BRD-K11582139	-6997	NA	5uM	24h	LINCSCP_298725	VCAP	NA
0.577767	0.00486186	22	3-Chloro-n-{3-[(furan-2-ylmethyl)carbamoyl]-5,6-dihydro-4H-cyclopenta[b]thiophen-2-yl}-1-benzothiophene-2-carboxamide	-4726	NA	10uM	24h	LINCSCP_190580	A549	NA
0.577765	0.00486206	22	ST50998727	-43130	NA	10uM	24h	LINCSCP_239444	7	NA
0.577738	0.00486453	22	Pirenzepine	-4001	CHRM1	10uM	6h	LINCSCP_2648	A375	Acetylcholine receptor antagonist
0.577728	0.00486542	22	Canertinib	-1120	EGFR|ERBB2|ERBB4	3.33uM	24h	LINCSCP_129878	LNCAP	EGFR inhibitor
0.577621	0.00487518	22	SA-96805	-39472	NA	0.5uM	24h	LINCSCP_37024	7	NA
0.577515	0.00488486	22	Piribedil	-3057	ADRA2A|DRD2|DRD3	0.37uM	24h	LINCSCP_159833	PC3	Dopamine receptor agonist
0.577379	0.00489738	22	Nifedipine	-4176	CACNA1C|CACNA1D|CACNA1F|CACNA1S|CACNA2D1	10uM	6h	LINCSCP_224221	HT29	Calcium channel blocker
0.577363	0.00489877	22	Benzamil	-3945	PKD2L1|SCNN1A|SCNN1B|SCNN1D|SCNN1G|SLC8A1	10uM	6h	LINCSCP_27155	HT29	Sodium channel blocker
0.57736	0.00489909	22	BRD-K03050720	-14685	NA	10uM	24h	LINCSCP_8869	A549	NA
0.577342	0.00490074	22	FOXY-5	-36992	NA	10uM	6h	LINCSCP_263961	NPC	WNT5a peptide mimetic
0.577338	0.00490108	22	Calcimycin	-19005	NA	3uM	6h	LINCSCP_28979	HUH7	Divalent cation ionophore
0.577295	0.00490501	22	BRD-K66131980	-12460	NA	5uM	6h	LINCSCP_62568	VCAP	NA
0.577266	0.00490771	22	E319	-36677	NA	100uM	24h	LINCSCP_17459	HA1E	ATPase inhibitor|MAP kinase inhibitor
0.577251	0.00490907	22	SCHEMBL17052537	-5803	BTK|JAK3|MKNK2|MTOR|PRKDC	0.37uM	24h	LINCSCP_113084	HME1	MTOR inhibitor
0.577207	0.0049131	22	Tamatinib	-1040	SYK	3.33uM	3h	LINCSCP_115841	HS578T	SYK inhibitor
0.57717	0.00491649	22	Tafamidis	-45558	TTR	1.11uM	24h	LINCSCP_153974	PC3	NA
0.57712	0.00492113	22	869288-64-2	-1200	NA	0.04uM	24h	LINCSCP_83883	ASC.C	NA
0.577113	0.00492177	22	UNII-MET7ZRB8Y7	-3754	NA	10uM	6h	LINCSCP_18739	HCC515	T-type calcium channel blocker
0.577082	0.00492464	22	Osimertinib	-6344	EGFR|ERBB2|ERBB3|ERBB4	0.12uM	24h	LINCSCP_133559	7	NA
0.57706	0.00492661	22	SMR000651449	-3511	NA	10uM	6h	LINCSCP_30834	7	NA
0.577027	0.00492964	22	AD-193/42475508	-2249	NA	10uM	24h	LINCSCP_58339	VCAP	NA
0.577021	0.00493026	22	PI-103	-1126	MTOR|PIK3CA|PIK3CB|PIK3CD|PIK3CG	10uM	6h	LINCSCP_40108	NCIH2073	PI3K inhibitor|MTOR inhibitor
0.57698	0.00493405	22	Hoechst 33258	-45280	NA	3.33uM	24h	LINCSCP_135034	7	NA
0.576964	0.00493552	22	ST014147	-4899	NA	10uM	24h	LINCSCP_295505	VCAP	NA
0.576964	0.00493553	22	Sirolimus	-42783	FKBP1A|MTOR	0.04uM	3h	LINCSCP_113570	HME1	MTOR inhibitor
0.576946	0.00493711	22	BRD-A68202111	-45833	NA	10uM	24h	LINCSCP_78298	A375	NA
0.576841	0.00494682	22	HMN-214	-42802	CSF1R|FLT1|FLT3|FLT4|KDR|KIT|PDGFRB|RET	3.33uM	24h	LINCSCP_174396	YAPC	PLK inhibitor
0.576813	0.00494941	22	Selamectin	-44969	NA	1.11uM	24h	LINCSCP_123155	HT29	Nematocide
0.576806	0.00495007	22	Cymarigenen	-42698	NA	0.5uM	6h	LINCSCP_64998	VCAP	ATPase inhibitor
0.576701	0.00495984	22	Benproperine	-5053	NA	10uM	24h	LINCSCP_46059	PC3	Antitussive
0.576685	0.00496124	22	PFI-1	-6331	NA	0.37uM	24h	LINCSCP_164673	SKL.C	NA
0.576662	0.00496345	22	BRD-K10436544	-45992	NA	3uM	6h	LINCSCP_212641	HA1E	NA
0.576614	0.00496786	22	BRD-K30645599	-38945	NA	5uM	24h	LINCSCP_64271	VCAP	NA
0.576555	0.00497333	22	ABT737	-1180	BCL2|BCL2L1|BCL2L2	1.11uM	24h	LINCSCP_117301	HT29	BCL inhibitor
0.576522	0.00497637	22	DROSPIRENONE	-45614	NA	1.11uM	24h	LINCSCP_121969	HT29	NA
0.5765	0.0049784	22	Pemirolast (BMY 26517) potassium	-45285	NA	0.04uM	24h	LINCSCP_167071	YAPC	NA
0.576497	0.00497871	22	SA-441145	-37879	NA	5uM	24h	LINCSCP_59631	VCAP	NA
0.576362	0.00499124	22	HG-9-91-01	-6343	NA	0.37uM	24h	LINCSCP_88494	HA1E	NA
0.576341	0.0049932	22	BRD-K06574200	-15021	NA	10uM	24h	LINCSCP_64864	VCAP	NA
0.576301	0.00499698	22	ZSTK 474	-1053	PIK3CG	0.04uM	3h	LINCSCP_130355	LNCAP	PI3K inhibitor
0.576215	0.00500495	22	BRD-K84245233	-6856	NA	10uM	6h	LINCSCP_29067	HUH7	NA
0.576213	0.00500516	22	AC1N08ZR	-6450	NA	10uM	6h	LINCSCP_271650	PC3	NA
0.576193	0.00500706	22	Cyproheptadine	-5419	HRH1	10uM	24h	LINCSCP_45909	PC3	Histamine receptor antagonist
0.576129	0.00501299	22	CIANIDANOL	-45741	NA	0.12uM	24h	LINCSCP_123163	HT29	NA
0.576109	0.0050149	22	3-(4-Pyridyl)indole	-4569	ROCK1	0.37uM	24h	LINCSCP_106848	HELA	Rho associated kinase inhibitor
0.576085	0.00501706	22	Miconazole	-5165	NA	1.11uM	24h	LINCSCP_173593	YAPC	Bacterial cell wall synthesis inhibitor
0.576081	0.0050175	22	Esmolol	-4957	ADRB1|ADRB2	0.04uM	24h	LINCSCP_138377	7	Adrenergic receptor antagonist
0.575991	0.00502588	22	MLS002473453	-2747	NA	10uM	6h	LINCSCP_19725	HCC515	NA
0.57598	0.00502691	22	Saracatinib	-1032	ABL1|SRC	1uM	6h	LINCSCP_36619	7	Src inhibitor
0.575935	0.00503113	22	SCHEMBL11977669	-1628	NA	10uM	6h	LINCSCP_6944	A549	Inactive testosterone analog
0.575908	0.00503368	22	BRD-K28288650	-15080	NA	10uM	24h	LINCSCP_260523	NKDBA	NA
0.575882	0.00503616	22	Idebenone	-5505	NA	10uM	24h	LINCSCP_103715	HELA	Calcium channel modulator
0.575855	0.00503867	22	O-Demethylated Adapalene	-6237	RARG	0.01uM	24h	LINCSCP_35969	7	Retinoid receptor agonist
0.575841	0.00503994	22	ST50764508	-4742	NA	10uM	24h	LINCSCP_270348	PC3	NA
0.575706	0.00505262	22	Pirenperone	-2550	HTR2A	10uM	24h	LINCSCP_58119	VCAP	Serotonin receptor antagonist
0.575646	0.00505833	22	AC1NWALX	-1410	RPS2	10uM	6h	LINCSCP_33432	7	Protein synthesis inhibitor
0.575543	0.00506803	22	SCHEMBL618594	-1070	NA	1.11uM	24h	LINCSCP_100430	HCC515	NA
0.575521	0.00507004	22	N-[4-(1-Benzoylpiperidin-4-yl)butyl]-3-pyridin-3-ylpropanamide	-6279	NA	0.5uM	6h	LINCSCP_53383	SKMEL1	Niacinamide phosphoribosyltransferase inhibitor|NAMPT inhibitor
0.575443	0.0050774	22	MLS001250347	-2752	NA	10uM	24h	LINCSCP_15758	HA1E	NA
0.575429	0.00507879	22	Aminosalicylic acid	-5862	PTGS1|PTGS2	1.11uM	24h	LINCSCP_78168	A375	Cyclooxygenase inhibitor
0.575403	0.0050812	22	BRD-K98062568	-14458	NA	5uM	24h	LINCSCP_27631	HT29	NA
0.575361	0.00508513	22	Canertinib	-1120	EGFR|ERBB2|ERBB4	3.33uM	3h	LINCSCP_113470	HME1	EGFR inhibitor
0.575344	0.00508681	22	AC1LUIBL	-6693	NA	10uM	6h	LINCSCP_32771	7	NA
0.575304	0.00509055	22	SCHEMBL15556278	-1002	DDR1	3.33uM	24h	LINCSCP_114668	HME1	Ephrin inhibitor
0.575268	0.00509401	22	MLS004683642	-36755	KEAP1	33.33uM	24h	LINCSCP_23933	HEPG2	Kelch-like ECH-associated protein ligand
0.575267	0.00509409	22	Goserelin	-46023	NA	10uM	24h	LINCSCP_175904	YAPC	NA
0.575155	0.00510469	22	NU-7441	-1061	PRKDC	0.1uM	24h	LINCSCP_36445	7	P-glycoprotein inhibitor|DNA dependent protein kinase inhibitor
0.575026	0.00511693	22	Estriol	-2368	ESR1|ESR2	0.37uM	24h	LINCSCP_213204	HA1E	Estrogen receptor agonist
0.574934	0.00512566	22	VX-745	-1169	MAPK14	10uM	24h	LINCSCP_240362	7	P38 MAPK inhibitor
0.574909	0.00512808	22	KU-55933	-1074	ATM	0.12uM	24h	LINCSCP_100452	HCC515	ATM kinase inhibitor
0.574904	0.00512849	22	Darinaparsin	-4924	NA	10uM	6h	LINCSCP_54544	SW948	Apoptosis stimulant
0.574833	0.00513532	22	Semaxanib	-42995	FLT1|FLT4|KDR|KIT|PDGFRB	3.33uM	24h	LINCSCP_124152	HT29	VEGFR inhibitor
0.574807	0.0051378	22	SB525334	-1121	TGFBR1	10uM	6h	LINCSCP_16642	HA1E	TGF beta receptor inhibitor
0.57478	0.00514032	22	SA-102607	-14734	NA	10uM	6h	LINCSCP_38288	7	NA
0.574756	0.00514268	22	Tolvaptan	-45837	AVPR2	3.33uM	24h	LINCSCP_97182	HA1E	NA
0.57473	0.00514517	22	N-[4-(1-Benzoylpiperidin-4-yl)butyl]-3-pyridin-3-ylpropanamide	-6279	NA	0.5uM	24h	LINCSCP_19418	HCC515	Niacinamide phosphoribosyltransferase inhibitor|NAMPT inhibitor
0.574702	0.00514777	22	Amantadine	-3571	GRIN1|GRIN2A|GRIN2B|GRIN2C|GRIN2D|GRIN3A|GRIN3B	1.11uM	24h	LINCSCP_160360	PC3	Glutamate receptor antagonist
0.574474	0.00516959	22	AZD4547	-6308	NA	0.12uM	24h	LINCSCP_84146	ASC	NA
0.574433	0.00517355	22	BRD-K50011261	-40043	NA	1uM	24h	LINCSCP_65988	VCAP	NA
0.57441	0.00517579	22	Perospirone	-5912	DRD2|HTR2A	10uM	6h	LINCSCP_5904	A549	Dopamine receptor antagonist|Serotonin receptor antagonist
0.574335	0.00518299	22	BRD-K77943850	-6762	NA	5uM	24h	LINCSCP_229459	HT29	NA
0.574305	0.00518583	22	QL47	-6019	BMX|BTK	0.04uM	3h	LINCSCP_113642	HME1	BTK inhibitor|Cytoplasmic tyrosine protein kinase BMX inhibitor
0.57425	0.00519113	22	PD-173074	-1026	FGFR1|FGFR3	0.04uM	24h	LINCSCP_113145	HME1	FGFR inhibitor|VEGFR inhibitor
0.574217	0.00519433	22	BRD-A43331270-001-01-6	-4436	ADRA1A|CACNA1C	10uM	6h	LINCSCP_4662	A549	Adrenergic receptor antagonist|Calcium channel blocker
0.574211	0.00519484	22	Enzastaurin	-1069	PRKCB	0.37uM	24h	LINCSCP_81085	A549	PKC inhibitor
0.574187	0.00519715	22	Saclofen	-1402	NA	10uM	6h	LINCSCP_289711	VCAP	GABA receptor antagonist
0.574171	0.00519875	22	TL_HRAS26	-2013	NA	1.11uM	24h	LINCSCP_49476	PC3	NA
0.574131	0.00520253	22	TUL_XX087	-36794	NA	0.001uM	24h	LINCSCP_288108	THP1	NA
0.57406	0.00520943	22	NVP DPP 728 dihydrochloride	-45615	NA	3.33uM	24h	LINCSCP_109600	HELA	NA
0.573925	0.00522243	22	Chlorambucil	-2645	NA	10uM	24h	LINCSCP_47306	PC3	DNA inhibitor
0.573887	0.00522618	22	Androstanol	-42733	NA	10uM	6h	LINCSCP_6729	A549	CAR antagonist
0.573831	0.00523155	22	Tozasertib	-1021	ABL1|AURKA|AURKB|AURKC|BCR|FLT3|JAK2	10uM	24h	LINCSCP_58617	VCAP	Aurora kinase inhibitor|Bcr-Abl kinase inhibitor|FLT3 inhibitor|JAK inhibitor
0.573716	0.00524268	22	AM-580	-2132	RARA	10uM	6h	LINCSCP_30746	7	Retinoid receptor agonist
0.573695	0.00524472	22	SDZ NKT 343	-45398	NA	1.11uM	24h	LINCSCP_140851	7	NA
0.57365	0.00524909	22	Quizartinib	-1037	CSF1R|FLT3|KIT|PDGFRA|PDGFRB|RET	10uM	6h	LINCSCP_39308	MDAMB231	FLT3 inhibitor
0.573634	0.00525062	22	BG-51	-45301	HDAC3	0.5uM	6h	LINCSCP_279838	PC3	HDAC inhibitor
0.573629	0.00525112	22	GW843682X	-1014	PLK1|PLK3	0.37uM	24h	LINCSCP_87935	HA1E	PLK inhibitor
0.573482	0.00526538	22	Scopolamine hydrochloride	-46039	CHRM1|CHRM2|CHRM3|CHRM4	10uM	6h	LINCSCP_33265	7	Acetylcholine receptor antagonist
0.57343	0.00527051	22	Guanethidine	-6719	SLC6A2	3.33uM	24h	LINCSCP_158884	PC3	Adrenergic inhibitor
0.573358	0.00527755	22	MLS001030720	-3506	NA	10uM	6h	LINCSCP_5295	A549	NA
0.573289	0.00528419	22	isometheptene	NA	NA	10uM	6h	LINCSCP_48079	PC3	NA
0.57328	0.0052851	22	Erlotinib	-1097	EGFR	0.12uM	24h	LINCSCP_116431	HT29	EGFR inhibitor
0.573139	0.0052989	22	WZ 4002	-1085	EGFR|ERBB2	0.37uM	24h	LINCSCP_113932	HME1	EGFR inhibitor
0.573124	0.00530038	22	Clonidine	-4223	ADRA2A|ADRA2B|ADRA2C	10uM	6h	LINCSCP_54700	SW948	Adrenergic receptor agonist
0.573086	0.00530411	22	BRD-8899	-29350	NA	0.01uM	24h	LINCSCP_261225	NOMO1	Serine/threonine kinase inhibitor
0.572991	0.00531335	22	AZD-6482	-1059	PIK3CA|PIK3CB|PIK3CD|PIK3CG|PIK3R1|PIK3R2|PIK3R3|PIK3R5	0.12uM	24h	LINCSCP_150923	PC3	PI3K inhibitor
0.572878	0.00532443	22	SRT-1720	-42691	SIRT1	10uM	6h	LINCSCP_29354	LOVO	SIRT activator
0.572874	0.00532483	22	SMR000163306	-43080	NA	10uM	24h	LINCSCP_295527	VCAP	NA
0.57286	0.0053262	22	BRD-K00486725	-45808	NA	0.04uM	24h	LINCSCP_93037	HA1E	NA
0.572846	0.0053276	22	SMR000162699	-3117	NA	40uM	24h	LINCSCP_30564	7	NA
0.572841	0.00532814	22	Zardaverine	-2833	PDE4D	10uM	6h	LINCSCP_190243	A549	Phosphodiesterase inhibitor
0.572819	0.00533031	22	ZINC01207723	-4675	NA	10uM	24h	LINCSCP_46256	PC3	NA
0.572744	0.00533769	22	Trametinib	-1143	MAP2K1|MAP2K2	0.1uM	6h	LINCSCP_36886	7	MEK inhibitor
0.572716	0.00534045	22	AC1NSZCT	-1785	NR3C1	10uM	24h	LINCSCP_174671	YAPC	Glucocorticoid receptor agonist
0.572688	0.00534316	22	Rita	-6201	MDM2	10uM	24h	LINCSCP_44862	PC3	MDM inhibitor
0.57267	0.00534497	22	AS-605240	-42784	PIK3CG	0.37uM	24h	LINCSCP_81678	A549	PI3K inhibitor
0.572641	0.00534776	22	Mocetinostat	-5344	HDAC1|HDAC11|HDAC2|HDAC3|HDAC8	1.11uM	24h	LINCSCP_100606	HCC515	HDAC inhibitor
0.572591	0.00535278	22	XMD 8-92	-1094	MAPK7	0.04uM	24h	LINCSCP_152176	PC3	MAP kinase inhibitor
0.572578	0.00535401	22	Veliparib	-1146	PARP1|PARP2	0.37uM	24h	LINCSCP_165606	SKL	PARP inhibitor
0.572555	0.00535632	22	Doramapimod	-1170	MAPK11|MAPK12|MAPK14	0.1uM	6h	LINCSCP_36976	7	P38 MAPK inhibitor
0.572474	0.00536425	22	ST070885	-4558	NA	10uM	24h	LINCSCP_239883	7	NA
0.572448	0.00536683	22	Betamethasone	-2864	NR3C1	10uM	6h	LINCSCP_289815	VCAP	Glucocorticoid receptor agonist
0.572441	0.00536751	22	BRD-U32049204	-42706	NA	10uM	6h	LINCSCP_16090	HA1E	NA
0.572437	0.00536795	22	Oxaprozin	-2553	PTGS1|PTGS2	10uM	24h	LINCSCP_50028	PHH	Cyclooxygenase inhibitor
0.572423	0.0053693	22	Avrainvillamide-analog-6	-37107	NA	1.11uM	24h	LINCSCP_24034	HEPG2	Nucleophosmin inhibitor
0.572374	0.00537418	22	MLS006011051	-42801	BRAF	10uM	6h	LINCSCP_2408	A375	RAF inhibitor
0.572357	0.00537589	22	Kinetin Riboside	-6292	NA	10uM	6h	LINCSCP_43819	OV7	Apoptosis stimulant
0.572319	0.00537963	22	9-Cis retinol	-5317	RARA|RARB|RARG|RORB	5uM	6h	LINCSCP_37165	7	Retinoid receptor agonist|Retinoid receptor ligand
0.572271	0.00538438	22	NG,NG-Dimethyl-L-arginine, Dihydrochloride	-45294	NA	3.33uM	24h	LINCSCP_103674	HELA	NA
0.572255	0.00538599	22	Emedastine	-5331	HRH1	0.12uM	24h	LINCSCP_121437	HT29	Histamine receptor antagonist
0.572109	0.00540048	22	AZD-2014	-5754	MTOR	10uM	6h	LINCSCP_205769	CL34	MTOR inhibitor
0.572101	0.00540126	22	BRD-K51849024	-11603	NA	5uM	24h	LINCSCP_195402	A549	NA
0.57208	0.00540331	22	CHEMBL2355935	-38052	NA	5uM	24h	LINCSCP_228645	HT29	NA
0.572067	0.00540465	22	331771-20-1	-1096	AURKA|AURKB	0.04uM	24h	LINCSCP_152436	PC3	Aurora kinase inhibitor
0.572035	0.00540781	22	MK-0752	-45266	NA	1.11uM	24h	LINCSCP_90425	HA1E	NA
0.571915	0.00541974	22	ML178	-2300	S1PR3	10uM	6h	LINCSCP_19696	HCC515	Lysophospholipid receptor agonist
0.571902	0.00542104	22	SB-216763	-1161	GSK3B	10uM	6h	LINCSCP_10593	AGS	Glycogen synthase kinase inhibitor
0.571827	0.00542852	22	331771-20-1	-1096	AURKA|AURKB	0.04uM	24h	LINCSCP_165161	SKL.C	Aurora kinase inhibitor
0.57179	0.00543226	22	UNII-884KT10YB7	-2298	HRH2	10uM	6h	LINCSCP_7693	A549	Histamine receptor antagonist
0.571788	0.00543248	22	ALD1-H_001117	-45107	NA	10uM	6h	LINCSCP_32715	7	NA
0.571785	0.00543273	22	Novobiocin	-5910	NA	1.11uM	24h	LINCSCP_141985	7	Bacterial DNA gyrase inhibitor
0.571719	0.00543931	22	Cinaciguat	-45801	NA	0.04uM	24h	LINCSCP_98275	HA1E	NA
0.571674	0.00544385	22	Dienestrol	-43043	ESR1	1.11uM	24h	LINCSCP_49723	PC3	Estrogen receptor agonist
0.571642	0.00544708	22	BRD-K47261397	-11316	NA	5uM	24h	LINCSCP_63495	VCAP	NA
0.571556	0.00545564	22	3-Chloro-l-alanine	-6205	RPS2	0.5uM	6h	LINCSCP_54135	SW620	Protein synthesis inhibitor
0.571555	0.00545574	22	CHEMBL1698064	-1979	APEX1	10uM	24h	LINCSCP_45659	PC3	APEX inhibitor
0.571533	0.00545793	22	Benperidol	-3792	DRD2	10uM	24h	LINCSCP_14133	HA1E	Dopamine receptor antagonist
0.571497	0.00546156	22	Rimantadine	-5143	NA	10uM	24h	LINCSCP_161522	PC3	Antiviral|RNA synthesis inhibitor
0.571452	0.00546606	22	Probucol	-3617	ABCA1	10uM	24h	LINCSCP_282405	PHH	Atherogenesis inhibitor
0.5713	0.00548135	22	CHEMBL1083527	-1122	NA	1.11uM	3h	LINCSCP_115184	HS578T	NA
0.571289	0.0054825	22	BRD-A82197375	-45476	NA	10uM	24h	LINCSCP_169416	YAPC	NA
0.571266	0.00548484	22	Clonidine	-4223	ADRA2A|ADRA2B|ADRA2C	10uM	24h	LINCSCP_293969	VCAP	Adrenergic receptor agonist
0.571214	0.00549007	22	L741,626	-2088	DRD2	10uM	24h	LINCSCP_33066	7	Dopamine receptor antagonist
0.57119	0.00549241	22	APIXABAN	-45660	F10	0.37uM	24h	LINCSCP_95747	HA1E	NA
0.571124	0.00549912	22	522-11-2	-3052	NA	10uM	6h	LINCSCP_18419	HCC515	Furoquinoline alkaloid
0.571089	0.00550269	22	BRD-K39887954	-39465	NA	5uM	24h	LINCSCP_27901	HT29	NA
0.571011	0.00551057	22	979-32-8	-1523	ESR1	10uM	24h	LINCSCP_13631	HA1E	Estrogen receptor agonist
0.571004	0.0055112	22	6,10,10B-Trihydroxy-3,4a,7,7,10a-pentamethyl-1-oxo-3-vinyldodecahydro-1H-benzo[f]chromen-5-yl acetate	-4467	ADCY2	10uM	6h	LINCSCP_17588	HCC15	Adenylyl cyclase activator
0.570983	0.00551333	22	RS-23597-190	-6204	HTR4	100uM	6h	LINCSCP_15521	HA1E	Serotonin receptor antagonist
0.570982	0.00551349	22	Tosedostat	-6286	ANPEP|C9orf3|DNPEP|ENPEP|ERAP1|ERAP2|LAP3|LNPEP|LVRN|METAP1|METAP1D|METAP2|NPEPL1|NPEPPS|RNPEP|RNPEPL1|XPNPEP1|XPNPEP2|XPNPEP3	1.11uM	24h	LINCSCP_97992	HA1E	Peptidase inhibitor
0.570944	0.00551726	22	BRD-K99842945	-42681	NA	10uM	24h	LINCSCP_49067	PC3	NA
0.570897	0.00552204	22	Tamatinib	-1040	SYK	10uM	6h	LINCSCP_53906	SNUC5	SYK inhibitor
0.570868	0.00552502	22	Dabrafenib	-6303	BRAF	0.04uM	24h	LINCSCP_165053	SKL.C	RAF inhibitor
0.570855	0.00552628	22	CIANIDANOL	-45741	NA	10uM	24h	LINCSCP_171542	YAPC	NA
0.57083	0.00552882	22	Pyroxamide	-4534	NA	10uM	6h	LINCSCP_16436	HA1E	HDAC inhibitor
0.570821	0.0055298	22	Chlorophenylpiperazine	-25627	NA	0.04uM	24h	LINCSCP_142912	7	NA
0.570705	0.00554153	22	SB590885	-42746	NA	10uM	24h	LINCSCP_150997	PC3	RAF inhibitor
0.570688	0.00554328	22	BIX01294	-4571	EHMT2	1.11uM	24h	LINCSCP_87049	CD34	DNA methyltransferase inhibitor|Histone lysine methyltransferase inhibitor
0.570685	0.00554354	22	TORIN1	-1079	MTOR	0.37uM	3h	LINCSCP_130395	LNCAP	MTOR inhibitor|PI3K inhibitor
0.570651	0.00554705	22	CHEMBL2356998	-10504	NA	5uM	24h	LINCSCP_27504	HT29	NA
0.57065	0.00554714	22	Otilonium Bromide	-45393	NA	0.04uM	24h	LINCSCP_96755	HA1E	NA
0.570628	0.00554938	22	Practolol	-1531	ADRB1	10uM	6h	LINCSCP_56488	VCAP	Adrenergic receptor antagonist
0.570626	0.00554955	22	MLN-0128	-1206	MTOR	0.37uM	24h	LINCSCP_113920	HME1	NA
0.57053	0.00555928	22	Seliciclib	-1001	CDK1|CDK2|CDK5|CDK7|CDK9	0.04uM	24h	LINCSCP_74887	A375	CDK inhibitor
0.570525	0.00555988	22	RU 58841	-45711	NA	0.04uM	24h	LINCSCP_77154	A375	NA
0.570487	0.00556371	22	Cabozantinib	-1195	KDR|MET	3.33uM	24h	LINCSCP_146057	MNEU.E	NA
0.570486	0.00556379	22	AS601245	-1034	MAPK10|MAPK8|MAPK9	1.11uM	3h	LINCSCP_132523	7	JNK inhibitor
0.570481	0.00556433	22	BRD-K76527508	-13109	NA	5uM	6h	LINCSCP_61163	VCAP	NA
0.570462	0.0055663	22	MLS002699429	-44942	NA	40uM	6h	LINCSCP_12825	DV90	NA
0.570454	0.0055671	22	BRD-K30935394	-15130	NA	10uM	24h	LINCSCP_311696	VCAP	NA
0.570396	0.00557301	22	BRD-K34238482	-10493	NA	5uM	24h	LINCSCP_63365	VCAP	NA
0.570383	0.0055743	22	BRD-K65603160	-12429	NA	5uM	24h	LINCSCP_62909	VCAP	NA
0.57037	0.0055756	22	BRD-K49441594	-11434	NA	10uM	24h	LINCSCP_65656	VCAP	NA
0.570363	0.00557632	22	Hydroxyprogesterone Caproate	-4900	AR|ESR1|ESR2|NR1H4|NR1I2|NR3C1|PGR	0.37uM	24h	LINCSCP_101432	HELA	Progesterone receptor agonist
0.57036	0.00557665	22	CHEMBL2362745	-40114	NA	10uM	6h	LINCSCP_65479	VCAP	NA
0.570343	0.00557843	22	Nilotinib	-1099	ABL1|BCR|KIT	10uM	24h	LINCSCP_69261	A375	Bcr-Abl kinase inhibitor|Abl kinase inhibitor
0.570316	0.00558115	22	GSK-3 Inhibitor IX	-42780	GSK3A|GSK3B	10uM	24h	LINCSCP_32446	7	Glycogen synthase kinase inhibitor|Lipoxygenase inhibitor
0.570286	0.00558417	22	AZD-1775	-1153	WEE1	0.37uM	24h	LINCSCP_151828	PC3	WEE1 kinase inhibitor
0.570248	0.00558811	22	SMR000162699	-3117	NA	40uM	6h	LINCSCP_4771	A549	NA
0.570125	0.00560074	22	BRD-K26511533	-10034	NA	5uM	24h	LINCSCP_63876	VCAP	NA
0.570099	0.00560338	22	BRD-K71452159	-41155	NA	5uM	24h	LINCSCP_28099	HT29	NA
0.570057	0.00560771	22	ACON1_002471	-36614	NA	30uM	24h	LINCSCP_309965	VCAP	NA
0.570039	0.00560949	22	GSK 1059615	-42799	PIK3CA|PIK3CB|PIK3CD|PIK3CG	0.04uM	3h	LINCSCP_113354	HME1	PI3K inhibitor
0.570006	0.00561292	22	LY 278584	-1322	NA	10uM	6h	LINCSCP_55731	VCAP	Serotonin receptor antagonist
0.569998	0.00561373	22	BRD-K12744550-019-01-8	-44540	NA	1uM	24h	LINCSCP_66082	VCAP	NA
0.569992	0.00561434	22	L-690330	-4578	IMPA1	10uM	24h	LINCSCP_25511	HT29	Inositol monophosphatase inhibitor
0.569958	0.00561787	22	Broad-Sai-560	-45991	NA	0.37uM	24h	LINCSCP_38777	7	HDAC inhibitor
0.569911	0.00562266	22	4-[(5-Bromoquinolin-8-yl)amino]-4-oxobutanoic acid	-4561	NA	10uM	24h	LINCSCP_31892	7	NA
0.56978	0.00563617	22	BRD-K85751793	-41946	NA	10uM	6h	LINCSCP_65532	VCAP	NA
0.56971	0.00564334	22	Galeterone	-45479	NA	10uM	24h	LINCSCP_167750	YAPC	NA
0.569662	0.00564824	22	OSI-930	-1179	FLT1|FLT4|KDR|KIT	1uM	24h	LINCSCP_51830	SKBR3	KIT inhibitor|VEGFR inhibitor
0.569545	0.0056604	22	AC1Q6JJ5	-6192	TOP2A	0.1uM	6h	LINCSCP_45093	PC3	Topoisomerase inhibitor
0.569529	0.00566206	22	MLS002264428	-4143	NA	10uM	6h	LINCSCP_31300	7	NA
0.569467	0.00566847	22	Myriocin	-43271	NA	10uM	6h	LINCSCP_10487	AGS	Serine palmitoyltransferase inhibitor
0.56939	0.00567642	22	PD-0325901	-1101	MAP2K1|MAP2K2	0.04uM	24h	LINCSCP_114774	HS578T	MEK inhibitor|MAP kinase inhibitor|Protein kinase inhibitor
0.569369	0.00567859	22	Tofacitinib (CP-690550) Citrate	-45505	NA	1.11uM	24h	LINCSCP_102186	HELA	NA
0.569367	0.00567877	22	Bazedoxifene HCl	-45508	ESR1|ESR2	0.37uM	24h	LINCSCP_110266	HELA	NA
0.569366	0.00567888	22	BMS-299897	-6207	NA	10uM	6h	LINCSCP_51082	RMUGS	Gamma secretase inhibitor
0.569343	0.00568127	22	RU 58841	-45711	NA	3.33uM	24h	LINCSCP_124110	HT29	NA
0.569266	0.00568924	22	Narlaprevir	-45473	NA	10uM	24h	LINCSCP_171214	YAPC	NA
0.569266	0.00568926	22	TIBOLONE	-45847	NA	0.12uM	24h	LINCSCP_126782	HT29	NA
0.569242	0.00569173	22	UNC1215	-6338	NA	3.33uM	24h	LINCSCP_114144	HME1	NA
0.569206	0.00569552	22	Meisoindigo	-45840	NA	0.37uM	24h	LINCSCP_156160	PC3	NA
0.569159	0.00570035	22	Withaferin A	-6685	IKBKB|NAMPT	0.37uM	3h	LINCSCP_86295	BT20	IKK inhibitor
0.569102	0.00570627	22	Rolipram	-1471	PDE4A|PDE4B|PDE4C|PDE4D	0.37uM	24h	LINCSCP_74175	A375	Phosphodiesterase inhibitor
0.569067	0.00570993	22	Dasatinib	-1020	ABL1|BCR|BLK|EPHA2|FGR|FRK|FYN|HCK|KIT|LCK|LYN|PDGFRB|SRC|SRMS|YES1	1.11uM	24h	LINCSCP_132721	7	KIT inhibitor|Src inhibitor|Bcr-Abl kinase inhibitor|Ephrin inhibitor|PDGFR tyrosine kinase receptor inhibitor|Tyrosine kinase inhibitor
0.568914	0.00572588	22	C19H19FN4O3	-1178	FGFR1|FLT1|KDR	1.11uM	3h	LINCSCP_131125	MCF10A	FGFR inhibitor|VEGFR inhibitor
0.568871	0.00573036	22	BRD-K89161054	-44896	NA	10uM	24h	LINCSCP_65360	VCAP	NA
0.568869	0.00573063	22	SPECTRUM_001873	-6457	NA	3.33uM	24h	LINCSCP_171847	YAPC	NA
0.568741	0.00574396	22	BRD-K62122103	-40664	NA	3uM	6h	LINCSCP_38070	7	NA
0.568718	0.00574634	22	Vorinostat	-3828	HDAC1|HDAC2|HDAC3|HDAC6|HDAC8	0.1uM	6h	LINCSCP_251246	7	HDAC inhibitor
0.568626	0.00575607	22	Epigalocatechin Gallate	-5661	FASN	3.33uM	24h	LINCSCP_128872	HUVEC	Bacterial DNA gyrase inhibitor
0.5686	0.00575879	22	E319	-36677	NA	0.5uM	24h	LINCSCP_28437	HT29	ATPase inhibitor|MAP kinase inhibitor
0.568565	0.00576237	22	BAY 36-7620	-3218	GRM1	10uM	24h	LINCSCP_52758	SKB	Glutamate receptor antagonist
0.568556	0.00576331	22	BRD-K53501402	-40209	NA	10uM	6h	LINCSCP_16852	HA1E	NA
0.568547	0.00576428	22	BMS-707035	-45501	NA	0.04uM	24h	LINCSCP_108286	HELA	NA
0.568542	0.00576489	22	PF 543	-42693	SPHK1	0.37uM	24h	LINCSCP_38760	7	Sphingosine kinase inhibitor
0.568508	0.00576845	22	Vorinostat	-3828	HDAC1|HDAC2|HDAC3|HDAC6|HDAC8	0.5uM	6h	LINCSCP_68085	PC3	HDAC inhibitor
0.568445	0.00577506	22	TAK-715	-1060	MAPK14	10uM	24h	LINCSCP_114452	HME1	P38 MAPK inhibitor
0.568443	0.00577523	22	Naftifine	-43018	NA	0.37uM	24h	LINCSCP_161039	PC3	Fungal squalene epoxidase inhibitor
0.568431	0.00577654	22	Enalapril	-3282	ACE	0.12uM	24h	LINCSCP_106314	HELA	Angiotensin converting enzyme inhibitor
0.568414	0.00577826	22	Delcorine	-1882	NA	10uM	24h	LINCSCP_7261	A549	Antiarrhythmic|Ganglionic blocker
0.568291	0.00579122	22	IN1434	-2306	EGFR	10uM	6h	LINCSCP_55792	VCAP	EGFR inhibitor
0.568164	0.00580457	22	Wortmannin	-3947	PIK3CA|PIK3CG|PLK1	10uM	6h	LINCSCP_67668	NCIH2073	PI3K inhibitor
0.568111	0.00581017	22	ML162	-1493	NA	0.04uM	24h	LINCSCP_38598	7	NA
0.568081	0.00581336	22	Seliciclib	-1001	CDK1|CDK2|CDK5|CDK7|CDK9	0.04uM	24h	LINCSCP_87758	HA1E	CDK inhibitor
0.568071	0.00581447	22	Imiloxan	-1308	ADRA2A|ADRA2B	1.11uM	24h	LINCSCP_168010	YAPC	Adrenergic receptor antagonist
0.568058	0.0058158	22	XMD 8-92	-1094	MAPK7	0.5uM	6h	LINCSCP_52019	SKBR3	MAP kinase inhibitor
0.568032	0.00581853	22	PIMAGEDINE HYDROCHLORIDE	-45273	NA	3.33uM	24h	LINCSCP_117922	HT29	NA
0.568022	0.00581964	22	BRD-K23038591	-7149	NA	5uM	24h	LINCSCP_298748	VCAP	NA
0.568021	0.00581973	22	Indomethacin	-3275	PPARG|PTGDR2|PTGS1|PTGS2	1.11uM	24h	LINCSCP_139244	7	Cyclooxygenase inhibitor
0.568003	0.00582158	22	BRD-K28083085	-38800	NA	10uM	24h	LINCSCP_41045	NEU	NA
0.567997	0.00582227	22	BMS-345541	-1028	IKBKB	1.11uM	24h	LINCSCP_132607	7	IKK inhibitor
0.567971	0.00582504	22	Sirolimus	-42783	FKBP1A|MTOR	0.37uM	3h	LINCSCP_164087	SKBR3	MTOR inhibitor
0.567947	0.0058276	22	PI-103	-1126	MTOR|PIK3CA|PIK3CB|PIK3CD|PIK3CG	10uM	6h	LINCSCP_53934	SNUC5	PI3K inhibitor|MTOR inhibitor
0.567917	0.00583077	22	Quizartinib	-1037	CSF1R|FLT3|KIT|PDGFRA|PDGFRB|RET	0.12uM	24h	LINCSCP_117143	HT29	FLT3 inhibitor
0.567907	0.00583184	22	SB590885	-42746	NA	0.04uM	24h	LINCSCP_151002	PC3	RAF inhibitor
0.567906	0.00583187	22	Coluracetam	-45708	NA	1.11uM	24h	LINCSCP_153968	PC3	NA
0.567888	0.00583379	22	Tretinoin	-42854	RARA|RARB|RARG|RORB	0.001uM	6h	LINCSCP_9621	A549	Retinoid receptor agonist|Retinoid receptor ligand
0.567847	0.00583819	22	Crizotinib	-1027	ALK|MET	1.11uM	24h	LINCSCP_10143	A549	ALK tyrosine kinase receptor inhibitor
0.567765	0.00584681	22	MLS003271344	-2697	NA	10uM	6h	LINCSCP_210640	HA1E	NA
0.56776	0.00584742	22	CHIR-99021	-1181	NA	10uM	24h	LINCSCP_130062	LNCAP	Glycogen synthase kinase inhibitor
0.567744	0.00584907	22	Tiapride	-5676	DRD2|DRD3	0.12uM	24h	LINCSCP_139666	7	Dopamine receptor antagonist
0.567621	0.00586215	22	CHEMBL2361430	-39835	NA	10uM	6h	LINCSCP_16834	HA1E	NA
0.567604	0.00586394	22	PD-173074	-1026	FGFR1|FGFR3	3.33uM	24h	LINCSCP_113141	HME1	FGFR inhibitor|VEGFR inhibitor
0.567501	0.00587494	22	AZD 1480	-1140	JAK1|JAK2	3.33uM	24h	LINCSCP_150472	NPC.TAK	JAK inhibitor
0.567497	0.00587532	22	NS-3694	-2591	CASP9	10uM	6h	LINCSCP_487	A375	Glutamate receptor antagonist
0.56748	0.00587717	22	BRD-K80999199	-13386	NA	5uM	24h	LINCSCP_196821	A549	NA
0.567348	0.00589124	22	BRD-K74185228	-41304	NA	5uM	24h	LINCSCP_8754	A549	NA
0.567328	0.00589336	22	Erythromycin Ethyl Succinate	-5056	MLNR	10uM	6h	LINCSCP_227841	HT29	NFkB pathway inhibitor
0.56724	0.00590286	22	Rosuvastatin	-43032	HMGCR	10uM	24h	LINCSCP_125272	HT29	HMGCR inhibitor
0.567192	0.00590792	22	MLS006011051	-42801	BRAF	10uM	24h	LINCSCP_32526	7	RAF inhibitor
0.567137	0.0059138	22	CHEMBL1673039	-1093	LRRK2|MAPK7	10uM	24h	LINCSCP_32520	7	Leucine rich repeat kinase inhibitor|MAP kinase inhibitor
0.567118	0.00591585	22	SCH-23390	-3005	DRD1|DRD5|HTR2C	10uM	6h	LINCSCP_57889	VCAP	Dopamine receptor antagonist
0.567073	0.00592068	22	Troleandomycin	-5510	NA	10uM	24h	LINCSCP_47516	PC3	Protein synthesis inhibitor
0.567033	0.00592505	22	GW843682X	-1014	PLK1|PLK3	10uM	6h	LINCSCP_12055	BT20	PLK inhibitor
0.567025	0.00592583	22	Hyoscyamine	-1806	NA	10uM	24h	LINCSCP_223537	HT29	Acetylcholine receptor antagonist
0.567006	0.00592786	22	Nifedipine	-4176	CACNA1C|CACNA1D|CACNA1F|CACNA1S|CACNA2D1	10uM	6h	LINCSCP_50875	RKO	Calcium channel blocker
0.566973	0.00593147	22	F0014-0057	-36710	NA	10uM	6h	LINCSCP_29038	HUH7	NA
0.566972	0.00593155	22	CHEMBL2381524	-44612	NA	0.04uM	24h	LINCSCP_49593	PC3	NA
0.566892	0.00594017	22	rifampicin	NA	NA	10uM	24h	LINCSCP_130068	LNCAP	NA
0.566886	0.00594077	22	BX 912	-1055	PDK1|PDPK1	0.37uM	24h	LINCSCP_163035	SKBR3	Pyruvate dehydrogenase kinase inhibitor
0.566828	0.00594707	22	ESTRAMUSTINE	-45460	NA	10uM	24h	LINCSCP_174005	YAPC	NA
0.566817	0.00594825	22	SA-89068	-42386	NA	10uM	24h	LINCSCP_295699	VCAP	NA
0.566769	0.00595339	22	AC1Q5RFA	-43063	NA	0.12uM	24h	LINCSCP_104978	HELA	NA
0.566766	0.00595369	22	Saracatinib	-1032	ABL1|SRC	0.12uM	24h	LINCSCP_115510	HS578T	Src inhibitor
0.56674	0.00595654	22	BRD-K41087962	-42690	NA	0.5uM	6h	LINCSCP_54553	SW948	NA
0.566718	0.0059589	22	BRD-K05469482	-37562	NA	10uM	24h	LINCSCP_65209	VCAP	NA
0.566658	0.00596541	22	MLS003128818	-11790	NA	5uM	24h	LINCSCP_64295	VCAP	NA
0.566606	0.00597103	22	CHEMBL1270412	-1982	NA	10uM	6h	LINCSCP_216144	HCC515	NA
0.566592	0.00597252	22	AM-580	-2132	RARA	10uM	24h	LINCSCP_30478	7	Retinoid receptor agonist
0.566456	0.00598718	22	Ercalcitriol	-45788	NA	0.04uM	24h	LINCSCP_160111	PC3	NA
0.566428	0.0059902	22	BRD-K79102010	-41589	NA	5uM	24h	LINCSCP_27390	HT29	NA
0.566381	0.00599535	22	EX527	-36370	SIRT1	10uM	24h	LINCSCP_98073	HA1E	SIRT inhibitor
0.566315	0.00600251	22	sorafenib	NA	BRAF|DDR2|FGFR1|FLT1|FLT3|FLT4|KDR|KIT|PDGFRB|RAF1|RET	10uM	6h	LINCSCP_32337	7	NA
0.566248	0.00600982	22	CG-930	-44952	MAPK8	10uM	6h	LINCSCP_12044	BT20	JNK inhibitor
0.566075	0.00602864	22	IWR-1-ENDO	-5707	TNKS|TNKS2	1uM	24h	LINCSCP_9727	A549	PARP inhibitor
0.566036	0.00603288	22	Nimodipine	-1659	CACNA1C|CACNA1D|CACNA1F|CACNA1S|NR3C2	0.04uM	24h	LINCSCP_139685	7	Calcium channel blocker
0.566004	0.00603631	22	Tamoxifen	-42959	ESR1|ESR2	0.04uM	24h	LINCSCP_17531	HA1E	Estrogen receptor antagonist|Selective estrogen receptor modulator (SERM)
0.566004	0.00603631	22	NVP-BHG712	-1201	NA	0.37uM	24h	LINCSCP_129194	HUVEC	NA
0.565927	0.00604471	22	CID755673	-2050	NA	10uM	24h	LINCSCP_40808	NEU	NA
0.565912	0.00604636	22	BRD-K58945843	-11988	NA	5uM	24h	LINCSCP_3390	A375	NA
0.565885	0.00604936	22	Gossypol	-6229	BCL2|BCL2L1|MCL1	10uM	6h	LINCSCP_55467	U937	BCL inhibitor|MCL1 inhibitor
0.565842	0.00605396	22	CHEMBL1531873	-3859	NA	10uM	24h	LINCSCP_31410	7	NA
0.565834	0.00605492	22	BRD-K93605482	-42361	NA	10uM	6h	LINCSCP_295937	VCAP	NA
0.565759	0.00606314	22	Risperidone	-3193	ADRA1A|ADRA1B|DRD2|DRD3|DRD4|HRH1|HTR1A|HTR1D|HTR2A|HTR2C	3.33uM	24h	LINCSCP_94883	HA1E	Dopamine receptor antagonist|Serotonin receptor antagonist
0.565731	0.00606621	22	2'-Deoxycytidine (hydrochloride)	-45794	NA	3.33uM	24h	LINCSCP_143262	7	NA
0.565634	0.00607675	22	BRD-K11533227	-36781	NA	0.37uM	24h	LINCSCP_17311	HA1E	NA
0.565547	0.00608632	22	MLS001065841	-2365	NA	10uM	24h	LINCSCP_1115	A375	NA
0.565516	0.00608969	22	Imatinib	-1023	ABL1|BCR|CSF1R|KIT|PDGFRA|PDGFRB	0.12uM	24h	LINCSCP_86104	BT20	PDGFR tyrosine kinase receptor inhibitor|Bcr-Abl kinase inhibitor|KIT inhibitor
0.565457	0.00609619	22	Ricinine	-3851	NA	10uM	6h	LINCSCP_7202	A549	Casein kinase inhibitor
0.565456	0.00609637	22	BRD-A02747686	-45850	NA	1.11uM	24h	LINCSCP_174103	YAPC	NA
0.56544	0.00609813	22	Azacitidine	-5218	DNMT1|DNMT3A	3.33uM	24h	LINCSCP_76607	A375	DNA methyltransferase inhibitor
0.565408	0.0061016	22	BX-795	-1189	PDK1|PDPK1	0.37uM	24h	LINCSCP_148244	NPC.CAS9	IKK inhibitor
0.565327	0.00611049	22	AC1NWAUW	-1341	PRKACA	10uM	24h	LINCSCP_289965	VCAP	Adenosine receptor agonist|CAMP stimulant
0.565285	0.0061151	22	Ruxolitinib	-1139	JAK1|JAK2|TYK2	10uM	3h	LINCSCP_132510	7	JAK inhibitor
0.56525	0.00611897	22	BRD-K69218883	-41036	NA	5uM	6h	LINCSCP_59973	VCAP	NA
0.565233	0.00612088	22	10-DEBC	-4710	PIM1	20uM	6h	LINCSCP_205781	CL34	AKT inhibitor
0.565167	0.0061282	22	BRD-K77644833	-41505	NA	10uM	6h	LINCSCP_65871	VCAP	NA
0.565064	0.00613953	22	BRD-K40358966	-10889	NA	5uM	24h	LINCSCP_63691	VCAP	NA
0.565042	0.00614193	22	BRD-K09300252-001-01-3	-6975	NA	5uM	6h	LINCSCP_298882	VCAP	NA
0.565015	0.00614496	22	Ingenol Mebutate	-45681	NA	3.33uM	24h	LINCSCP_175725	YAPC	NA
0.564937	0.00615357	22	SPECTRUM_001060	-1251	ESR1	0.37uM	24h	LINCSCP_170481	YAPC	Estrogen receptor agonist|DNA directed DNA polymerase stimunlant|Estrogenic component in oral contraceptives
0.564879	0.00616	22	Aripiprazole	-5776	DRD2|HRH1|HTR1A|HTR1B|HTR1D|HTR2A|HTR2C	0.04uM	24h	LINCSCP_78633	A375	Serotonin receptor agonist|Serotonin receptor antagonist
0.564876	0.00616034	22	Nilotinib	-1099	ABL1|BCR|KIT	3.33uM	24h	LINCSCP_130728	MCF10A	Bcr-Abl kinase inhibitor|Abl kinase inhibitor
0.564841	0.00616428	22	Tamatinib	-1040	SYK	0.1uM	6h	LINCSCP_36620	7	SYK inhibitor
0.564743	0.00617513	22	Corvasal	-25617	NA	3.33uM	24h	LINCSCP_107212	HELA	NA
0.564729	0.0061767	22	Piperidolate	-1951	CHRM1	1.11uM	24h	LINCSCP_127962	HT29	Acetylcholine receptor antagonist
0.564713	0.00617841	22	Midostaurin	-2287	FLT3|KDR|KIT|PDGFRA|PDGFRB|PRKCA|PRKCB|PRKCD|PRKCE|PRKCG|PRKCH|PRKCI|PRKCQ|PRKCZ|PRKD1|PRKD3	10uM	6h	LINCSCP_2780	A375	FLT3 inhibitor|KIT inhibitor|PKC inhibitor
0.564654	0.00618498	22	LE-135	-2127	RARB	20uM	24h	LINCSCP_15244	HA1E	Retinoid receptor agonist
0.564653	0.0061851	22	Narciclasine	-4934	RHOA	0.01uM	24h	LINCSCP_36237	7	Coflilin signaling pathway activator|LIM kinase activator|Rho associated kinase activator
0.564612	0.00618968	22	Crizotinib	-1027	ALK|MET	3.33uM	3h	LINCSCP_130794	MCF10A	ALK tyrosine kinase receptor inhibitor
0.564585	0.00619275	22	Triazine Scaffold, 28	-2785	NA	10uM	6h	LINCSCP_57411	VCAP	NA
0.56456	0.00619546	22	Nilotinib	-1099	ABL1|BCR|KIT	10uM	24h	LINCSCP_17523	HA1E	Bcr-Abl kinase inhibitor|Abl kinase inhibitor
0.564516	0.00620037	22	448906-42-1	-3345	AHR	10uM	6h	LINCSCP_33512	7	Aryl hydrocarbon receptor agonist
0.564486	0.00620372	22	CHEMBL97698	-5039	ADRA1B	10uM	24h	LINCSCP_32418	7	Adrenergic receptor antagonist
0.564477	0.00620477	22	Rhodomyrtoxin B	-1285	SLCO1B3	10uM	6h	LINCSCP_19154	HCC515	Cytotoxic agent|DNA intercalator
0.564454	0.00620725	22	SB-366791	-3316	TRPV1	10uM	6h	LINCSCP_7181	A549	TRPV antagonist
0.564444	0.00620839	22	Fedratinib	-1142	FLT3|JAK2	1.11uM	24h	LINCSCP_114975	HS578T	JAK inhibitor|FLT3 inhibitor
0.564368	0.00621689	22	BRD-K00600835	-15095	NA	10uM	6h	LINCSCP_311792	VCAP	NA
0.564357	0.0062181	22	Meptazinol	-1252	NA	10uM	24h	LINCSCP_32802	7	Opioid receptor agonist
0.564289	0.00622577	22	PRE-084	-3278	SIGMAR1	10uM	6h	LINCSCP_33016	7	Sigma receptor agonist
0.56428	0.00622672	22	8-Cyclohexyl-2,3,3a,4,5,6-hexahydro-1H-pyrazino[3,2,1-jk]carbazole	-1624	MAOA	0.04uM	24h	LINCSCP_158198	PC3	Monoamine oxidase inhibitor
0.564242	0.00623098	22	IN1092	-1739	NA	10uM	24h	LINCSCP_11243	ASC	Gamma secretase inhibitor
0.564188	0.006237	22	rifampicin	NA	NA	10uM	3h	LINCSCP_113661	HME1	NA
0.564171	0.00623896	22	Aminolevulinic acid	-5677	ALAD	0.37uM	24h	LINCSCP_157896	PC3	Oxidizing agent
0.564091	0.00624795	22	AS601245	-1034	MAPK10|MAPK8|MAPK9	0.37uM	24h	LINCSCP_151078	PC3	JNK inhibitor
0.564083	0.00624882	22	WZ-7043	-42718	CSF1R	10uM	6h	LINCSCP_26755	HT29	CSF1R inhibitor
0.56405	0.00625247	22	BRD-K85806228	-13688	NA	10uM	24h	LINCSCP_43186	NPC	NA
0.564042	0.00625339	22	BRD-K98634983	-45119	NA	10uM	6h	LINCSCP_191405	A549	NA
0.563986	0.00625969	22	phylloquinone	-45941	NA	0.37uM	24h	LINCSCP_93107	HA1E	NA
0.563969	0.00626159	22	TRIENTINE HYDROCHLORIDE	-45752	NA	0.12uM	24h	LINCSCP_120166	HT29	NA
0.563849	0.00627507	22	CHEMBL2141330	-39999	NA	0.1uM	24h	LINCSCP_55100	THP1	NA
0.563848	0.00627527	22	Dienestrol	-43043	ESR1	3.33uM	24h	LINCSCP_280545	PC3	Estrogen receptor agonist
0.563778	0.00628316	22	CHEMDIV3_004193	-4656	NA	10uM	24h	LINCSCP_58603	VCAP	NA
0.563718	0.00628984	22	SB-216763	-1161	GSK3B	3.33uM	24h	LINCSCP_164233	SKL.C	Glycogen synthase kinase inhibitor
0.563713	0.00629046	22	AC1L2X6Z	-3132	RARA|RARB	0.5uM	24h	LINCSCP_38194	7	Retinoid receptor agonist
0.563645	0.00629811	22	BAY 57-1293	-45719	NA	10uM	24h	LINCSCP_152713	PC3	NA
0.563644	0.00629818	22	COT Inhibitor-2	-1154	NA	0.04uM	24h	LINCSCP_147547	NPC.CAS9	MAP kinase inhibitor|TNF production inhibitor
0.563633	0.00629953	22	Enzalutamide	-6254	AR	0.04uM	24h	LINCSCP_105998	HELA	Androgen receptor antagonist
0.563631	0.00629974	22	Warfarin	-1405	VKORC1	1.11uM	24h	LINCSCP_136647	7	Vitamin K antagonist
0.563621	0.00630085	22	BRD-K64582453	-12374	NA	5uM	24h	LINCSCP_8539	A549	NA
0.56356	0.00630773	22	Dasatinib	-1020	ABL1|BCR|BLK|EPHA2|FGR|FRK|FYN|HCK|KIT|LCK|LYN|PDGFRB|SRC|SRMS|YES1	0.5uM	6h	LINCSCP_51629	SKBR3	KIT inhibitor|Src inhibitor|Bcr-Abl kinase inhibitor|Ephrin inhibitor|PDGFR tyrosine kinase receptor inhibitor|Tyrosine kinase inhibitor
0.563405	0.00632529	22	CHEMBL40257	-36912	NA	10uM	24h	LINCSCP_259442	NEU	Norepinephrine inhibitor
0.563283	0.00633907	22	Gallocatechin Gallate	-6228	BACE1|FASN	90uM	6h	LINCSCP_39737	MDST8	Nitric oxide synthase inhibitor
0.563212	0.00634717	22	BRD-K33218708	-15131	NA	10uM	6h	LINCSCP_279037	PC3	NA
0.563175	0.00635137	22	Methyl beta-carboline-3 carboxylate	-2630	NA	10uM	6h	LINCSCP_14236	HA1E	CCK receptor antagonist
0.563093	0.00636075	22	Canertinib	-1120	EGFR|ERBB2|ERBB4	0.37uM	3h	LINCSCP_133058	7	EGFR inhibitor
0.563085	0.00636167	22	BRD-K16969565	-38165	NA	5uM	24h	LINCSCP_194271	A549	NA
0.563033	0.00636756	22	Rimantadine	-5143	NA	0.12uM	24h	LINCSCP_143325	7	Antiviral|RNA synthesis inhibitor
0.56303	0.00636785	22	Radicicol	-43303	NA	0.04uM	24h	LINCSCP_130654	MCF10A	HSP inhibitor
0.563029	0.00636805	22	Withaferin A	-6685	IKBKB|NAMPT	0.001uM	24h	LINCSCP_250808	7	IKK inhibitor
0.562928	0.00637955	22	PF-3084014	-45940	NA	3.33uM	24h	LINCSCP_95397	HA1E	NA
0.56281	0.006393	22	Icillin	-3071	TRPA1|TRPM8	10uM	24h	LINCSCP_14740	HA1E	TRPV agonist
0.562762	0.00639846	22	apigenin	-5206	NA	0.37uM	24h	LINCSCP_115006	HS578T	Casein kinase inhibitor|Cell proliferation inhibitor|Cytochrome P450 inhibitor
0.562737	0.00640132	22	ICI182, 780	-45338	ESR1	3.33uM	24h	LINCSCP_17295	HA1E	Estrogen receptor antagonist
0.56271	0.0064044	22	Fedratinib	-1142	FLT3|JAK2	10uM	6h	LINCSCP_21333	HEC108	JAK inhibitor|FLT3 inhibitor
0.562709	0.00640458	22	BRD-K47170156	-39892	NA	10uM	6h	LINCSCP_65464	VCAP	NA
0.562679	0.00640799	22	BRD-K37088230	-10671	NA	10uM	24h	LINCSCP_258965	NEU	NA
0.56263	0.00641365	22	L(-)Sorbose	-45839	NA	0.04uM	24h	LINCSCP_160987	PC3	NA
0.562626	0.00641402	22	I-BET151	-6335	NA	0.04uM	24h	LINCSCP_165825	SKL	NA
0.562586	0.00641866	22	TL Aurora 09	-45304	NA	3uM	24h	LINCSCP_38796	7	NA
0.56257	0.0064205	22	R547	-45812	NA	0.12uM	24h	LINCSCP_171784	YAPC	NA
0.56256	0.0064217	22	PD-173074	-1026	FGFR1|FGFR3	0.12uM	24h	LINCSCP_131318	MCF10A	FGFR inhibitor|VEGFR inhibitor
0.562557	0.00642193	22	CID 75060947	-36700	NA	10uM	6h	LINCSCP_216732	HCC515	NA
0.562524	0.00642574	22	Selumetinib	-1056	MAP2K1|MAP2K2	10uM	3h	LINCSCP_131754	MCF10A	MEK inhibitor
0.562506	0.0064279	22	Rigosertib	-44531	CDK1|F2R|FLT1|FYN|PDGFRA|PLK1|PLK2|SRC	0.04uM	24h	LINCSCP_149282	NPC	PLK inhibitor
0.562448	0.00643446	22	Tipifarnib	-6258	CHURC1-FNTB|FNTA|FNTB	10uM	6h	LINCSCP_202965	A673	Farnesyltransferase inhibitor
0.56243	0.00643654	22	13-Methyl-7-[9-(4,4,5,5,5-pentafluoropentylsulfinyl)nonyl]-6,7,8,9,11,12,14,15,16,17-decahydrocyclopenta[a]phenanthrene-3,17-diol	-1895	ESR1	1uM	24h	LINCSCP_278749	PC3	Estrogen receptor antagonist
0.562368	0.00644375	22	Tetrahydrouridine	-45757	NA	1.11uM	24h	LINCSCP_96818	HA1E	NA
0.562359	0.00644473	22	Ampalex	-45388	NA	0.12uM	24h	LINCSCP_104013	HELA	NA
0.562355	0.00644521	22	AC1NWAOX	-1520	NA	10uM	24h	LINCSCP_75936	A375	Progesterone receptor agonist
0.562323	0.00644885	22	BRD-K57200229-001-01-6	-6809	NA	10uM	6h	LINCSCP_16855	HA1E	NA
0.562268	0.00645528	22	N-Methyltropan-3-yl 2-(4-bromophenyl)propionate	-1747	NA	10uM	24h	LINCSCP_289197	VCAP	Acetylcholine receptor agonist
0.562263	0.0064558	22	Mitoxantrone	-2481	TOP2A	3.33uM	24h	LINCSCP_114788	HS578T	Topoisomerase inhibitor
0.562151	0.00646868	22	Boldine	-2047	NA	10uM	24h	LINCSCP_52829	SKB	Acetylcholine receptor antagonist|Dopamine receptor antagonist
0.562079	0.00647707	22	OSI-930	-1179	FLT1|FLT4|KDR|KIT	0.12uM	24h	LINCSCP_128080	HUES3	KIT inhibitor|VEGFR inhibitor
0.562068	0.00647835	22	ASN 05257430	-2975	NA	10uM	24h	LINCSCP_44947	PC3	NA
0.561863	0.00650206	22	(R,R)-Tramadol	-5221	OPRM1|SLC6A2|SLC6A4	10uM	6h	LINCSCP_22155	HEPG2	Opioid receptor agonist|Norepinephrine reputake inhibitor|Serotonin reuptake inhibitor
0.561784	0.00651126	22	Pelitinib	-42796	EGFR	0.04uM	24h	LINCSCP_87746	HA1E	EGFR inhibitor
0.561772	0.00651265	22	STK111867	-1889	NA	10uM	24h	LINCSCP_4890	A549	NA
0.561739	0.00651644	22	AG1295	-5680	FLT3	10uM	24h	LINCSCP_32509	7	PDGFR tyrosine kinase receptor inhibitor
0.561732	0.0065172	22	GSK-461364	-1013	PLK1	0.12uM	24h	LINCSCP_162438	PC3	PLK inhibitor
0.561669	0.00652455	22	Riociguat	-45758	GUCY1A2|GUCY1A3|GUCY1B3	0.12uM	24h	LINCSCP_96730	HA1E	NA
0.561579	0.00653501	22	Withaferin A	-6685	IKBKB|NAMPT	0.12uM	24h	LINCSCP_131980	7	IKK inhibitor
0.561561	0.00653716	22	Tamatinib	-1040	SYK	1.11uM	24h	LINCSCP_87958	HA1E	SYK inhibitor
0.561509	0.00654321	22	SA-1939915	-41811	NA	10uM	6h	LINCSCP_38363	7	NA
0.561476	0.00654702	22	AZD-8055	-1007	MTOR	10uM	6h	LINCSCP_53719	SNU1040	MTOR inhibitor
0.561438	0.00655153	22	Cilengitide	-45233	NA	10uM	24h	LINCSCP_139224	7	NA
0.561423	0.00655324	22	TORIN1	-1079	MTOR	0.37uM	24h	LINCSCP_86121	BT20	MTOR inhibitor|PI3K inhibitor
0.561393	0.00655672	22	MEGXP0_000816	-36633	NA	3uM	24h	LINCSCP_28714	HUH7	NA
0.561336	0.00656345	22	Sorafenib	-1008	BRAF|DDR2|FGFR1|FLT1|FLT3|FLT4|KDR|KIT|PDGFRB|RAF1|RET	0.12uM	24h	LINCSCP_91454	HA1E	RAF inhibitor|FLT3 inhibitor|KIT inhibitor|PDGFR tyrosine kinase receptor inhibitor|RET tyrosine kinase inhibitor|VEGFR inhibitor
0.56129	0.00656876	22	VX-809 (Lumacaftor)	-45571	CFTR	3.33uM	24h	LINCSCP_78617	A375	NA
0.561252	0.00657324	22	BRD-K27398156	-38760	NA	5uM	24h	LINCSCP_277250	PC3	NA
0.561248	0.00657367	22	CHIR-99021	-1181	NA	10uM	24h	LINCSCP_51824	SKBR3	Glycogen synthase kinase inhibitor
0.561221	0.00657683	22	THZ-2-98-01	-45329	NA	10uM	24h	LINCSCP_36494	7	IRAK1 inhibitor
0.561184	0.00658124	22	PD-173074	-1026	FGFR1|FGFR3	10uM	3h	LINCSCP_113493	HME1	FGFR inhibitor|VEGFR inhibitor
0.561164	0.00658359	22	SA-242443	-39080	NA	0.5uM	24h	LINCSCP_254254	7	NA
0.561111	0.00658972	22	138402-11-6	-3338	AGTR1	10uM	6h	LINCSCP_33019	7	Angiotensin receptor antagonist
0.561025	0.00659981	22	CHEMBL1515648	-4248	NA	10uM	6h	LINCSCP_216586	HCC515	NA
0.560963	0.00660713	22	AS601245	-1034	MAPK10|MAPK8|MAPK9	1uM	24h	LINCSCP_36444	7	JNK inhibitor
0.5609	0.00661448	22	CHIR-99021	-1181	NA	10uM	6h	LINCSCP_41306	NEU	Glycogen synthase kinase inhibitor
0.56089	0.00661567	22	C-Fms Inhibitor	-1196	NA	0.12uM	24h	LINCSCP_134221	7	NA
0.560878	0.00661714	22	BRD-K96403486	-42504	NA	10uM	6h	LINCSCP_26453	HT29	NA
0.560769	0.00662996	22	CHEMBL2152358	-44608	NA	10uM	6h	LINCSCP_17275	HA1E	Hedgehog pathway modulator
0.560754	0.00663177	22	WHI-P97	-1033	JAK3	0.1uM	6h	LINCSCP_36700	7	EGFR inhibitor|JAK inhibitor|Leukotriene inhibitor|Mediator release inhibitor
0.560699	0.00663817	22	Formoterol	-4251	ADRB2	10uM	24h	LINCSCP_213977	HCC515	Adrenergic receptor agonist
0.560668	0.00664184	22	1H-Indole-2-carboxylicacid, 4,6-dichloro-3-[(1e)-3-oxo-3-(phenylamino)-1-propen-1-yl]-	-3097	NA	10uM	24h	LINCSCP_18270	HCC515	Glutamate receptor antagonist
0.560654	0.00664353	22	BRD-K15918270	-38102	NA	5uM	24h	LINCSCP_8716	A549	NA
0.560616	0.00664794	22	BRD-K91600270	-4050	NA	10uM	6h	LINCSCP_216090	HCC515	NA
0.560538	0.00665718	22	BRD-K00663349	-45739	NA	3.33uM	24h	LINCSCP_172580	YAPC	NA
0.560458	0.00666667	22	Ponatinib	-1151	ABL1|BCR|FGFR1|FGFR2|FGFR3|FGFR4|FLT3|KIT|RET|TEK	0.37uM	24h	LINCSCP_134070	7	Bcr-Abl kinase inhibitor|FLT3 inhibitor|PDGFR tyrosine kinase receptor inhibitor
0.560368	0.00667736	22	Clopenthixol	-42927	DRD1|DRD2	10uM	6h	LINCSCP_33496	7	Dopamine receptor antagonist
0.560302	0.00668514	22	MLS003370629	-2025	NA	10uM	6h	LINCSCP_224790	HT29	NA
0.560209	0.00669621	22	LY2228820	-45439	MAPK14	1.11uM	24h	LINCSCP_157507	PC3	NA
0.560201	0.00669714	22	7-Nitroindazole	-5222	NA	10uM	24h	LINCSCP_31567	7	Nitric oxide synthase inhibitor
0.560191	0.00669836	22	TP14	-45308	NA	1.11uM	24h	LINCSCP_49713	PC3	NA
0.560117	0.00670716	22	CHIR-265	-1207	BRAF|KDR	1.11uM	24h	LINCSCP_89215	HA1E	NA
0.560088	0.00671062	22	BRD-A69951442-001-01-3	-4466	NR3C1	10uM	6h	LINCSCP_54437	SW948	Glucocorticoid receptor agonist
0.56004	0.00671635	22	CHEMBL3400874	-42482	NA	3uM	6h	LINCSCP_37209	7	NA
0.55999	0.00672222	22	Raltitrexed	-5952	TYMS	10uM	6h	LINCSCP_46659	PC3	Thymidylate synthase inhibitor
0.559976	0.00672392	22	423735-93-7	-3308	NA	10uM	6h	LINCSCP_256947	NCIH1836	NA
0.559967	0.00672503	22	SPB02303	-4241	NA	10uM	24h	LINCSCP_238448	7	NA
0.559866	0.00673704	22	Tozasertib	-1021	ABL1|AURKA|AURKB|AURKC|BCR|FLT3|JAK2	10uM	6h	LINCSCP_51017	RMGI	Aurora kinase inhibitor|Bcr-Abl kinase inhibitor|FLT3 inhibitor|JAK inhibitor
0.559837	0.00674048	22	Masitinib	-1130	FGFR3|KIT|LYN|PDGFRA|PDGFRB	10uM	24h	LINCSCP_6462	A549	KIT inhibitor|PDGFR tyrosine kinase receptor inhibitor|Src inhibitor
0.559768	0.00674873	22	AZD-8055	-1007	MTOR	0.04uM	24h	LINCSCP_132550	7	MTOR inhibitor
0.55974	0.00675215	22	SA-102042	-40575	NA	0.5uM	6h	LINCSCP_38337	7	NA
0.55973	0.0067533	22	Pazopanib	-1114	CSF1R|FGFR1|FGFR3|FLT1|FLT4|ITK|KDR|KIT|LCK|PDGFRA|PDGFRB	1.11uM	24h	LINCSCP_175104	YAPC	VEGFR inhibitor|KIT inhibitor|PDGFR tyrosine kinase receptor inhibitor
0.559723	0.00675417	22	AC1NAR46	-4866	NA	10uM	24h	LINCSCP_58549	VCAP	NA
0.559722	0.00675422	22	Triclabendazole	-5875	DNMT1	10uM	24h	LINCSCP_159974	PC3	Microtubule inhibitor
0.559661	0.00676153	22	Clofibrate	-2996	PPARA	0.04uM	24h	LINCSCP_107663	HELA	PPAR receptor agonist
0.559658	0.00676198	22	PKC Beta Inhibitor	-4753	PRKCB	10uM	6h	LINCSCP_12663	CORL23	PKC inhibitor
0.55962	0.00676649	22	PK04_098272	-44585	NA	10uM	24h	LINCSCP_270831	PC3	NA
0.559543	0.00677569	22	PDK1 Inhibitor	-1081	PDPK1	0.1uM	6h	LINCSCP_36602	7	Phosphoinositide dependent kinase inhibitor
0.559514	0.00677917	22	Infigratinib	-1184	FGFR1|FGFR2|FGFR3|FGFR4	10uM	24h	LINCSCP_133603	7	FGFR inhibitor
0.559507	0.00678005	22	Withaferin A	-6685	IKBKB|NAMPT	0.5uM	6h	LINCSCP_36434	7	IKK inhibitor
0.559472	0.00678421	22	noscapine	NA	NA	0.37uM	24h	LINCSCP_115705	HS578T	NA
0.559462	0.00678543	22	CHEMBL1270312	-2767	NA	10uM	6h	LINCSCP_19872	HCC515	Lipoxygenase inhibitor
0.559425	0.0067899	22	Triamterene	-4060	SCNN1A|SCNN1B|SCNN1G	10uM	6h	LINCSCP_180896	A375	Sodium channel blocker
0.55942	0.00679056	22	Cinnarizine	-42858	HRH1	0.37uM	24h	LINCSCP_74857	A375	Calcium channel blocker
0.559316	0.00680302	22	GANT58	-4911	GLI1	10uM	6h	LINCSCP_283189	RMGI	GLI antagonist
0.55928	0.0068074	22	Licochalcone A	-46030	NA	10uM	24h	LINCSCP_117987	HT29	NA
0.55926	0.00680974	22	AO-476/43380301	-4532	NA	10uM	6h	LINCSCP_16617	HA1E	NA
0.559195	0.00681753	22	Vorinostat	-3828	HDAC1|HDAC2|HDAC3|HDAC6|HDAC8	10uM	6h	LINCSCP_37380	7	HDAC inhibitor
0.55919	0.00681825	22	PD-0325901	-1101	MAP2K1|MAP2K2	0.12uM	24h	LINCSCP_149055	NPC	MEK inhibitor|MAP kinase inhibitor|Protein kinase inhibitor
0.559178	0.00681965	22	Estradiol	-2421	ESR1|ESR2|NR1I2	0.37uM	24h	LINCSCP_20945	HCC515	Estrogen receptor agonist
0.55916	0.00682176	22	CHEMBL397100	-4129	NA	10uM	24h	LINCSCP_236949	7	Butyrylcholinesterase inhibitor
0.559135	0.0068248	22	L-Buthionine Sulfoximine	-36606	NA	0.1uM	6h	LINCSCP_49772	PC3	Gamma-glutamylcysteine synthetase inhibitor
0.559128	0.00682573	22	AC1O9BZM	-4580	NA	10uM	6h	LINCSCP_2015	A375	NA
0.559093	0.00682994	22	Dihydroegotamine	-1639	HTR1B|HTR1D	10uM	24h	LINCSCP_222	A375	Serotonin receptor agonist
0.559012	0.00683968	22	Ginkgolide B	-45504	NA	0.37uM	24h	LINCSCP_141812	7	NA
0.558974	0.00684424	22	BRD-K67863009	-12567	NA	5uM	6h	LINCSCP_306126	VCAP	NA
0.558937	0.00684875	22	BRD-K17181267	-9466	NA	5uM	24h	LINCSCP_3254	A375	NA
0.558841	0.00686044	22	Trazodone	-3580	HTR2A|HTR2C|SLC6A4	1.11uM	24h	LINCSCP_96973	HA1E	Adrenergic receptor antagonist|Serotonin receptor antagonist|Serotonin reuptake inhibitor
0.558805	0.00686473	22	Thiabendazole	-3741	NA	0.04uM	24h	LINCSCP_161197	PC3	Angiogenesis inhibitor
0.558724	0.00687459	22	CHEMBL2333346	-36791	NA	10uM	24h	LINCSCP_17540	HA1E	NA
0.558607	0.00688878	22	BRD-K50791850	-11524	NA	5uM	24h	LINCSCP_28026	HT29	NA
0.558592	0.00689059	22	AZD-5438	-1159	CDK1|CDK10|CDK11B|CDK12|CDK13|CDK14|CDK15|CDK16|CDK17|CDK18|CDK19|CDK2|CDK20|CDK3|CDK4|CDK5|CDK6|CDK7|CDK8|CDK9	1.11uM	24h	LINCSCP_163679	SKBR3	CDK inhibitor
0.558584	0.00689159	22	Glycopyrrolate	-5163	CHRM1|CHRM2|CHRM3	0.04uM	24h	LINCSCP_97150	HA1E	Acetylcholine receptor antagonist
0.558549	0.0068959	22	CHEMBL2359886	-6824	NA	3.33uM	24h	LINCSCP_38484	7	NA
0.558503	0.00690143	22	Indirubin-3'monoxime	-2430	CDK1|CDK2|CDK5	10uM	6h	LINCSCP_240879	7	CDK inhibitor|Glycogen synthase kinase inhibitor
0.558473	0.00690512	22	BRD-K45466167	-11199	NA	10uM	24h	LINCSCP_35327	7	NA
0.558361	0.00691874	22	Cimetidine	-2404	HRH2	10uM	6h	LINCSCP_21518	HEPG2	Histamine receptor antagonist
0.558342	0.00692114	22	ZINC6718453	-1198	NA	3.33uM	24h	LINCSCP_147257	NEU	NA
0.558311	0.00692493	22	Bifonazole	-5184	NA	0.37uM	24h	LINCSCP_175757	YAPC	Sterol demethylase inhibitor
0.558299	0.00692636	22	Indomethacin	-3275	PPARG|PTGDR2|PTGS1|PTGS2	10uM	24h	LINCSCP_56695	VCAP	Cyclooxygenase inhibitor
0.558286	0.00692796	22	Estradiol	-2421	ESR1|ESR2|NR1I2	10uM	24h	LINCSCP_253044	7	Estrogen receptor agonist
0.558257	0.00693152	22	CHEMBL2133926	-6788	NA	10uM	6h	LINCSCP_37987	7	NA
0.558241	0.00693346	22	N-(3-Acetamidophenyl)-3-chlorobenzamide	-3361	NA	10uM	6h	LINCSCP_2190	A375	Glutamate receptor antagonist
0.558222	0.00693575	22	AT-9283	-37023	ABL1|AURKA|AURKB|FLT3|JAK2|JAK3	3.33uM	24h	LINCSCP_49638	PC3	Aurora kinase inhibitor|JAK inhibitor|Abl kinase inhibitor|Bcr-Abl kinase inhibitor|FLT3 inhibitor|Mitotic inhibitor|Protein kinase inhibitor
0.558209	0.00693733	22	AC1OAATK	-4772	NA	10uM	6h	LINCSCP_211682	HA1E	NA
0.558169	0.0069423	22	Chlorthalidone	-1417	CA7|SLC12A3	10uM	24h	LINCSCP_237765	7	Carbonic anhydrase inhibitor
0.558154	0.00694411	22	L-694247	-2416	HTR1D	10uM	24h	LINCSCP_52860	SKB	Serotonin receptor agonist
0.558139	0.00694592	22	CHEMBL1434137	-6234	RARG	40uM	6h	LINCSCP_30777	7	Retinoid receptor agonist
0.558132	0.00694678	22	Quinidine Gluconate	-46038	SCN5A	10uM	24h	LINCSCP_171602	YAPC	Sodium channel blocker
0.558114	0.00694894	22	BRD-K60732356	-7656	NA	5uM	6h	LINCSCP_60478	VCAP	NA
0.55807	0.00695439	22	PCI-32765	-1129	BTK	10uM	24h	LINCSCP_128136	HUES3	BTK inhibitor
0.558067	0.0069548	22	Dronedarone HCl	-45428	CACNA1C|CACNA1D|CACNA1F|CACNA1S|HCN4|KCNJ2|SCN10A|SCN11A|SCN1A|SCN2A|SCN3A|SCN4A|SCN5A|SCN7A|SCN8A|SCN9A	0.12uM	24h	LINCSCP_74697	A375	NA
0.558016	0.00696104	22	SMR000543856	-2149	NA	10uM	24h	LINCSCP_242886	7	NA
0.557895	0.00697585	22	BRD-K94206926	-14202	NA	5uM	24h	LINCSCP_195524	A549	NA
0.557888	0.0069767	22	BRD-K72462994	-45366	NA	30uM	24h	LINCSCP_309798	VCAP	NA
0.557873	0.00697854	22	Mitoxantrone	-2481	TOP2A	0.37uM	3h	LINCSCP_115143	HS578T	Topoisomerase inhibitor
0.557817	0.00698547	22	PF431396	-1116	NA	0.12uM	3h	LINCSCP_115180	HS578T	Focal adhesion kinase inhibitor
0.557813	0.006986	22	LDN 193189	-1115	ACVR1|BMPR1A	0.12uM	3h	LINCSCP_163257	SKBR3	Serine/threonine kinase inhibitor
0.55781	0.00698635	22	BRD-K35669573	-29348	NA	10uM	24h	LINCSCP_239898	7	NA
0.557788	0.00698907	22	SB 239063	-44951	MAPK11|MAPK14	0.5uM	6h	LINCSCP_12038	BT20	P38 MAPK inhibitor
0.557702	0.00699961	22	Isotretinoin	-42855	RARA|RARB|RARG	10uM	6h	LINCSCP_34226	7	Retinoid receptor agonist
0.557643	0.00700694	22	GW843682X	-1014	PLK1|PLK3	10uM	6h	LINCSCP_1046	A375	PLK inhibitor
0.55762	0.00700979	22	Cyclohexanecarboxamide, 4-(1-aminoethyl)-n-4-pyridinyl-, trans-	-1177	ROCK1|ROCK2	0.37uM	24h	LINCSCP_117470	HT29	Rho associated kinase inhibitor
0.557564	0.0070166	22	SA-96835	-40537	NA	0.5uM	24h	LINCSCP_252273	7	NA
0.557564	0.00701671	22	SCHEMBL618594	-1070	NA	10uM	24h	LINCSCP_165609	SKL	NA
0.557563	0.00701678	22	Idelalisib	-1205	PIK3CD|PIK3CG	0.04uM	24h	LINCSCP_139355	7	PI3K inhibitor
0.557542	0.00701942	22	BRD-K05211263	-37547	NA	10uM	24h	LINCSCP_65207	VCAP	NA
0.557521	0.00702201	22	AZD-1152-HQPA	-1067	AURKA|AURKB	0.37uM	24h	LINCSCP_87626	HA1E	Aurora kinase inhibitor
0.557397	0.00703731	22	BSPBIO_001530	-1549	NA	10uM	24h	LINCSCP_14979	HA1E	Anti-inflammatory agent|Cannabinoid metabolite
0.557373	0.00704028	22	Mibefradil	-2192	CACNA1C|CACNA1G|CACNA1H|CACNA1I	10uM	24h	LINCSCP_52725	SKB	T-type calcium channel blocker
0.55736	0.00704185	22	BML-284	-37085	NA	10uM	6h	LINCSCP_13350	FIBRNPC	WNT agonist
0.557355	0.00704257	22	BRD-K71746288	-6147	NA	10uM	24h	LINCSCP_295666	VCAP	NA
0.557343	0.00704396	22	TIE2 Kinase Inhibitor	-1194	NA	10uM	24h	LINCSCP_165228	SKL.C	NA
0.557339	0.00704446	22	BRD-K09584843	-8136	NA	5uM	24h	LINCSCP_60732	VCAP	NA
0.55732	0.00704681	22	Imatinib	-1023	ABL1|BCR|CSF1R|KIT|PDGFRA|PDGFRB	0.12uM	3h	LINCSCP_113617	HME1	PDGFR tyrosine kinase receptor inhibitor|Bcr-Abl kinase inhibitor|KIT inhibitor
0.557318	0.00704713	22	AZD-5438	-1159	CDK1|CDK10|CDK11B|CDK12|CDK13|CDK14|CDK15|CDK16|CDK17|CDK18|CDK19|CDK2|CDK20|CDK3|CDK4|CDK5|CDK6|CDK7|CDK8|CDK9	0.04uM	24h	LINCSCP_129923	LNCAP	CDK inhibitor
0.557218	0.00705945	22	PF431396	-1116	NA	0.12uM	24h	LINCSCP_162869	SKBR3	Focal adhesion kinase inhibitor
0.557197	0.00706205	22	T6117073	-2869	NA	10uM	24h	LINCSCP_15762	HA1E	NA
0.557146	0.00706839	22	FTI276	-4727	FNTA	0.1uM	6h	LINCSCP_35836	7	Farnesyltransferase inhibitor
0.557058	0.00707944	22	IAA-94	-3913	NA	10uM	6h	LINCSCP_192550	A549	Chloride channel blocker
0.556761	0.00711637	22	BRD-K46295497	-14837	NA	5uM	24h	LINCSCP_8248	A549	NA
0.556709	0.00712294	22	CP-724714	-42777	ERBB2	10uM	24h	LINCSCP_130428	MCF10A	Tyrosine kinase inhibitor|EGFR inhibitor
0.556659	0.00712922	22	CI-218872	-1991	GABRA1	10uM	24h	LINCSCP_14005	HA1E	GABA receptor agonist
0.556651	0.0071302	22	Omacetaxine Mepesuccinate	-3716	NA	0.001uM	24h	LINCSCP_36004	7	Protein synthesis inhibitor
0.55662	0.00713407	22	TORIN-2	-1080	MTOR	10uM	6h	LINCSCP_2410	A375	MTOR inhibitor
0.556558	0.00714181	22	5-(6-Aminopurin-9-yl)-2-methyltetrahydrofuran-3-ol	-4354	NA	10uM	6h	LINCSCP_41811	NOMO1	Adenylyl cyclase inhibitor
0.556545	0.0071435	22	WHI-P97	-1033	JAK3	10uM	24h	LINCSCP_84004	ASC.C	EGFR inhibitor|JAK inhibitor|Leukotriene inhibitor|Mediator release inhibitor
0.556473	0.00715247	22	Simeprevir	-45598	NA	1.11uM	24h	LINCSCP_125910	HT29	NA
0.556404	0.0071611	22	Piperidolate	-1951	CHRM1	0.12uM	24h	LINCSCP_162750	PC3	Acetylcholine receptor antagonist
0.556396	0.00716217	22	Riociguat	-45758	GUCY1A2|GUCY1A3|GUCY1B3	10uM	24h	LINCSCP_160142	PC3	NA
0.556373	0.007165	22	Clemizole	-5225	NA	0.37uM	24h	LINCSCP_121586	HT29	HCV inhibitor
0.556295	0.00717487	22	Rifabutin	-5004	NA	3.33uM	24h	LINCSCP_169309	YAPC	Protein synthesis inhibitor
0.556292	0.00717522	22	Benzylpenicillin	-3229	NA	10uM	6h	LINCSCP_25197	HT29	Penicillin binding protein inhibitor
0.556282	0.00717652	22	Voreloxin (Hydrochloride)	-45617	TOP2A|TOP2B	10uM	24h	LINCSCP_119204	HT29	NA
0.556197	0.00718713	22	SCHEMBL13832486	-3817	NA	10uM	6h	LINCSCP_5553	A549	NA
0.556184	0.00718884	22	BRD-K80991460	-41689	NA	5uM	24h	LINCSCP_27962	HT29	NA
0.556122	0.00719669	22	BRD-K09957764	-37788	NA	5uM	24h	LINCSCP_34898	7	NA
0.556064	0.00720396	22	Ttnpb	-43006	RARB	10uM	24h	LINCSCP_32494	7	Retinoid receptor agonist
0.556059	0.00720453	22	KU-55933	-1074	ATM	0.37uM	24h	LINCSCP_151842	PC3	ATM kinase inhibitor
0.555968	0.00721609	22	Resiquimod	-45841	NA	1.11uM	24h	LINCSCP_175146	YAPC	NA
0.555925	0.00722152	22	Androstanol	-42733	NA	10uM	6h	LINCSCP_47064	PC3	CAR antagonist
0.555917	0.00722254	22	BRD-K00144236	-45653	NA	0.04uM	24h	LINCSCP_108568	HELA	NA
0.55586	0.00722977	22	SB525334	-1121	TGFBR1	0.04uM	24h	LINCSCP_113916	HME1	TGF beta receptor inhibitor
0.555821	0.00723467	22	Torsemide	-2662	SLC12A1	10uM	6h	LINCSCP_15128	HA1E	Electrolyte reabsorption inhibitor|Thromboxane receptor antagonist
0.555767	0.00724151	22	CHEMBL552425	-1003	DDR1	10uM	6h	LINCSCP_46577	PC3	Ephrin inhibitor
0.555745	0.0072443	22	Tivantinib	-1131	MET	10uM	24h	LINCSCP_84056	ASC	Tyrosine kinase inhibitor
0.555715	0.0072481	22	STK468807	-4170	NA	10uM	24h	LINCSCP_293487	VCAP	NA
0.555667	0.00725415	22	5-(6-Aminopurin-9-yl)-2-methyltetrahydrofuran-3-ol	-4354	NA	10uM	6h	LINCSCP_40269	NCIH596	Adenylyl cyclase inhibitor
0.55566	0.00725505	22	Ricolinostat	-6324	NA	1.11uM	24h	LINCSCP_165714	SKL	NA
0.555606	0.00726196	22	L 2167	-6012	PPARD	10uM	24h	LINCSCP_32574	7	PPAR receptor agonist
0.555601	0.0072626	22	ZINC01050121	-6210	NA	20uM	6h	LINCSCP_30742	7	NA
0.555597	0.00726312	22	Raloxifene	-3425	ESR1|ESR2	10uM	24h	LINCSCP_280292	PC3	Estrogen receptor antagonist|Selective estrogen receptor modulator (SERM)
0.555541	0.00727018	22	Nicotin-Amide	-5428	PARP1	0.04uM	24h	LINCSCP_120868	HT29	Protein synthesis stimulant
0.555502	0.00727512	22	GSK 525762A	-6334	NA	0.04uM	24h	LINCSCP_84565	ASC	NA
0.555456	0.00728107	22	Solifenacin succinate	-45423	CHRM2|CHRM3	0.04uM	24h	LINCSCP_102452	HELA	NA
0.555401	0.00728804	22	IN1541	-4460	PRKAA1	10uM	6h	LINCSCP_282898	RKO	AMPK activator
0.5554	0.00728821	22	AZ628	-1050	BRAF|RAF1	1uM	24h	LINCSCP_51302	SKBR3	RAF inhibitor
0.555299	0.00730109	22	Colforsin	-2193	ADCY2	10uM	24h	LINCSCP_136142	7	Adenylyl cyclase activator
0.555236	0.00730912	22	3-Chloro-l-alanine	-6205	RPS2	10uM	24h	LINCSCP_36234	7	Protein synthesis inhibitor
0.555223	0.00731074	22	BRD-K43842808	-11104	NA	10uM	24h	LINCSCP_43132	NPC	NA
0.555213	0.00731202	22	221243-77-2	-2666	NA	10uM	24h	LINCSCP_4941	A549	NA
0.555193	0.00731462	22	BRD-K34960081	-39183	NA	10uM	24h	LINCSCP_65267	VCAP	NA
0.555161	0.00731863	22	SCHEMBL16980366	-6847	NA	0.37uM	24h	LINCSCP_49519	PC3	NA
0.555139	0.00732155	22	N-(3-Acetamidophenyl)-3-chlorobenzamide	-3361	NA	10uM	6h	LINCSCP_46619	PC3	Glutamate receptor antagonist
0.555022	0.00733644	22	ICI182, 780	-45338	ESR1	10uM	24h	LINCSCP_49466	PC3	Estrogen receptor antagonist
0.555015	0.00733737	22	(R)-3-(piperidin-2-Yl)pyridine	-2805	NA	10uM	6h	LINCSCP_208507	HA1E	Acetylcholine receptor agonist
0.554986	0.00734113	22	Sorafenib	-1008	BRAF|DDR2|FGFR1|FLT1|FLT3|FLT4|KDR|KIT|PDGFRB|RAF1|RET	0.12uM	24h	LINCSCP_87930	HA1E	RAF inhibitor|FLT3 inhibitor|KIT inhibitor|PDGFR tyrosine kinase receptor inhibitor|RET tyrosine kinase inhibitor|VEGFR inhibitor
0.554971	0.00734307	22	PD-0325901	-1101	MAP2K1|MAP2K2	3.33uM	24h	LINCSCP_85129	BT20	MEK inhibitor|MAP kinase inhibitor|Protein kinase inhibitor
0.554935	0.00734761	22	BRD-K87758256	-13811	NA	5uM	6h	LINCSCP_64123	VCAP	NA
0.554905	0.00735146	22	CHEMBL2359886	-6824	NA	3.33uM	24h	LINCSCP_213032	HA1E	NA
0.554842	0.00735956	22	Sasapyrine	-45517	NA	0.37uM	24h	LINCSCP_78109	A375	NA
0.554761	0.00736998	22	SCHEMBL14379041	-43082	PPARG	10uM	6h	LINCSCP_50814	RKO	PPAR receptor agonist
0.554716	0.00737575	22	Cephaeline	-3808	NA	10uM	6h	LINCSCP_33247	7	Protein synthesis inhibitor
0.554701	0.00737776	22	Cidoxepin	-42948	HRH1|HRH2|SLC6A2|SLC6A4	10uM	24h	LINCSCP_44560	PC3	Histamine receptor antagonist
0.554666	0.00738221	22	SA-1473648	-41675	NA	0.5uM	6h	LINCSCP_37189	7	NA
0.554646	0.0073848	22	Nimesulide	-3718	LTF|PTGS2	1.11uM	24h	LINCSCP_174769	YAPC	Cyclooxygenase inhibitor
0.554612	0.00738923	22	Allitinib	-1225	NA	10uM	24h	LINCSCP_88425	HA1E	NA
0.554557	0.00739621	22	13-Hydroxy-8,14,19-trimethoxy-4,10,12,16-tetramethyl-3,20,22-trioxo-2-azabicyclo[16.3.1]docosa-1(21),4,6,10,18-pentaen-9-yl carbamate	-42815	HSP90AA1	0.001uM	24h	LINCSCP_35852	7	HSP inhibitor
0.55453	0.00739982	22	SB-216763	-1161	GSK3B	10uM	6h	LINCSCP_10397	A673	Glycogen synthase kinase inhibitor
0.554444	0.00741092	22	Flavokawain B	-42931	IKBKB	10uM	24h	LINCSCP_44380	PC3	Anticancer agent
0.554417	0.0074144	22	Wortmannin	-3947	PIK3CA|PIK3CG|PLK1	0.01uM	6h	LINCSCP_35780	7	PI3K inhibitor
0.554415	0.00741462	22	NU1025	-4643	PARP1	10uM	6h	LINCSCP_289064	U937	PARP inhibitor|DNA dependent protein kinase inhibitor
0.55441	0.00741527	22	CP-724714	-42777	ERBB2	0.1uM	24h	LINCSCP_36539	7	Tyrosine kinase inhibitor|EGFR inhibitor
0.554401	0.00741646	22	Dalcetrapib	-6227	CETP	80uM	6h	LINCSCP_257111	NCIH2073	Cholesterylester transfer protein inhibitor
0.554347	0.00742344	22	Estramustine phosphate sodium	-45379	ESR2	3.33uM	24h	LINCSCP_74925	A375	NA
0.554345	0.00742365	22	Veliparib	-1146	PARP1|PARP2	10uM	24h	LINCSCP_100422	HCC515	PARP inhibitor
0.554227	0.00743893	22	SCHEMBL17052537	-5803	BTK|JAK3|MKNK2|MTOR|PRKDC	0.37uM	24h	LINCSCP_85923	BT20	MTOR inhibitor
0.554205	0.00744175	22	BRD-K54294645	-40246	NA	10uM	24h	LINCSCP_3713	A375	NA
0.554184	0.00744446	22	SCHEMBL16712694	-41493	NA	10uM	6h	LINCSCP_38350	7	NA
0.554082	0.0074578	22	ML167	-3449	CLK1|CLK4|DYRK1A|DYRK1B	10uM	24h	LINCSCP_45942	PC3	CLK inhibitor|DYRK inhibitor
0.553943	0.00747585	22	Artesunate	-4916	NA	10uM	6h	LINCSCP_54424	SW948	DNA synthesis inhibitor
0.553929	0.00747762	22	CHEMBL2359335	-10404	NA	5uM	24h	LINCSCP_61439	VCAP	NA
0.553929	0.00747764	22	SRT-1720	-42691	SIRT1	10uM	24h	LINCSCP_737	A375	SIRT activator
0.553891	0.00748257	22	MLS-0390851.0001	-3751	NA	10uM	24h	LINCSCP_15794	HA1E	NA
0.553881	0.00748394	22	MLS003128682	-40989	NA	10uM	24h	LINCSCP_48562	PC3	NA
0.553828	0.00749078	22	Betamethasone Acetate	-1904	NR3C1	10uM	6h	LINCSCP_56521	VCAP	Glucocorticoid receptor agonist
0.553801	0.00749439	22	Meclofenamic acid	-3108	ALOX5|PTGS1|PTGS2	10uM	24h	LINCSCP_208353	HA1E	Cyclooxygenase inhibitor|Prostanoid receptor antagonist
0.553781	0.00749699	22	Quinoxaline1	-2675	CDK1|CDK5|GSK3A	10uM	24h	LINCSCP_17961	HCC515	CDK inhibitor|Glycogen synthase kinase inhibitor
0.553705	0.00750687	22	AZD-6482	-1059	PIK3CA|PIK3CB|PIK3CD|PIK3CG|PIK3R1|PIK3R2|PIK3R3|PIK3R5	0.5uM	6h	LINCSCP_11989	BT20	PI3K inhibitor
0.553703	0.00750711	22	Etodolac	-1781	PTGS2	0.37uM	24h	LINCSCP_98118	HA1E	Cyclooxygenase inhibitor
0.553693	0.00750837	22	CHEMBL1939087	-2847	NA	10uM	24h	LINCSCP_57541	VCAP	NA
0.55368	0.00751019	22	Mitoxantrone	-2481	TOP2A	0.04uM	24h	LINCSCP_129780	LNCAP	Topoisomerase inhibitor
0.553657	0.00751315	22	16,16-Dimethyl prostaglandin e2	-43285	HPGD	10uM	6h	LINCSCP_57230	VCAP	Prostanoid receptor agonist
0.55355	0.00752718	22	Pelitinib	-42796	EGFR	1.11uM	24h	LINCSCP_132026	7	EGFR inhibitor
0.553535	0.00752915	22	AS-605240	-42784	PIK3CG	10uM	6h	LINCSCP_29737	MCF10A	PI3K inhibitor
0.553522	0.00753076	22	CP-724714	-42777	ERBB2	1.11uM	24h	LINCSCP_144577	MDAMB231	Tyrosine kinase inhibitor|EGFR inhibitor
0.5535	0.00753368	22	BRD-K82365559	-13461	NA	5uM	24h	LINCSCP_196368	A549	NA
0.553475	0.00753694	22	Brimonidine	-3526	ADRA2A|ADRA2B|ADRA2C	10uM	6h	LINCSCP_227992	HT29	Adrenergic receptor agonist
0.553456	0.0075395	22	Mitoxantrone	-2481	TOP2A	0.12uM	24h	LINCSCP_131192	MCF10A	Topoisomerase inhibitor
0.553437	0.00754194	22	SC 19220	-3162	PTGER1	10uM	6h	LINCSCP_4390	A549	Prostanoid receptor antagonist
0.553398	0.00754708	22	Pazopanib	-1114	CSF1R|FGFR1|FGFR3|FLT1|FLT4|ITK|KDR|KIT|LCK|PDGFRA|PDGFRB	10uM	6h	LINCSCP_26704	HT29	VEGFR inhibitor|KIT inhibitor|PDGFR tyrosine kinase receptor inhibitor
0.553378	0.00754962	22	Aurora A Inhibitor I	-1065	AURKA	3.33uM	24h	LINCSCP_147143	NEU	Aurora kinase inhibitor
0.553242	0.00756749	22	Clinafloxacin	-5183	NA	1.11uM	24h	LINCSCP_144349	7	Bacterial DNA gyrase inhibitor
0.553239	0.00756787	22	BRD-K84976438	-13619	NA	10uM	6h	LINCSCP_37388	7	NA
0.553199	0.00757312	22	YL-57	-42743	NA	10uM	6h	LINCSCP_17028	HA1E	NA
0.553157	0.00757872	22	Meclofenamic acid	-3108	ALOX5|PTGS1|PTGS2	0.37uM	24h	LINCSCP_96100	HA1E	Cyclooxygenase inhibitor|Prostanoid receptor antagonist
0.553127	0.00758269	22	Droperidol	-4193	DRD2	10uM	24h	LINCSCP_18991	HCC515	Dopamine receptor antagonist
0.553063	0.00759109	22	TORIN1	-1079	MTOR	0.5uM	24h	LINCSCP_36481	7	MTOR inhibitor|PI3K inhibitor
0.553041	0.00759397	22	BRD-K18487725-019-01-8	-36568	NA	10uM	6h	LINCSCP_311554	VCAP	NA
0.552971	0.0076033	22	Sarsasapogenin	-45816	NA	0.02uM	24h	LINCSCP_124048	HT29	NA
0.552903	0.0076122	22	BRD-K69449860	-41051	NA	5uM	24h	LINCSCP_3409	A375	NA
0.552845	0.00761982	22	AZD1152	-45885	AURKB	3.33uM	24h	LINCSCP_91883	HA1E	NA
0.552843	0.0076202	22	SB-216763	-1161	GSK3B	10uM	6h	LINCSCP_57157	VCAP	Glycogen synthase kinase inhibitor
0.552834	0.00762137	22	CP-724714	-42777	ERBB2	0.04uM	24h	LINCSCP_68966	A375	Tyrosine kinase inhibitor|EGFR inhibitor
0.552761	0.00763098	22	SCHEMBL10583556	-1657	PTGS1|PTGS2	10uM	24h	LINCSCP_47465	PC3	Cyclooxygenase inhibitor
0.552714	0.00763724	22	GW9508	-3604	FFAR1|FFAR4	10uM	24h	LINCSCP_18005	HCC515	Free Fatty Acid Receptor 1 (FFAR1; GPR40) Agonists|G protein coupled receptor agonist|Free fatty acid receptor agonist|G protein-coupled receptor agonist
0.552693	0.00763996	22	Paricalcitol	-45519	VDR	0.12uM	24h	LINCSCP_94143	HA1E	NA
0.552676	0.0076422	22	Estradiol	-2421	ESR1|ESR2|NR1I2	0.01uM	24h	LINCSCP_250773	7	Estrogen receptor agonist
0.552658	0.00764468	22	BX 912	-1055	PDK1|PDPK1	0.37uM	3h	LINCSCP_163388	SKBR3	Pyruvate dehydrogenase kinase inhibitor
0.552656	0.00764485	22	HMN-214	-42802	CSF1R|FLT1|FLT3|FLT4|KDR|KIT|PDGFRB|RET	0.12uM	24h	LINCSCP_129243	HUVEC	PLK inhibitor
0.552632	0.00764811	22	Triclosan	-2929	DNMT1	10uM	6h	LINCSCP_266558	PC3	Enoyl-[acyl-carrier-protein] reductase [NADH] inhibitor
0.552558	0.00765788	22	SMR000031368	-2820	NA	10uM	6h	LINCSCP_178231	A375	NA
0.552528	0.00766194	22	Alitretinoin	-42856	RARA|RARB|RARG|RXRA|RXRB|RXRG	10uM	6h	LINCSCP_32682	7	Retinoid receptor agonist
0.552493	0.00766659	22	Dabrafenib	-6303	BRAF	3.33uM	24h	LINCSCP_84895	ASC	RAF inhibitor
0.552448	0.00767251	22	4LY1	-6529	HDAC1|HDAC2	0.12uM	24h	LINCSCP_10023	A549	HDAC inhibitor
0.55243	0.00767491	22	Cobalt (Ii) Chloride	-5958	HIF1A	10uM	24h	LINCSCP_296147	VCAP	HSP inducer
0.552366	0.00768345	22	WH-4-023	-5613	ABL1|SRC	10uM	24h	LINCSCP_36503	7	Src inhibitor
0.552317	0.00768992	22	Haloperidol	-3512	DRD1|DRD2|DRD3|DRD4|HTR2A	0.37uM	24h	LINCSCP_123968	HT29	Dopamine receptor antagonist
0.552316	0.00769007	22	Nilotinib	-1099	ABL1|BCR|KIT	3.33uM	24h	LINCSCP_10152	A549	Bcr-Abl kinase inhibitor|Abl kinase inhibitor
0.552308	0.0076912	22	Diazoxide	-3639	KCNJ11	1.11uM	24h	LINCSCP_174565	YAPC	Potassium channel activator
0.552306	0.00769146	22	BRD-K73224765	-41247	NA	10uM	6h	LINCSCP_311583	VCAP	NA
0.5523	0.00769227	22	BRD-K24621485	-9922	NA	10uM	24h	LINCSCP_35187	7	NA
0.552248	0.00769921	22	WH-4-025	-45317	NA	0.1uM	24h	LINCSCP_51345	SKBR3	NA
0.552234	0.00770103	22	MAYBRIDGE4_001981	-4568	NA	10uM	6h	LINCSCP_2329	A375	NA
0.552227	0.00770199	22	STK064652	-6186	NA	10uM	24h	LINCSCP_15168	HA1E	NA
0.552209	0.00770437	22	MLN-8054	-1066	AURKA	10uM	24h	LINCSCP_108497	HELA	Aurora kinase inhibitor|Mitotic inhibitor|Protein kinase inhibitor
0.552167	0.00770999	22	HLI-373	-6225	MDM2	10uM	24h	LINCSCP_44907	PC3	MDM inhibitor
0.552142	0.00771327	22	BAY 61-3606	-1167	SYK	0.5uM	6h	LINCSCP_39594	MDAMB231	SYK inhibitor
0.552138	0.00771381	22	Nicardipine	-1418	CACNA1C|CACNA1D|CACNA1F|CACNA1S	10uM	6h	LINCSCP_66203	WSUDLCL2	Calcium channel blocker
0.552094	0.00771975	22	2-Fluoropalmitic acid	-6199	ACSL1	40uM	24h	LINCSCP_614	A375	Palmitoyl-CoA biosynthesis inhibitor
0.552073	0.00772253	22	CAY10618	-4946	NAMPT	10uM	6h	LINCSCP_40136	NCIH2073	NAMPT inhibitor
0.551948	0.00773929	22	Vorinostat	-3828	HDAC1|HDAC2|HDAC3|HDAC6|HDAC8	0.5uM	6h	LINCSCP_43954	PC3	HDAC inhibitor
0.551945	0.00773968	22	Rebastinib	-6708	ABL1	0.12uM	24h	LINCSCP_88459	HA1E	NA
0.551928	0.00774198	22	MLS-0315868.0001	-4861	NA	10uM	6h	LINCSCP_6537	A549	NA
0.551915	0.00774364	22	Acivicin	-45583	NA	0.14uM	24h	LINCSCP_137842	7	NA
0.551914	0.00774384	22	852475-26-4	-43291	NA	0.12uM	24h	LINCSCP_152047	PC3	NA
0.551911	0.00774417	22	Phenylbutazone	-2219	PTGS1|PTGS2	10uM	24h	LINCSCP_18200	HCC515	Cyclooxygenase inhibitor|Prostanoid receptor antagonist
0.55188	0.00774839	22	NSC5112	-1490	CFTR|ESR2	10uM	6h	LINCSCP_55737	VCAP	Tyrosine kinase inhibitor
0.551845	0.00775306	22	SB590885	-42746	NA	3.33uM	24h	LINCSCP_87807	HA1E	RAF inhibitor
0.551788	0.00776066	22	SMR000036591	-43104	NA	10uM	24h	LINCSCP_294410	VCAP	NA
0.551722	0.00776956	22	BS-181	-6305	NA	3.33uM	24h	LINCSCP_147688	NPC.CAS9	NA
0.551715	0.0077705	22	AZD-6482	-1059	PIK3CA|PIK3CB|PIK3CD|PIK3CG|PIK3R1|PIK3R2|PIK3R3|PIK3R5	0.12uM	24h	LINCSCP_99532	HCC515	PI3K inhibitor
0.551707	0.00777161	22	ST50903421	-4642	NA	10uM	24h	LINCSCP_32183	7	NA
0.551702	0.0077722	22	TOCRIS-0930	-2999	ADRB3	10uM	6h	LINCSCP_33007	7	Adrenergic receptor agonist
0.551631	0.00778182	22	BRD-K01497355	-37354	NA	10uM	24h	LINCSCP_3664	A375	NA
0.551629	0.00778204	22	MLS003126523	-3860	NA	10uM	6h	LINCSCP_224926	HT29	NA
0.551616	0.00778377	22	SU 11274	-42792	MET	0.04uM	24h	LINCSCP_150954	PC3	Hepatocyte growth factor receptor inhibitor|Tyrosine kinase inhibitor
0.55144	0.00780756	22	Salsolinol	-4243	NA	10uM	6h	LINCSCP_25207	HT29	Monoamine oxidase inhibitor|Tyrosine hydroxylase inhibitor
0.551439	0.00780771	22	Acivicin	-45583	NA	0.05uM	24h	LINCSCP_156048	PC3	NA
0.551432	0.0078086	22	Resminostat	-45663	NA	1.11uM	24h	LINCSCP_73898	A375	NA
0.551431	0.00780873	22	Erlotinib	-1097	EGFR	0.12uM	24h	LINCSCP_142185	7	EGFR inhibitor
0.551412	0.00781136	22	Maackiain	-1932	NA	10uM	24h	LINCSCP_13663	HA1E	Sodium/glucose cotransporter inhibitor
0.551393	0.00781392	22	CHEMBL1712678	-2319	NA	10uM	6h	LINCSCP_21830	HEPG2	NA
0.551372	0.00781677	22	CHEMBL81330	-1931	NA	10uM	6h	LINCSCP_55764	VCAP	Dopamine receptor antagonist
0.551227	0.00783628	22	PSB-11	-2213	ADORA3	10uM	24h	LINCSCP_17921	HCC515	Adenosine receptor antagonist
0.551161	0.0078452	22	BRD-K66729212	-12492	NA	5uM	24h	LINCSCP_196808	A549	NA
0.551073	0.00785714	22	Telmisartan	-3657	AGTR1|PPARG	10uM	6h	LINCSCP_58279	VCAP	Angiotensin receptor antagonist
0.551066	0.00785815	22	CHEMBL3186197	-6215	IGF1R|INSR	10uM	6h	LINCSCP_286043	SKMEL1	IGF-1 inhibitor
0.551064	0.00785836	22	triptolide	NA	NA	0.04uM	24h	LINCSCP_88991	HA1E	NA
0.551062	0.0078586	22	Vorinostat	-3828	HDAC1|HDAC2|HDAC3|HDAC6|HDAC8	0.37uM	24h	LINCSCP_128808	HUVEC	HDAC inhibitor
0.551042	0.00786143	22	Paricalcitol	-45519	VDR	1.11uM	24h	LINCSCP_94141	HA1E	NA
0.551027	0.00786339	22	IMD-0354	-3667	IKBKB	0.37uM	24h	LINCSCP_97610	HA1E	IKK inhibitor|NFkB pathway inhibitor
0.551015	0.00786509	22	Dipyridamole	-3927	ADA|PDE10A|PDE1A|PDE1B|PDE1C|PDE2A|PDE3A|PDE3B|PDE4A|PDE4B|PDE4C|PDE4D|PDE5A|PDE6A|PDE6B|PDE6C|PDE6D|PDE6G|PDE6H|PDE7A|PDE7B|PDE8A|PDE8B|PDE9A|SLC29A1	10uM	6h	LINCSCP_59611	VCAP	Phosphodiesterase inhibitor
0.551006	0.00786626	22	CHEMBL2355441	-40243	NA	5uM	6h	LINCSCP_64413	VCAP	NA
0.550947	0.0078743	22	Dobutamine	-1807	ADRB1|ADRB2	10uM	24h	LINCSCP_47470	PC3	Adrenergic receptor agonist
0.55086	0.00788609	22	NVP-BHG712	-1201	NA	3.33uM	24h	LINCSCP_148230	NPC.CAS9	NA
0.550814	0.00789229	22	Roquinimex	-2046	NA	1.11uM	24h	LINCSCP_122226	HT29	Angiogenesis inhibitor|TNF production inhibitor
0.550746	0.00790156	22	BRD-K09725203	-9022	NA	5uM	24h	LINCSCP_304429	VCAP	NA
0.550681	0.00791045	22	Entinostat	-4811	HDAC1|HDAC10|HDAC11|HDAC2|HDAC3|HDAC4|HDAC5|HDAC6|HDAC7|HDAC8|HDAC9	0.04uM	24h	LINCSCP_164711	SKL.C	HDAC inhibitor
0.55065	0.00791469	22	SJ 172550	-43286	MDM4	10uM	6h	LINCSCP_4858	A549	MDM inhibitor
0.550635	0.0079168	22	D-64406	-2606	NA	10uM	6h	LINCSCP_18109	HCC515	PDGFR tyrosine kinase receptor inhibitor
0.550621	0.00791864	22	BRD-K57766779	-11925	NA	5uM	6h	LINCSCP_62560	VCAP	NA
0.550607	0.00792051	22	AT 7867	-1155	NA	1.11uM	24h	LINCSCP_149856	NPC.TAK	NA
0.550557	0.00792744	22	Apomorphine	-25611	DRD2|DRD3|DRD4	10uM	24h	LINCSCP_174731	YAPC	NA
0.550441	0.00794322	22	BRD-K66577472	-12482	NA	10uM	24h	LINCSCP_260878	NKDBA	NA
0.550389	0.00795045	22	BRD-K48914099	-39992	NA	5uM	24h	LINCSCP_247303	7	NA
0.550368	0.00795323	22	Gefitinib	-1098	EGFR	10uM	24h	LINCSCP_124193	HT29	EGFR inhibitor
0.550347	0.0079561	22	WH-4-025	-44937	NA	3.33uM	3h	LINCSCP_115399	HS578T	NA
0.550278	0.00796556	22	AZD 1480	-1140	JAK1|JAK2	0.37uM	24h	LINCSCP_101037	HCC515	JAK inhibitor
0.550263	0.00796764	22	BRD-K19914944	-6825	NA	10uM	24h	LINCSCP_23365	HEPG2	NA
0.550249	0.00796951	22	BRD-K34174785	-39137	NA	10uM	6h	LINCSCP_311844	VCAP	NA
0.550196	0.00797688	22	Vemurafenib	-1068	BRAF	10uM	6h	LINCSCP_43773	OV7	RAF inhibitor
0.550161	0.00798159	22	Dabrafenib	-6303	BRAF	0.37uM	24h	LINCSCP_89126	HA1E	RAF inhibitor
0.550115	0.00798796	22	BRD-K64106162	-45347	NA	10uM	24h	LINCSCP_218184	HCC515	NA
0.550012	0.00800213	22	Neostigmine	-5360	ACHE	3.33uM	24h	LINCSCP_119727	HT29	Acetylcholinesterase inhibitor
0.549969	0.00800806	22	Piretanide	-3959	SLC12A1|SLC12A2	10uM	6h	LINCSCP_55855	VCAP	Glucocorticoid receptor agonist
0.549953	0.00801022	22	N,N-Diethyl-2-(5-oxo-2,3-dihydro[1,3]thiazolo[3',2':1,2]pyrimido[5,4-b]indol-6(5H)-yl)acetamide	-2887	NA	10uM	24h	LINCSCP_47313	PC3	NA
0.549918	0.00801515	22	Ubenimex	-3323	LTA4H|RNPEP	10uM	24h	LINCSCP_139338	7	Leukotriene inhibitor
0.549823	0.00802826	22	Troglitazone	-4890	PPARG	1uM	6h	LINCSCP_310249	VCAP	PPAR receptor agonist|Insulin sensitizer
0.549797	0.00803186	22	Apomorphine	-25611	DRD2|DRD3|DRD4	10uM	24h	LINCSCP_161138	PC3	NA
0.549778	0.00803436	22	32703-82-5	-4897	KIF11	40uM	6h	LINCSCP_4846	A549	Kinesin inhibitor
0.549747	0.00803873	22	8-Methoxymethyl-ibmx	-3194	NA	10uM	24h	LINCSCP_289269	VCAP	Phosphodiesterase inhibitor
0.549726	0.00804159	22	Sildenafil	-3797	PDE5A	10uM	24h	LINCSCP_9215	A549	Phosphodiesterase inhibitor
0.549716	0.008043	22	Vanoxerine	-2703	SLC6A3	10uM	24h	LINCSCP_208325	HA1E	Dopamine uptake inhibitor
0.549713	0.00804336	22	423735-93-7	-3308	NA	10uM	6h	LINCSCP_29360	LOVO	NA
0.549712	0.00804353	22	Tivozanib	-1005	FLT1|FLT4|KDR|KIT|PDGFRA|PDGFRB	10uM	6h	LINCSCP_10389	A673	VEGFR inhibitor
0.549707	0.00804428	22	Tyrphostin AG 126	-5752	NA	10uM	6h	LINCSCP_32729	7	ERK1 and ERK2 phosphorylation inhibitor
0.549598	0.00805928	22	Orphenadrine	-1630	GRIN1|GRIN2A|GRIN2B|GRIN2C|GRIN2D|GRIN3A|GRIN3B|HRH1|SCN10A|SCN11A|SCN1A|SCN2A|SCN3A|SCN4A|SCN5A|SCN7A|SCN8A|SCN9A|SLC6A2	0.37uM	24h	LINCSCP_158268	PC3	Acetylcholine receptor antagonist
0.549536	0.00806795	22	BRD-K92604082	-14105	NA	5uM	24h	LINCSCP_181719	A375	NA
0.549426	0.00808316	22	SPECTRUM_000080	-1248	NR3C1	10uM	6h	LINCSCP_32947	7	Glucocorticoid receptor agonist
0.549403	0.0080864	22	Pfmrk inhibitor, wr 216174	-42921	NA	10uM	6h	LINCSCP_7452	A549	PFMRK inhibitor
0.549292	0.00810181	22	Tyrphostin AG-1478	-1224	EGFR	0.04uM	24h	LINCSCP_116982	HT29	EGFR inhibitor
0.549289	0.00810218	22	Mestranol	-2693	ESR1	10uM	24h	LINCSCP_208323	HA1E	Estrogen receptor agonist
0.549289	0.00810223	22	CHEMBL2136735	-1152	FGFR1|FGFR3|FLT1|FLT4|KDR|PDGFRA|PDGFRB	10uM	6h	LINCSCP_52011	SKBR3	FGFR inhibitor|PDGFR tyrosine kinase receptor inhibitor|VEGFR inhibitor
0.549246	0.00810813	22	Amuvatinib	-1118	FLT3|KIT|MET|PDGFRA	3.33uM	24h	LINCSCP_145995	MNEU.E	FLT3 inhibitor|KIT inhibitor|PDGFR tyrosine kinase receptor inhibitor|RAD51 inhibitor|RET tyrosine kinase inhibitor
0.549237	0.00810948	22	BRD-K41652832	-10958	NA	5uM	24h	LINCSCP_61452	VCAP	NA
0.54922	0.0081118	22	Skiii	-2462	SPHK1	0.1uM	6h	LINCSCP_36115	7	Sphingosine kinase inhibitor
0.549218	0.00811205	22	TAK-715	-1060	MAPK14	3.33uM	24h	LINCSCP_171799	YAPC	P38 MAPK inhibitor
0.549167	0.00811921	22	COT Inhibitor-2	-1154	NA	10uM	24h	LINCSCP_165418	SKL	MAP kinase inhibitor|TNF production inhibitor
0.549134	0.0081238	22	BRD-K80761414	-41671	NA	5uM	24h	LINCSCP_305652	VCAP	NA
0.549129	0.00812446	22	N-Formylmethionylalanine	-1678	NA	10uM	6h	LINCSCP_30339	7	Macrophage activator
0.549122	0.00812548	22	Epirizole	-2868	PTGS1|PTGS2	0.12uM	24h	LINCSCP_75384	A375	Cyclooxygenase inhibitor
0.549121	0.00812564	22	CHEMBL2357805	-39785	NA	10uM	24h	LINCSCP_65644	VCAP	NA
0.54902	0.00813962	22	Sildenafil	-3797	PDE5A	100uM	6h	LINCSCP_10573	AGS	Phosphodiesterase inhibitor
0.548997	0.00814291	22	Oxfendazole	-1466	NA	10uM	24h	LINCSCP_52480	SKB	Anthelmintic agent
0.548914	0.00815452	22	Piretanide	-3959	SLC12A1|SLC12A2	10uM	6h	LINCSCP_33261	7	Glucocorticoid receptor agonist
0.548817	0.00816807	22	Ethyl {3-[(3,5-dimethoxybenzoyl)amino]phenyl}carbamate	-4855	NA	10uM	6h	LINCSCP_20659	HCC515	NA
0.548805	0.00816972	22	VE-821	-36358	NA	0.12uM	24h	LINCSCP_129012	HUVEC	NA
0.548778	0.00817358	22	BRD-K96609736	-42513	NA	5uM	24h	LINCSCP_35059	7	NA
0.548757	0.00817651	22	CHEMBL2355513	-39806	NA	10uM	6h	LINCSCP_270984	PC3	NA
0.548683	0.00818687	22	AZD1152	-45885	AURKB	0.37uM	24h	LINCSCP_103694	HELA	NA
0.54864	0.00819284	22	Hydroflumethiazide	-5497	SLC12A1|SLC12A3	10uM	24h	LINCSCP_218879	HEK293T	Sodium/potassium/chloride transporter inhibitor
0.548598	0.00819885	22	CHEMBL258148	-6214	CTSL	90uM	6h	LINCSCP_12700	COV644	Cathepsin inhibitor
0.548591	0.00819973	22	CHEMBL2158348	-2941	NA	10uM	6h	LINCSCP_5515	A549	NA
0.548564	0.0082036	22	MLS003128764	-13697	NA	5uM	24h	LINCSCP_64334	VCAP	NA
0.548561	0.00820397	22	LGX818	-45655	NA	3.33uM	24h	LINCSCP_93985	HA1E	NA
0.548555	0.00820484	22	AGK 2	-43196	SIRT2	10uM	6h	LINCSCP_50955	RMGI	SIRT inhibitor
0.548494	0.00821341	22	MLS001060800	-1762	NA	10uM	24h	LINCSCP_30909	7	NA
0.548328	0.00823673	22	AZD-1152-HQPA	-1067	AURKA|AURKB	10uM	6h	LINCSCP_271333	PC3	Aurora kinase inhibitor
0.548262	0.00824612	22	Y-39983	-1150	ROCK1|ROCK2	0.12uM	24h	LINCSCP_116833	HT29	Rho associated kinase inhibitor
0.548238	0.00824952	22	Tozasertib	-1021	ABL1|AURKA|AURKB|AURKC|BCR|FLT3|JAK2	1.11uM	24h	LINCSCP_157991	PC3	Aurora kinase inhibitor|Bcr-Abl kinase inhibitor|FLT3 inhibitor|JAK inhibitor
0.548221	0.00825185	22	Imatinib	-1023	ABL1|BCR|CSF1R|KIT|PDGFRA|PDGFRB	0.37uM	3h	LINCSCP_130377	LNCAP	PDGFR tyrosine kinase receptor inhibitor|Bcr-Abl kinase inhibitor|KIT inhibitor
0.548215	0.00825271	22	BS-181	-6305	NA	0.04uM	24h	LINCSCP_88588	HA1E	NA
0.548189	0.00825641	22	Triazolothiadiazine, 29	-3455	NA	10uM	6h	LINCSCP_19918	HCC515	NA
0.548057	0.0082751	22	Vorinostat	-3828	HDAC1|HDAC2|HDAC3|HDAC6|HDAC8	0.1uM	6h	LINCSCP_36172	7	HDAC inhibitor
0.548051	0.00827595	22	CGP 57380	-2944	MKNK1	10uM	6h	LINCSCP_44645	PC3	MAPK-interacting kinase inhibitor|MAP kinase inhibitor
0.547968	0.0082876	22	AMBCB17415880	-6488	NA	10uM	6h	LINCSCP_27171	HT29	NA
0.547943	0.00829127	22	AZD-1152-HQPA	-1067	AURKA|AURKB	10uM	24h	LINCSCP_99420	HCC515	Aurora kinase inhibitor
0.547937	0.00829201	22	U-0126	-42807	MAP2K1|MAP2K2	10uM	24h	LINCSCP_11092	ASC	MEK inhibitor
0.547745	0.00831926	22	AS-605240	-42784	PIK3CG	0.37uM	24h	LINCSCP_86115	BT20	PI3K inhibitor
0.547729	0.00832163	22	AS-605240	-42784	PIK3CG	1uM	6h	LINCSCP_29738	MCF10A	PI3K inhibitor
0.547722	0.00832264	22	Isotretinoin	-42855	RARA|RARB|RARG	10uM	6h	LINCSCP_32743	7	Retinoid receptor agonist
0.547695	0.00832637	22	Dasatinib	-1020	ABL1|BCR|BLK|EPHA2|FGR|FRK|FYN|HCK|KIT|LCK|LYN|PDGFRB|SRC|SRMS|YES1	1.11uM	24h	LINCSCP_84526	ASC	KIT inhibitor|Src inhibitor|Bcr-Abl kinase inhibitor|Ephrin inhibitor|PDGFR tyrosine kinase receptor inhibitor|Tyrosine kinase inhibitor
0.547684	0.00832802	22	ZINC6718453	-1198	NA	10uM	24h	LINCSCP_149319	NPC	NA
0.547677	0.00832901	22	Ipatasertib	-6341	AKT1|AKT2|AKT3	0.37uM	24h	LINCSCP_113758	HME1	NA
0.547521	0.00835115	22	BRD-K91745259	-14065	NA	10uM	24h	LINCSCP_3747	A375	NA
0.547495	0.00835491	22	Tivozanib	-1005	FLT1|FLT4|KDR|KIT|PDGFRA|PDGFRB	1uM	24h	LINCSCP_251382	7	VEGFR inhibitor
0.547494	0.00835507	22	Rupatadine Fumarate	-45384	NA	0.12uM	24h	LINCSCP_98976	HA1E	NA
0.547482	0.00835683	22	Aliskiren	-2653	REN	10uM	24h	LINCSCP_56411	VCAP	Antihypertensive agent|Renin inhibitor|Peptidase inhibitor|Protease inhibitor
0.547415	0.00836632	22	PD-0325901	-1101	MAP2K1|MAP2K2	1.11uM	3h	LINCSCP_131570	MCF10A	MEK inhibitor|MAP kinase inhibitor|Protein kinase inhibitor
0.547359	0.00837434	22	MLS003337122	-2910	NA	10uM	24h	LINCSCP_45698	PC3	NA
0.547299	0.00838295	22	BRD-K37303684	-10681	NA	5uM	24h	LINCSCP_27507	HT29	NA
0.547235	0.00839207	22	Amiprilose hydrochloride	-45702	NA	10uM	24h	LINCSCP_162248	PC3	NA
0.547121	0.00840844	22	Pelitinib	-42796	EGFR	0.37uM	24h	LINCSCP_132027	7	EGFR inhibitor
0.547118	0.00840878	22	Gefitinib	-1098	EGFR	3uM	6h	LINCSCP_21103	HCC515	EGFR inhibitor
0.547117	0.00840892	22	Clofibric acid	-2427	PPARA	0.12uM	24h	LINCSCP_173505	YAPC	PPAR receptor agonist
0.547101	0.00841123	22	Teniposide	-1483	TOP2A	0.01uM	24h	LINCSCP_35860	7	Topoisomerase inhibitor
0.547086	0.00841342	22	Trametinib	-1143	MAP2K1|MAP2K2	1.11uM	3h	LINCSCP_85796	BT20	MEK inhibitor
0.546996	0.00842636	22	MLS-0223293.0001	-2872	NA	10uM	24h	LINCSCP_30968	7	NA
0.546984	0.00842809	22	Benzohydroxamate	-36789	NA	3.33uM	24h	LINCSCP_38514	7	Other antifungal
0.546978	0.00842896	22	Tamatinib	-1040	SYK	1uM	6h	LINCSCP_51590	SKBR3	SYK inhibitor
0.54693	0.00843584	22	Dipyrone	-5839	PTGS1	0.04uM	24h	LINCSCP_161185	PC3	Cyclooxygenase inhibitor|Opioid receptor agonist
0.546907	0.0084392	22	BRD-K16778485	-9443	NA	5uM	24h	LINCSCP_196461	A549	NA
0.546903	0.00843973	22	936890-98-1	-42786	MTOR	1.11uM	24h	LINCSCP_113053	HME1	NA
0.546896	0.00844078	22	Rizatriptan	-3691	HTR1B|HTR1D|HTR1F	3.33uM	24h	LINCSCP_174696	YAPC	Serotonin receptor agonist
0.546816	0.00845231	22	4,11-Diethyl-4,9-dihydroxy-1H-pyrano[3',4':6,7]indolizino[1,2-b]quinoline-3,14(4H,12H)-dione	-6189	1	0.001uM	24h	LINCSCP_250416	7	Topoisomerase inhibitor
0.546765	0.00845966	22	PIK-93	-1191	NA	1.11uM	24h	LINCSCP_99584	HCC515	NA
0.546732	0.00846435	22	GW843682X	-1014	PLK1|PLK3	10uM	6h	LINCSCP_29827	MCF10A	PLK inhibitor
0.546717	0.00846656	22	SB 239063	-44951	MAPK11|MAPK14	0.1uM	24h	LINCSCP_11806	BT20	P38 MAPK inhibitor
0.546707	0.00846802	22	MLS002264489	-2871	NA	10uM	6h	LINCSCP_19731	HCC515	NA
0.546685	0.00847117	22	4-[(5-Bromoquinolin-8-yl)amino]-4-oxobutanoic acid	-4561	NA	10uM	6h	LINCSCP_225943	HT29	NA
0.546667	0.00847372	22	Rolipram	-1471	PDE4A|PDE4B|PDE4C|PDE4D	10uM	6h	LINCSCP_54081	SW620	Phosphodiesterase inhibitor
0.546524	0.00849438	22	SCHEMBL3958507	-5245	COQ8B|EGFR	0.37uM	3h	LINCSCP_86169	BT20	Protein kinase inhibitor
0.546515	0.00849565	22	PHA-665752	-42793	MET	0.12uM	24h	LINCSCP_131956	7	C-Met inhibitor
0.546444	0.00850592	22	RO-25-6981	-3140	GRIN2B	10uM	6h	LINCSCP_209867	HA1E	Ionotropic glutamate receptor antagonist|Monamine transporter modulator
0.546415	0.0085102	22	KU0060648	-4935	PIK3CA|PIK3CB|PIK3CD|PRKDC	0.5uM	24h	LINCSCP_9699	A549	DNA dependent protein kinase inhibitor|PI3K inhibitor
0.546376	0.00851579	22	138402-11-6	-3338	AGTR1	1.11uM	24h	LINCSCP_155351	PC3	Angiotensin receptor antagonist
0.546299	0.00852693	22	Wortmannin	-3947	PIK3CA|PIK3CG|PLK1	10uM	6h	LINCSCP_68241	SNU1040	PI3K inhibitor
0.546286	0.00852889	22	Canertinib	-1120	EGFR|ERBB2|ERBB4	0.04uM	3h	LINCSCP_133060	7	EGFR inhibitor
0.546279	0.00852984	22	BRD-K48598367	-11388	NA	10uM	24h	LINCSCP_43138	NPC	NA
0.546253	0.00853358	22	Tyrphostin AG-1478	-1224	EGFR	60uM	24h	LINCSCP_4583	A549	EGFR inhibitor
0.546115	0.00855369	22	Trequinsin	-3893	NA	0.37uM	24h	LINCSCP_10160	A549	Phosphodiesterase inhibitor
0.546072	0.00855999	22	N-[4-Chloro-3-(trifluoromethyl)phenyl]-2-ethoxybenzamide	-6321	NA	10uM	24h	LINCSCP_164611	SKL.C	NA
0.546063	0.00856122	22	Vorinostat	-3828	HDAC1|HDAC2|HDAC3|HDAC6|HDAC8	10uM	24h	LINCSCP_66894	HCC515	HDAC inhibitor
0.546007	0.00856946	22	ABT737	-1180	BCL2|BCL2L1|BCL2L2	10uM	24h	LINCSCP_94394	HA1E	BCL inhibitor
0.545836	0.0085943	22	Benzylpenicillin	-3229	NA	10uM	6h	LINCSCP_19122	HCC515	Penicillin binding protein inhibitor
0.545827	0.00859575	22	ZINC6718453	-1198	NA	1.11uM	24h	LINCSCP_147258	NEU	NA
0.545824	0.00859609	22	Quipazine	-3747	NA	10uM	24h	LINCSCP_14780	HA1E	Serotonin receptor agonist
0.545749	0.00860703	22	MLS001163538	-42888	PPARG	10uM	24h	LINCSCP_45465	PC3	PPAR receptor agonist
0.545732	0.00860953	22	Isradipine	-1897	CACNA1C|CACNA1D|CACNA1F|CACNA1S|CACNA2D1	1.11uM	24h	LINCSCP_97980	HA1E	Calcium channel blocker
0.545711	0.00861264	22	Clorsulon	-6008	NA	10uM	24h	LINCSCP_34533	7	Glycolysis inhibitor
0.545686	0.00861624	22	BMS-794833	-45864	NA	0.12uM	24h	LINCSCP_154138	PC3	NA
0.545678	0.00861741	22	L-755,507	-1912	ADRB3	10uM	6h	LINCSCP_32987	7	Adrenergic receptor agonist
0.545604	0.00862823	22	Farnesol	-43184	MAOB	10uM	24h	LINCSCP_6378	A549	FXR agonist|Monoamine oxidase B inhibitor|NFkB pathway activator|PPAR receptor agonist
0.545597	0.00862932	22	Veliparib (ABT-888)	-45805	NA	10uM	24h	LINCSCP_104411	HELA	NA
0.545591	0.00863018	22	Perhexiline	-4353	CPT1A|CPT2	10uM	6h	LINCSCP_40003	NCIH2073	Carnitine palmitoyltransferase inhibitor
0.545574	0.00863266	22	Estriol	-2368	ESR1|ESR2	0.37uM	24h	LINCSCP_23989	HEPG2	Estrogen receptor agonist
0.545551	0.00863605	22	Clenbuterol	-5144	ADRB2	3.33uM	24h	LINCSCP_109540	HELA	Adrenergic receptor agonist
0.54552	0.00864062	22	301836-43-1	-1203	CSNK1A1|TGFB1	10uM	24h	LINCSCP_7570	A549	TGF beta receptor inhibitor
0.545514	0.00864148	22	Clindamycin	-45814	NA	0.12uM	24h	LINCSCP_76467	A375	NA
0.545484	0.0086459	22	AT-7519	-1004	CDK1|CDK10|CDK11B|CDK12|CDK13|CDK14|CDK15|CDK16|CDK17|CDK18|CDK19|CDK2|CDK20|CDK3|CDK4|CDK5|CDK6|CDK7|CDK8|CDK9	0.04uM	24h	LINCSCP_111762	HEPG2	CDK inhibitor|Cell cycle inhibitor
0.54545	0.00865088	22	TGX-115	-6262	NA	100uM	6h	LINCSCP_206038	CORL23	PI3K inhibitor
0.545413	0.00865626	22	GSK J4	-6328	NA	0.04uM	24h	LINCSCP_114154	HME1	NA
0.545394	0.00865906	22	Alimta	-6253	DHFR|GART|TYMS	90uM	6h	LINCSCP_30810	7	Dihydrofolate reductase inhibitor|Thymidylate synthase inhibitor
0.545377	0.00866168	22	Latanoprost	-43170	PTGFR	0.12uM	24h	LINCSCP_91050	HA1E	Prostanoid receptor agonist
0.545353	0.00866519	22	BRD-K01497355	-37354	NA	10uM	6h	LINCSCP_49070	PC3	NA
0.54533	0.00866854	22	BRD-K64106162	-45347	NA	3.33uM	24h	LINCSCP_24058	HEPG2	NA
0.54528	0.0086759	22	Acarbose	-4631	AMY2A|GAA|MGAM	10uM	6h	LINCSCP_180358	A375	Glucosidase inhibitor
0.545263	0.00867836	22	MLS003130041	-15129	NA	10uM	24h	LINCSCP_65257	VCAP	NA
0.545233	0.00868274	22	BRD-K16046246	-38111	NA	10uM	24h	LINCSCP_271440	PC3	NA
0.545213	0.00868574	22	Benzylpenicillin	-3229	NA	10uM	6h	LINCSCP_56578	VCAP	Penicillin binding protein inhibitor
0.54516	0.00869356	22	NCGC00346967-01	-6297	EPHB3	0.12uM	24h	LINCSCP_152169	PC3	EPHB3 inhibitor
0.545111	0.00870072	22	ZK-93426	-3530	GABRA1	10uM	6h	LINCSCP_33529	7	Benzodiazepine receptor antagonist
0.545059	0.00870838	22	Phenothiazine	-3324	NA	10uM	6h	LINCSCP_292148	VCAP	Dopamine receptor antagonist
0.545056	0.00870893	22	SB590885	-42746	BRAF	10uM	6h	LINCSCP_51538	SKBR3	RAF inhibitor
0.545053	0.00870938	22	Rebastinib	-6708	ABL1	3.33uM	24h	LINCSCP_146182	MNEU.E	NA
0.545	0.0087171	22	BRD-8899	-29350	NA	0.1uM	24h	LINCSCP_41949	NOMO1	Serine/threonine kinase inhibitor
0.544976	0.00872069	22	ABT737	-1180	BCL2|BCL2L1|BCL2L2	0.5uM	6h	LINCSCP_24947	HS578T	BCL inhibitor
0.544935	0.00872682	22	BRD-K79459005	-6155	NA	10uM	24h	LINCSCP_33924	7	NA
0.544858	0.00873819	22	BRD-K12655851	-37921	NA	10uM	24h	LINCSCP_65085	VCAP	NA
0.544856	0.00873848	22	DASA-58	-3813	PKM	90uM	6h	LINCSCP_12656	CORL23	Pyruvate kinase isozyme activator
0.544795	0.00874744	22	4LY1	-6529	HDAC1|HDAC2	1.11uM	24h	LINCSCP_28575	HT29	HDAC inhibitor
0.54479	0.00874816	22	4-Hydroxytamoxifen	-42848	ESR1|ESR2	10uM	6h	LINCSCP_471	A375	Estrogen receptor antagonist|Selective estrogen receptor modulator (SERM)
0.544759	0.00875282	22	Telbivudine	-45942	NA	0.37uM	24h	LINCSCP_101552	HELA	NA
0.544717	0.0087591	22	Sorafenib	-1008	BRAF|DDR2|FGFR1|FLT1|FLT3|FLT4|KDR|KIT|PDGFRB|RAF1|RET	1.11uM	24h	LINCSCP_91452	HA1E	RAF inhibitor|FLT3 inhibitor|KIT inhibitor|PDGFR tyrosine kinase receptor inhibitor|RET tyrosine kinase inhibitor|VEGFR inhibitor
0.544702	0.00876135	22	Ivacaftor (VX-770)	-45975	CFTR	0.12uM	24h	LINCSCP_171820	YAPC	NA
0.544695	0.00876225	22	PF-04217903	-1166	MET	3.33uM	24h	LINCSCP_108900	HELA	C-Met inhibitor
0.544658	0.00876777	22	Enzastaurin	-1069	PRKCB	0.04uM	24h	LINCSCP_150822	PC3	PKC inhibitor
0.544634	0.00877136	22	PD-0325901	-1101	MAP2K1|MAP2K2	1.11uM	3h	LINCSCP_163165	SKBR3	MEK inhibitor|MAP kinase inhibitor|Protein kinase inhibitor
0.544607	0.00877538	22	BUTORPHANOL-(+)-TARTRATE (DEA license)	-45696	OPRK1|OPRM1	10uM	24h	LINCSCP_75530	A375	NA
0.544595	0.00877714	22	Medetomidine	-1722	ADRA2A|ADRA2B|ADRA2C	10uM	6h	LINCSCP_15115	HA1E	Adrenergic receptor agonist
0.544553	0.00878339	22	NCGC00170564-01	-36705	NA	10uM	24h	LINCSCP_190542	A549	NA
0.544547	0.00878436	22	Fluspirilene	-3748	DRD2|HTR2A	10uM	24h	LINCSCP_52930	SKB	Dopamine receptor antagonist
0.54454	0.00878527	22	SCHEMBL618594	-1070	NA	10uM	24h	LINCSCP_146693	NEU	NA
0.544533	0.00878642	22	Saracatinib	-1032	ABL1|SRC	0.37uM	3h	LINCSCP_113382	HME1	Src inhibitor
0.544482	0.00879393	22	SJ 172550	-43286	MDM4	10uM	6h	LINCSCP_54690	SW948	MDM inhibitor
0.544455	0.00879805	22	CHEMBL1673039	-1093	LRRK2|MAPK7	10uM	24h	LINCSCP_52405	SKB	Leucine rich repeat kinase inhibitor|MAP kinase inhibitor
0.544407	0.00880516	22	Bosutinib	-1190	ABL1|BCR|CAMK2G|HCK|LYN|SRC	0.37uM	24h	LINCSCP_111980	HEPG2	Src inhibitor|Abl kinase inhibitor|Bcr-Abl kinase inhibitor
0.544398	0.00880648	22	BRD-K13166308	-7026	NA	5uM	6h	LINCSCP_60461	VCAP	NA
0.544313	0.00881921	22	BRD-K79610347	-41616	NA	5uM	24h	LINCSCP_28190	HT29	NA
0.544309	0.00881975	22	BRD-K37461197	-43469	NA	5uM	24h	LINCSCP_8485	A549	NA
0.544297	0.00882157	22	CHEMBL2359886	-6824	NA	3.33uM	24h	LINCSCP_23853	HEPG2	NA
0.544288	0.0088229	22	Vemurafenib	-1068	BRAF	10uM	6h	LINCSCP_191617	A549	RAF inhibitor
0.544237	0.00883052	22	MLS002473428	-2278	NA	10uM	6h	LINCSCP_46002	PC3	NA
0.544229	0.00883169	22	852475-26-4	-43291	NA	10uM	24h	LINCSCP_70257	A375	NA
0.544209	0.00883468	22	Y-39983	-1150	ROCK1|ROCK2	0.12uM	3h	LINCSCP_130408	LNCAP	Rho associated kinase inhibitor
0.544139	0.00884512	22	BRD-K71672626	-41169	NA	5uM	24h	LINCSCP_3463	A375	NA
0.544122	0.00884763	22	MLS002264502	-1258	NA	10uM	6h	LINCSCP_19665	HCC515	NA
0.544118	0.00884833	22	alizapride	-45800	NA	0.12uM	24h	LINCSCP_142149	7	NA
0.5441	0.00885091	22	Lapatinib	-1051	EGFR|ERBB2	1.11uM	24h	LINCSCP_145564	MDAMB231	EGFR inhibitor|ErbB2 inhibitor
0.544082	0.00885369	22	BRD-K57962577	-11931	NA	5uM	24h	LINCSCP_3317	A375	NA
0.544073	0.00885498	22	BRD-K10709111	-37823	NA	5uM	24h	LINCSCP_59630	VCAP	NA
0.544031	0.00886129	22	SCHEMBL3958507	-5245	COQ8B|EGFR	1.11uM	3h	LINCSCP_132913	7	Protein kinase inhibitor
0.543946	0.00887397	22	Sorafenib	-1008	BRAF|DDR2|FGFR1|FLT1|FLT3|FLT4|KDR|KIT|PDGFRB|RAF1|RET	1.11uM	24h	LINCSCP_85820	BT20	RAF inhibitor|FLT3 inhibitor|KIT inhibitor|PDGFR tyrosine kinase receptor inhibitor|RET tyrosine kinase inhibitor|VEGFR inhibitor
0.54388	0.00888387	22	BRD-K75023015	-15161	NA	10uM	6h	LINCSCP_65516	VCAP	NA
0.543876	0.00888447	22	BIO2_000792	-4705	PTGS1|PTGS2	10uM	24h	LINCSCP_30613	7	Cyclooxygenase inhibitor|Histone acetyltransferase inhibitor|Lipoxygenase inhibitor|NFkB pathway inhibitor
0.543758	0.00890219	22	Dasatinib	-1020	ABL1|BCR|BLK|EPHA2|FGR|FRK|FYN|HCK|KIT|LCK|LYN|PDGFRB|SRC|SRMS|YES1	10uM	24h	LINCSCP_129895	LNCAP	KIT inhibitor|Src inhibitor|Bcr-Abl kinase inhibitor|Ephrin inhibitor|PDGFR tyrosine kinase receptor inhibitor|Tyrosine kinase inhibitor
0.543731	0.00890629	22	MDM2 Inhibitor	-43034	MDM2	10uM	6h	LINCSCP_33541	7	MDM inhibitor
0.54367	0.00891542	22	SB-216763	-1161	GSK3B	10uM	24h	LINCSCP_236567	7	Glycogen synthase kinase inhibitor
0.543608	0.00892489	22	PNU-99194A	-3568	DRD3	10uM	6h	LINCSCP_14290	HA1E	Dopamine receptor antagonist
0.543573	0.00893011	22	Lomeguatrib	-45635	NA	3.33uM	24h	LINCSCP_101286	HELA	NA
0.543539	0.00893525	22	TP14	-45308	NA	0.04uM	24h	LINCSCP_38771	7	NA
0.543507	0.00894009	22	Gemcitabine	-5333	POLA1|POLD1|POLE|RRM1|RRM2|RRM2B	0.1uM	6h	LINCSCP_54505	SW948	Ribonucleotide reductase inhibitor
0.543493	0.0089422	22	YK 4-279	-4933	DHX9|FLI1	10uM	6h	LINCSCP_30712	7	Apoptosis stimulant|Binding of RNA helicase A to the transcription factor EWS-FLI1 inhibitor
0.543488	0.00894289	22	SMR000162699	-3117	NA	40uM	6h	LINCSCP_19545	HCC515	NA
0.543474	0.00894505	22	NCGC00183099-01	-5321	PGR	10uM	24h	LINCSCP_34653	7	Steroidal progestin
0.54347	0.00894555	22	AC1LFTYS	-3640	NA	10uM	6h	LINCSCP_58043	VCAP	NA
0.543467	0.00894605	22	MLS004683642	-36755	KEAP1	11.11uM	24h	LINCSCP_17377	HA1E	Kelch-like ECH-associated protein ligand
0.543466	0.00894623	22	Palovarotene	-45512	RARG	0.04uM	24h	LINCSCP_141880	7	NA
0.543453	0.00894811	22	BRD-K02928994	-8617	NA	5uM	24h	LINCSCP_61185	VCAP	NA
0.543369	0.00896087	22	Cyclohexanecarboxamide, 4-(1-aminoethyl)-n-4-pyridinyl-, trans-	-1177	ROCK1|ROCK2	0.04uM	24h	LINCSCP_76641	A375	Rho associated kinase inhibitor
0.543259	0.00897745	22	Skiii	-2462	SPHK1	0.01uM	24h	LINCSCP_35946	7	Sphingosine kinase inhibitor
0.543249	0.00897905	22	BRD-K02694971	-8605	NA	5uM	24h	LINCSCP_8430	A549	NA
0.543247	0.00897939	22	AC1L1E8W	-1832	ADORA1|ADORA2A	10uM	24h	LINCSCP_13653	HA1E	Adenosine receptor agonist
0.543246	0.00897951	22	BRD-K39799535	-10851	NA	10uM	24h	LINCSCP_259248	NEU	NA
0.543192	0.00898758	22	BRD-K35376105-019-01-2	-36531	NA	10uM	24h	LINCSCP_311402	VCAP	NA
0.543154	0.00899335	22	SA-432998	-40721	NA	10uM	24h	LINCSCP_242534	7	NA
0.543103	0.00900117	22	BRD-K59805090	-40544	NA	10uM	24h	LINCSCP_28268	HT29	NA
0.543091	0.00900303	22	Sorafenib	-1008	BRAF|DDR2|FGFR1|FLT1|FLT3|FLT4|KDR|KIT|PDGFRB|RAF1|RET	10uM	6h	LINCSCP_46580	PC3	RAF inhibitor|FLT3 inhibitor|KIT inhibitor|PDGFR tyrosine kinase receptor inhibitor|RET tyrosine kinase inhibitor|VEGFR inhibitor
0.54309	0.00900305	22	LRRK2-IN-1	-1086	LRRK2	0.04uM	24h	LINCSCP_145621	MDAMB231	Leucine rich repeat kinase inhibitor
0.543058	0.009008	22	Terreic-acid	-5107	BTK	10uM	6h	LINCSCP_13287	FIBRNPC	Bruton's tyrosine kinase (BTK) inhibitor
0.543022	0.00901343	22	ST-4062971	-36806	NA	10uM	24h	LINCSCP_49948	PHH	NA
0.543012	0.00901491	22	844499-71-4	-1175	NA	0.04uM	24h	LINCSCP_114594	HME1	NA
0.542955	0.00902364	22	GW-5074	-42779	RAF1	1uM	24h	LINCSCP_36457	7	RAF inhibitor|Leucine rich repeat kinase inhibitor
0.542936	0.00902651	22	CBIOL_001848	-2616	RARA	1uM	24h	LINCSCP_37674	7	Apoptosis stimulant|Retinoid receptor agonist
0.54289	0.00903349	22	C19H19FN4O3	-1178	FGFR1|FLT1|KDR	3.33uM	24h	LINCSCP_144916	MDAMB231	FGFR inhibitor|VEGFR inhibitor
0.542833	0.00904214	22	Vemurafenib	-1068	BRAF	10uM	6h	LINCSCP_21219	HCT116	RAF inhibitor
0.542793	0.00904824	22	Menadione	-3755	NA	0.001uM	6h	LINCSCP_36416	7	Mitochondrial DNA polymerase inhibitor|Phosphatase inhibitor
0.542762	0.00905295	22	KUC103875	-2801	NA	10uM	6h	LINCSCP_292577	VCAP	NA
0.542719	0.0090596	22	2-(1-Pyrrolidinyl)-4(3H)-quinazolinone	-4815	NA	10uM	24h	LINCSCP_239449	7	NA
0.542579	0.00908086	22	Dasatinib	-1020	ABL1|BCR|BLK|EPHA2|FGR|FRK|FYN|HCK|KIT|LCK|LYN|PDGFRB|SRC|SRMS|YES1	1.11uM	24h	LINCSCP_134105	7	KIT inhibitor|Src inhibitor|Bcr-Abl kinase inhibitor|Ephrin inhibitor|PDGFR tyrosine kinase receptor inhibitor|Tyrosine kinase inhibitor
0.542565	0.00908298	22	BRD-K55194575	-11773	NA	10uM	24h	LINCSCP_3717	A375	NA
0.54252	0.00908999	22	PHA-767491	-6304	NA	0.37uM	24h	LINCSCP_84229	ASC	NA
0.542473	0.0090972	22	BRD-K11631766	-9137	NA	5uM	6h	LINCSCP_62502	VCAP	NA
0.542424	0.00910463	22	cortisone-acetate	-45387	TUBA1A|TUBA1B|TUBA1C|TUBA3E|TUBA4A|TUBB|TUBB1|TUBB2A|TUBB2B|TUBB3|TUBB4A|TUBB4B|TUBB6|TUBB8	0.37uM	24h	LINCSCP_98064	HA1E	NA
0.542214	0.00913683	22	Alectinib	-1202	ALK|RET	3.33uM	24h	LINCSCP_117760	HT29	NA
0.54221	0.00913737	22	Canertinib	-1120	EGFR|ERBB2|ERBB4	0.04uM	3h	LINCSCP_113474	HME1	EGFR inhibitor
0.542192	0.00914021	22	Pala	-6202	CAD	80uM	6h	LINCSCP_54460	SW948	Aspartate carbamoyltransferase inhibitor
0.542129	0.00914982	22	PF-4136309	-45276	NA	10uM	24h	LINCSCP_162584	PC3	NA
0.542112	0.00915257	22	CHEMBL2138369	-38405	NA	1.11uM	24h	LINCSCP_10059	A549	NA
0.542105	0.00915365	22	Vidofludimus	-45600	NA	3.33uM	24h	LINCSCP_157698	PC3	NA
0.542035	0.00916442	22	MLS002276484	-2585	NA	10uM	6h	LINCSCP_5104	A549	NA
0.542022	0.00916634	22	Canertinib	-1120	EGFR|ERBB2|ERBB4	0.04uM	3h	LINCSCP_130235	LNCAP	EGFR inhibitor
0.54202	0.00916673	22	RG 108	-6283	DNMT1	1.11uM	24h	LINCSCP_147926	NPC.CAS9	DNA methyltransferase inhibitor
0.542019	0.00916681	22	Broad-Sai-560	-45991	NA	10uM	24h	LINCSCP_38778	7	HDAC inhibitor
0.542019	0.00916687	22	Wortmannin	-3947	PIK3CA|PIK3CG|PLK1	0.5uM	24h	LINCSCP_279221	PC3	PI3K inhibitor
0.542015	0.0091675	22	Rebastinib	-6708	ABL1	0.37uM	24h	LINCSCP_88458	HA1E	NA
0.541944	0.00917835	22	Azacitidine	-5218	DNMT1|DNMT3A	3.33uM	24h	LINCSCP_114174	HME1	DNA methyltransferase inhibitor
0.541933	0.00918001	22	Alisertib	-37184	AURKA	1.11uM	24h	LINCSCP_109511	HELA	Aurora kinase inhibitor
0.541907	0.00918405	22	F3098-6208	-4422	NA	10uM	6h	LINCSCP_294958	VCAP	NA
0.541888	0.00918708	22	TIE2 Kinase Inhibitor	-1194	NA	3.33uM	24h	LINCSCP_165229	SKL.C	NA
0.541845	0.00919364	22	CHEMBL2358826	-6851	NA	10uM	24h	LINCSCP_49695	PC3	NA
0.541752	0.00920796	22	Isotretinoin	-42855	RARA|RARB|RARG	10uM	24h	LINCSCP_34148	7	Retinoid receptor agonist
0.541679	0.00921927	22	Sotrastaurin	-42761	PRKCA|PRKCB|PRKCD|PRKCE|PRKCG|PRKCH|PRKCI|PRKCQ|PRKCZ|PRKD1|PRKD3	0.12uM	24h	LINCSCP_71503	A375	NA
0.541672	0.00922032	22	BIO2_000376	-4164	NA	10uM	6h	LINCSCP_26937	HT29	Integrin antagonist
0.5416	0.00923159	22	Blebbistatin	-6195	MYH2	40uM	6h	LINCSCP_15506	HA1E	ATPase inhibitor
0.541551	0.00923907	22	FPL64176	-3777	CACNA1C	10uM	24h	LINCSCP_208376	HA1E	Calcium channel activator
0.541517	0.00924444	22	BRD-K57073585	-14868	NA	10uM	24h	LINCSCP_35337	7	NA
0.541442	0.00925599	22	GF-109203	-2677	PRKCA	10uM	6h	LINCSCP_53456	SKMEL28	CDK inhibitor|PKC inhibitor
0.541343	0.00927141	22	Taselisib	-45140	PIK3CA|PIK3CB|PIK3CD|PIK3CG|PIK3R1|PIK3R2|PIK3R3|PIK3R5	0.12uM	24h	LINCSCP_172775	YAPC	NA
0.541332	0.00927303	22	CHEMBL2381524	-44612	NA	0.37uM	24h	LINCSCP_10017	A549	NA
0.541273	0.00928231	22	SUGA1_007824	-36698	NA	10uM	24h	LINCSCP_5962	A549	NA
0.541256	0.00928491	22	CHEMBL2357005	-6822	NA	0.12uM	24h	LINCSCP_17436	HA1E	NA
0.541229	0.00928907	22	501919-59-1	-6243	STAT3	100uM	6h	LINCSCP_234756	LOVO	STAT inhibitor
0.541185	0.00929598	22	Troglitazone	-4890	PPARG	1uM	24h	LINCSCP_311145	VCAP	PPAR receptor agonist|Insulin sensitizer
0.541182	0.00929642	22	BRD-K71631401	-12813	NA	5uM	24h	LINCSCP_3322	A375	NA
0.541111	0.0093075	22	TORIN1	-1079	MTOR	0.04uM	24h	LINCSCP_168810	YAPC	MTOR inhibitor|PI3K inhibitor
0.541077	0.00931283	22	Cromolyn	-5370	NA	10uM	6h	LINCSCP_212156	HA1E	Immunosuppressant
0.541046	0.00931766	22	BRD-K75514176	-44855	NA	5uM	24h	LINCSCP_27779	HT29	NA
0.541012	0.00932301	22	Dabrafenib	-6303	BRAF	1.11uM	24h	LINCSCP_89125	HA1E	RAF inhibitor
0.54096	0.00933115	22	BRD-K88822846	-42112	NA	10uM	24h	LINCSCP_28308	HT29	NA
0.540941	0.00933403	22	Chaetocin	-6198	SUV39H1	0.001uM	6h	LINCSCP_250611	7	Histone lysine methyltransferase inhibitor
0.54094	0.00933424	22	Tamatinib	-1040	SYK	10uM	6h	LINCSCP_29717	MCF10A	SYK inhibitor
0.540854	0.00934766	22	BRD-K11359987	-9119	NA	5uM	6h	LINCSCP_63562	VCAP	NA
0.540774	0.00936024	22	CHEMBL2355513	-39806	NA	3uM	6h	LINCSCP_37136	7	NA
0.540709	0.00937041	22	Ruxolitinib	-1139	JAK1|JAK2|TYK2	10uM	24h	LINCSCP_191478	A549	JAK inhibitor
0.540695	0.00937263	22	TIE2 Kinase Inhibitor	-1194	NA	0.12uM	24h	LINCSCP_165232	SKL.C	NA
0.540679	0.00937507	22	Vorinostat	-3828	HDAC1|HDAC2|HDAC3|HDAC6|HDAC8	0.5uM	24h	LINCSCP_66624	A549	HDAC inhibitor
0.540587	0.00938946	22	TAK-715	-1060	MAPK14	1.11uM	24h	LINCSCP_147102	NEU	P38 MAPK inhibitor
0.540572	0.0093919	22	Pimozide	-2001	DRD1|DRD2|DRD3|DRD4|DRD5|HTR2A	10uM	6h	LINCSCP_10499	AGS	Dopamine receptor antagonist
0.540497	0.0094037	22	SCHEMBL3958507	-5245	COQ8B|EGFR	0.04uM	3h	LINCSCP_113330	HME1	Protein kinase inhibitor
0.540482	0.00940599	22	VE-821	-36358	NA	1.11uM	24h	LINCSCP_147019	NEU	NA
0.540478	0.00940668	22	Sirolimus	-42783	FKBP1A|MTOR	0.04uM	24h	LINCSCP_145537	MDAMB231	MTOR inhibitor
0.540476	0.009407	22	Pazopanib	-1114	CSF1R|FGFR1|FGFR3|FLT1|FLT4|ITK|KDR|KIT|LCK|PDGFRA|PDGFRB	0.5uM	24h	LINCSCP_24819	HS578T	VEGFR inhibitor|KIT inhibitor|PDGFR tyrosine kinase receptor inhibitor
0.540456	0.00941007	22	Tosedostat	-6286	ANPEP|C9orf3|DNPEP|ENPEP|ERAP1|ERAP2|LAP3|LNPEP|LVRN|METAP1|METAP1D|METAP2|NPEPL1|NPEPPS|RNPEP|RNPEPL1|XPNPEP1|XPNPEP2|XPNPEP3	10uM	24h	LINCSCP_109821	HELA	Peptidase inhibitor
0.540418	0.00941615	22	UNC 669	-6337	NA	3.33uM	24h	LINCSCP_112408	HEPG2	NA
0.540402	0.00941866	22	CDK9 Inhibitor	-1197	NA	0.12uM	24h	LINCSCP_164396	SKL.C	NA
0.540374	0.00942293	22	WH-4-025	-45317	NA	0.5uM	6h	LINCSCP_39187	MDAMB231	NA
0.54036	0.0094252	22	Mitoxantrone	-2481	TOP2A	3.33uM	3h	LINCSCP_86209	BT20	Topoisomerase inhibitor
0.540359	0.0094253	22	GSK-J2	-44940	NA	1.11uM	24h	LINCSCP_114360	HME1	NA
0.540348	0.00942716	22	(R)-(-)-Jq1 enantiomer	-6333	NA	0.12uM	24h	LINCSCP_165656	SKL	NA
0.540339	0.00942858	22	ZINC01068696	-4505	NA	10uM	24h	LINCSCP_46204	PC3	NA
0.54031	0.00943316	22	BI-2536	-1041	PLK1	3.33uM	24h	LINCSCP_113034	HME1	PLK inhibitor
0.540276	0.0094384	22	BRD-K95716640	-44916	NA	5uM	24h	LINCSCP_35057	7	NA
0.540153	0.00945787	22	301836-43-1	-1203	CSNK1A1|TGFB1	3.33uM	24h	LINCSCP_134110	7	TGF beta receptor inhibitor
0.540113	0.00946421	22	Dacomitinib	-42808	EGFR|ERBB2|ERBB3|ERBB4	0.04uM	24h	LINCSCP_133393	7	NA
0.54003	0.00947729	22	Levosalbutamol	-5480	ADRB2	0.12uM	24h	LINCSCP_153676	PC3	Adrenergic receptor agonist
0.54001	0.00948044	22	Diflunisal	-2490	PTGS1|PTGS2	0.37uM	24h	LINCSCP_72217	A375	Prostanoid receptor antagonist
0.539984	0.00948458	22	BRD-K82494270	-13468	NA	0.5uM	24h	LINCSCP_37048	7	NA
0.539916	0.00949534	22	LRRK2-IN-1	-1086	LRRK2	10uM	6h	LINCSCP_2288	A375	Leucine rich repeat kinase inhibitor
0.539809	0.00951231	22	Rimexolone	-2685	NR3C1	10uM	24h	LINCSCP_52588	SKB	Glucocorticoid receptor agonist
0.539807	0.00951267	22	NU-7441	-1061	PRKDC	3.33uM	24h	LINCSCP_131881	7	P-glycoprotein inhibitor|DNA dependent protein kinase inhibitor
0.539748	0.00952196	22	RG7227, ITMN-191, RO5190591, 850876-88-9	-43182	NA	10uM	24h	LINCSCP_11012	ASC	HCV inhibitor
0.539678	0.00953318	22	UNC1215	-6338	NA	0.37uM	24h	LINCSCP_100541	HCC515	NA
0.539675	0.00953366	22	BRD-K01008530	-6870	NA	5uM	6h	LINCSCP_298858	VCAP	NA
0.539658	0.00953632	22	bupivacaine	-45529	NA	0.12uM	24h	LINCSCP_72259	A375	NA
0.539654	0.00953696	22	WH-4-025	-45317	NA	0.5uM	24h	LINCSCP_51346	SKBR3	NA
0.539617	0.00954282	22	SPECTRUM_000011	-1767	NA	3.33uM	24h	LINCSCP_174546	YAPC	Bacterial permeability inducer
0.539592	0.0095468	22	BRD-K41335306	-44762	NA	10uM	24h	LINCSCP_9028	A549	NA
0.539584	0.00954806	22	SPECTRUM_001418	-1664	ADRB2	0.04uM	24h	LINCSCP_105908	HELA	Adrenergic receptor agonist
0.539578	0.00954915	22	3-Chloro-l-alanine	-6205	RPS2	0.01uM	6h	LINCSCP_36356	7	Protein synthesis inhibitor
0.539571	0.00955015	22	BRD-K96477379	-15004	NA	5uM	24h	LINCSCP_3168	A375	NA
0.539536	0.00955577	22	Vorinostat	-3828	HDAC1|HDAC2|HDAC3|HDAC6|HDAC8	30uM	24h	LINCSCP_309815	VCAP	HDAC inhibitor
0.539519	0.00955841	22	MLS-0390851.0001	-3751	NA	10uM	24h	LINCSCP_57319	VCAP	NA
0.539469	0.00956642	22	Imatinib	-1023	ABL1|BCR|CSF1R|KIT|PDGFRA|PDGFRB	0.04uM	3h	LINCSCP_116097	HS578T	PDGFR tyrosine kinase receptor inhibitor|Bcr-Abl kinase inhibitor|KIT inhibitor
0.539419	0.00957442	22	Cimetidine	-2404	HRH2	0.37uM	24h	LINCSCP_74181	A375	Histamine receptor antagonist
0.539409	0.00957602	22	ZINC01282667	-4831	NA	10uM	24h	LINCSCP_239475	7	NA
0.539383	0.00958017	22	MLS-0315868.0001	-4861	NA	10uM	6h	LINCSCP_46887	PC3	NA
0.53937	0.00958225	22	Miconazole	-5165	NA	0.04uM	24h	LINCSCP_96587	HA1E	Bacterial cell wall synthesis inhibitor
0.539359	0.00958394	22	BRD-A69951442-001-01-3	-4466	NR3C1	10uM	6h	LINCSCP_57021	VCAP	Glucocorticoid receptor agonist
0.539316	0.00959091	22	BRD-K19004531	-38289	NA	1uM	6h	LINCSCP_38006	7	NA
0.539314	0.00959116	22	MLS001065876	-3794	NA	10uM	6h	LINCSCP_57473	VCAP	NA
0.539299	0.0095936	22	Sorafenib	-1008	BRAF|DDR2|FGFR1|FLT1|FLT3|FLT4|KDR|KIT|PDGFRB|RAF1|RET	10uM	6h	LINCSCP_295031	VCAP	RAF inhibitor|FLT3 inhibitor|KIT inhibitor|PDGFR tyrosine kinase receptor inhibitor|RET tyrosine kinase inhibitor|VEGFR inhibitor
0.539279	0.00959683	22	Triazine Scaffold, 28	-2785	NA	10uM	24h	LINCSCP_57290	VCAP	NA
0.539274	0.00959754	22	Estradiol	-2421	ESR1|ESR2|NR1I2	0.37uM	24h	LINCSCP_254893	7	Estrogen receptor agonist
0.539196	0.00961011	22	BMS-754807	-6218	IGF1R|INSR	10uM	6h	LINCSCP_29313	LOVO	IGF-1 inhibitor
0.539185	0.00961176	22	AZD 1480	-1140	JAK1|JAK2	1.11uM	24h	LINCSCP_149351	NPC	JAK inhibitor
0.539146	0.00961808	22	Dexamethasone Acetate	-1915	NR3C1	0.12uM	24h	LINCSCP_127742	HT29	Glucocorticoid receptor agonist|Corticosteroid agonist|Cytochrome P450 inhibitor
0.539063	0.00963132	22	BRD-K06592610	-37626	NA	10uM	6h	LINCSCP_23137	HEPG2	NA
0.539044	0.0096344	22	NSC119236	-4575	NA	20uM	6h	LINCSCP_15575	HA1E	NA
0.538989	0.00964319	22	CHEMBL2355150	-39523	NA	10uM	6h	LINCSCP_2976	A375	NA
0.538931	0.00965253	22	3-Aminobenzamide	-4525	NA	40uM	6h	LINCSCP_54488	SW948	PARP inhibitor
0.538929	0.00965284	22	DC-45-A2	-6274	NA	10uM	6h	LINCSCP_54651	SW948	NA
0.538925	0.00965348	22	amlodipine	NA	CACNA1C|CACNA1D|CACNA1S|CACNA2D1	10uM	6h	LINCSCP_58231	VCAP	NA
0.538918	0.00965471	22	CHEMBL1673039	-1093	LRRK2|MAPK7	3.33uM	24h	LINCSCP_164189	SKL.C	Leucine rich repeat kinase inhibitor|MAP kinase inhibitor
0.538901	0.00965744	22	Tanaproget	-45780	NA	10uM	24h	LINCSCP_127576	HT29	NA
0.538891	0.00965897	22	CHEMBL2357852	-40442	NA	0.5uM	6h	LINCSCP_37148	7	NA
0.538872	0.00966206	22	BRD-K27919582	-10116	NA	5uM	6h	LINCSCP_62724	VCAP	NA
0.538789	0.00967538	22	Daminozide	-6329	NA	0.04uM	24h	LINCSCP_149038	NPC	NA
0.538787	0.00967573	22	CHEMBL3183436	-15092	NA	0.12uM	24h	LINCSCP_213171	HA1E	NA
0.538675	0.0096938	22	BRD-K59550348	-12028	NA	5uM	6h	LINCSCP_61142	VCAP	NA
0.538639	0.00969964	22	SA-101686	-41790	NA	0.5uM	24h	LINCSCP_260643	NKDBA	NA
0.538627	0.00970151	22	BRD-K64106162	-45347	NA	3.33uM	24h	LINCSCP_49681	PC3	NA
0.538615	0.00970345	22	(8Xi,11beta,14xi,16beta)-21-Chloro-9-fluoro-11-hydroxy-16-methyl-3,20-dioxopregna-1,4-dien-17-yl propanoate	-1414	NR3C1	0.37uM	24h	LINCSCP_134575	7	Glucocorticoid receptor agonist
0.538546	0.0097145	22	SA-427543	-38115	NA	10uM	24h	LINCSCP_33822	7	NA
0.538546	0.00971454	22	Dactolisib	-4255	MTOR|PIK3CA|PIK3CB|PIK3CD|PIK3CG|PIK3R1|PIK3R2|PIK3R3|PIK3R5	0.5uM	6h	LINCSCP_53668	SNU1040	MTOR inhibitor|PI3K inhibitor
0.538522	0.00971846	22	Idarubicin	-5769	TOP2A	10uM	6h	LINCSCP_26351	HT29	Topoisomerase inhibitor
0.538481	0.00972509	22	WHI-P97	-1033	JAK3	10uM	24h	LINCSCP_32529	7	EGFR inhibitor|JAK inhibitor|Leukotriene inhibitor|Mediator release inhibitor
0.53848	0.00972528	22	Pazopanib	-1114	CSF1R|FGFR1|FGFR3|FLT1|FLT4|ITK|KDR|KIT|LCK|PDGFRA|PDGFRB	1.11uM	24h	LINCSCP_165432	SKL	VEGFR inhibitor|KIT inhibitor|PDGFR tyrosine kinase receptor inhibitor
0.538451	0.00972989	22	BRD-K48724570	-11398	NA	10uM	24h	LINCSCP_35329	7	NA
0.538437	0.00973212	22	PF-562271	-1072	PTK2|PTK2B	0.04uM	24h	LINCSCP_111660	HEPG2	Focal adhesion kinase inhibitor
0.538412	0.00973628	22	Imatinib	-1023	ABL1|BCR|CSF1R|KIT|PDGFRA|PDGFRB	0.04uM	24h	LINCSCP_88210	HA1E	PDGFR tyrosine kinase receptor inhibitor|Bcr-Abl kinase inhibitor|KIT inhibitor
0.538382	0.00974114	22	IN1549	-4488	NA	3.33uM	24h	LINCSCP_168770	YAPC	Calpain inhibitor
0.538381	0.00974117	22	Nocodazole	-2260	NA	1uM	24h	LINCSCP_37645	7	Tubulin inhibitor
0.53838	0.0097414	22	CHEMBL2142935	-6808	NA	10uM	6h	LINCSCP_34030	7	NA
0.53836	0.00974466	22	BRD-K69096174	-6848	NA	3uM	24h	LINCSCP_233978	HUH7	NA
0.538344	0.00974725	22	ZINC01069258	-4767	NA	10uM	6h	LINCSCP_20174	HCC515	NA
0.53823	0.00976567	22	Tretinoin	-42854	RARA|RARB|RARG|RORB	0.5uM	6h	LINCSCP_36161	7	Retinoid receptor agonist|Retinoid receptor ligand
0.53821	0.00976901	22	PNU-99194A	-3568	DRD3	10uM	24h	LINCSCP_11315	ASC	Dopamine receptor antagonist
0.538107	0.00978575	22	AZD1981	-45513	PTGDR2	10uM	24h	LINCSCP_124775	HT29	NA
0.538048	0.00979532	22	Tivozanib	-1005	FLT1|FLT4|KDR|KIT|PDGFRA|PDGFRB	1uM	6h	LINCSCP_222517	HS578T	VEGFR inhibitor
0.538001	0.00980286	22	Thiotepa	-2194	CYP2B6|CYP3A4	10uM	6h	LINCSCP_32995	7	Cytochrome P450 inhibitor
0.538001	0.00980288	22	CHEMBL597055	-3333	NA	10uM	6h	LINCSCP_210925	HA1E	NA
0.537934	0.00981384	22	BRD-K97972722	-42577	NA	10uM	24h	LINCSCP_48603	PC3	NA
0.537917	0.00981653	22	ZINC01207723	-4675	NA	10uM	6h	LINCSCP_58482	VCAP	NA
0.537893	0.00982049	22	rifampicin	NA	NA	0.04uM	24h	LINCSCP_111894	HEPG2	NA
0.537833	0.00983028	22	Trifluoperazine	-4010	DRD2|DRD3|DRD4|HTR2A|HTR2C	1.11uM	24h	LINCSCP_155135	PC3	Dopamine receptor antagonist
0.5378	0.00983562	22	AZD-2014	-5754	MTOR	10uM	6h	LINCSCP_21384	HEC108	MTOR inhibitor
0.53775	0.0098438	22	Danusertib	-5253	AURKA|AURKB|AURKC|FGFR1|NTRK1|RET	1.11uM	24h	LINCSCP_119362	HT29	Aurora kinase inhibitor|Growth factor receptor inhibitor
0.537707	0.00985084	22	SCHEMBL14976663	-2773	NA	10uM	6h	LINCSCP_1545	A375	NA
0.537679	0.00985548	22	BIX01294	-4571	EHMT2	0.12uM	24h	LINCSCP_148936	NPC	DNA methyltransferase inhibitor|Histone lysine methyltransferase inhibitor
0.537597	0.00986879	22	CI-1040	-1048	MAP2K1|MAP2K2	0.12uM	3h	LINCSCP_145177	MDAMB231	MEK inhibitor
0.537565	0.00987414	22	PD-0325901	-1101	MAP2K1|MAP2K2	1uM	6h	LINCSCP_36934	7	MEK inhibitor|MAP kinase inhibitor|Protein kinase inhibitor
0.537549	0.00987667	22	Sunitinib	-42800	CSF1R|FLT1|FLT3|FLT4|KDR|KIT|PDGFRA|PDGFRB|RET	0.12uM	24h	LINCSCP_128498	HUVEC	NA
0.537474	0.00988893	22	BRD-K34327142	-10496	NA	5uM	24h	LINCSCP_299848	VCAP	NA
0.537474	0.00988905	22	BRD-K24894325	-6094	NA	10uM	24h	LINCSCP_59188	VCAP	NA
0.537464	0.00989064	22	BRD-K70697816	-41120	NA	5uM	24h	LINCSCP_186106	A375	NA
0.537438	0.00989486	22	NCGC00170189-01	-36714	NA	10uM	6h	LINCSCP_32368	7	NA
0.537431	0.00989601	22	ALDA 1	-6212	ALDH2	40uM	24h	LINCSCP_642	A375	Aldehyde dehydrogenase activator
0.53741	0.00989943	22	MLS003271344	-2697	NA	10uM	6h	LINCSCP_19868	HCC515	NA
0.537395	0.00990196	22	Methylpromazine	-1599	HRH1	10uM	6h	LINCSCP_4296	A549	Histamine receptor agonist
0.537391	0.00990258	22	BRD-K24214483	-6570	NA	10uM	6h	LINCSCP_23161	HEPG2	NA
0.537383	0.00990395	22	CGP 57380	-2944	MKNK1	10uM	6h	LINCSCP_254469	7	MAPK-interacting kinase inhibitor|MAP kinase inhibitor
0.537368	0.00990632	22	BRD-K48296029	-11366	NA	10uM	24h	LINCSCP_9045	A549	NA
0.537344	0.00991023	22	Rifampicin	-43162	NR1I2	10uM	6h	LINCSCP_271250	PC3	RNA polymerase inhibitor
0.537342	0.00991063	22	BRD-K92300676	-42292	NA	5uM	24h	LINCSCP_48380	PC3	NA
0.537316	0.00991495	22	Ticagrelor	-45528	NA	10uM	24h	LINCSCP_107604	HELA	NA
0.537285	0.00992004	22	CHEMBL2358849	-41522	NA	5uM	24h	LINCSCP_194902	A549	NA
0.537267	0.00992288	22	Myricetin	-2957	PIK3CG	10uM	24h	LINCSCP_267638	PC3	Androgen receptor agonist|Cytochrome P450 inhibitor
0.537264	0.00992344	22	ML100	-6293	NA	10uM	6h	LINCSCP_10661	AGS	NA
0.537195	0.00993481	22	CHEMBL2355663	-6956	NA	5uM	6h	LINCSCP_60458	VCAP	NA
0.537105	0.00994957	22	Procaterol	-1391	ADRB2	10uM	24h	LINCSCP_13976	HA1E	Adrenergic receptor agonist
0.537103	0.00994989	22	BRD-K01621458	-45313	NA	0.1uM	6h	LINCSCP_35552	7	NA
0.537083	0.0099533	22	COT Inhibitor-2	-1154	NA	1.11uM	24h	LINCSCP_146504	NEU	MAP kinase inhibitor|TNF production inhibitor
0.537055	0.00995789	22	Amineptine	-45457	NA	3.33uM	24h	LINCSCP_91457	HA1E	NA
0.537039	0.00996043	22	T5840683	-3239	NA	10uM	6h	LINCSCP_16144	HA1E	NA
0.53703	0.00996191	22	BRD-K89388769	-13934	NA	5uM	24h	LINCSCP_62825	VCAP	NA
0.537015	0.00996445	22	6-Amino-1-[2-(3,4-dimethoxyphenyl)ethyl]-2-thioxo-2,3-dihydropyrimidin-4(1H)-one	-3585	NA	10uM	24h	LINCSCP_268207	PC3	NA
0.536916	0.00998081	22	OM137	-5379	NA	10uM	24h	LINCSCP_40825	NEU	Aurora kinase inhibitor
0.536876	0.0099874	22	BRD-K32297746	-44735	NA	10uM	6h	LINCSCP_49117	PC3	NA
0.536812	0.0099979	22	SCHEMBL3092652	-6193	DPP4	0.001uM	24h	LINCSCP_250961	7	Dipeptidyl peptidase inhibitor
0.536801	0.00999973	22	331771-20-1	-1096	AURKA|AURKB	10uM	24h	LINCSCP_49527	PC3	Aurora kinase inhibitor
0.536799	0.01	22	AZD-2014	-5754	MTOR	10uM	6h	LINCSCP_53820	SNUC4	MTOR inhibitor
0.536786	0.0100022	22	Nbqx	-3054	GRIA1	10uM	6h	LINCSCP_19113	HCC515	Glutamate receptor antagonist
0.536752	0.0100079	22	Naphazoline	-3737	ADRA1A|ADRA1B|ADRA1D|ADRA2A|ADRA2B|ADRA2C	3.33uM	24h	LINCSCP_175185	YAPC	Adrenergic receptor agonist
0.53672	0.0100132	22	BRD-K03641022	-37474	NA	10uM	24h	LINCSCP_3514	A375	NA
0.536718	0.0100135	22	Hycanthone	-5614	NA	10uM	24h	LINCSCP_47529	PC3	RNA synthesis inhibitor
0.536703	0.0100159	22	CHIR-99021	-1181	NA	0.37uM	3h	LINCSCP_113658	HME1	Glycogen synthase kinase inhibitor
0.536677	0.0100203	22	GSK-1070916	-1062	AURKB|AURKC	10uM	24h	LINCSCP_251350	7	Aurora kinase inhibitor
0.536521	0.0100461	22	Tamatinib	-1040	SYK	10uM	24h	LINCSCP_51335	SKBR3	SYK inhibitor
0.536513	0.0100476	22	Cabozantinib	-1195	KDR|MET	10uM	24h	LINCSCP_151523	PC3	NA
0.536493	0.0100508	22	AZD-1775	-1153	WEE1	10uM	6h	LINCSCP_25083	HT115	WEE1 kinase inhibitor
0.536445	0.0100588	22	GSK 1059615	-42799	PIK3CA|PIK3CB|PIK3CD|PIK3CG	0.37uM	24h	LINCSCP_99441	HCC515	PI3K inhibitor
0.53643	0.0100612	22	XAV 939	-5303	TNKS|TNKS2	10uM	24h	LINCSCP_188002	A549	Tankyrase inhibitor
0.536415	0.0100637	22	Picotamide	-3497	TBXA2R	3.33uM	24h	LINCSCP_95751	HA1E	Thromboxane receptor antagonist|Thromboxane synthase inhibitor
0.536381	0.0100694	22	Pyrimethamine	-3967	NA	10uM	6h	LINCSCP_14600	HA1E	Dihydrofolate reductase inhibitor
0.53637	0.0100713	22	Doramapimod	-1170	MAPK11|MAPK12|MAPK14	10uM	6h	LINCSCP_39641	MDAMB231	P38 MAPK inhibitor
0.53632	0.0100795	22	Erastin	-4914	VDAC2	5uM	24h	LINCSCP_573	A375	Ion channel antagonist
0.536223	0.0100957	22	Dasatinib	-1020	ABL1|BCR|BLK|EPHA2|FGR|FRK|FYN|HCK|KIT|LCK|LYN|PDGFRB|SRC|SRMS|YES1	1uM	24h	LINCSCP_51378	SKBR3	KIT inhibitor|Src inhibitor|Bcr-Abl kinase inhibitor|Ephrin inhibitor|PDGFR tyrosine kinase receptor inhibitor|Tyrosine kinase inhibitor
0.536221	0.010096	22	SB-216763	-1161	GSK3B	10uM	6h	LINCSCP_4787	A549	Glycogen synthase kinase inhibitor
0.536216	0.0100968	22	Bromhexine	-3048	NA	10uM	6h	LINCSCP_192483	A549	Mucolytic agent
0.536209	0.010098	22	Nitrendipine	-1246	CACNA1C|CACNA1D|CACNA2D1	10uM	6h	LINCSCP_54392	SW948	Calcium channel blocker
0.53614	0.0101096	22	Verapamil	-1298	CACNA1C|CACNA1D|CACNA1F|CACNA1G|CACNA1S	10uM	6h	LINCSCP_54061	SW620	Calcium channel blocker
0.536128	0.0101116	22	Tivantinib	-1131	MET	1.11uM	24h	LINCSCP_118804	HT29	Tyrosine kinase inhibitor
0.536114	0.0101139	22	E319	-36677	NA	11.11uM	24h	LINCSCP_17460	HA1E	ATPase inhibitor|MAP kinase inhibitor
0.536078	0.0101199	22	Doramapimod	-1170	MAPK11|MAPK12|MAPK14	1.11uM	24h	LINCSCP_128191	HUES3	P38 MAPK inhibitor
0.536075	0.0101205	22	Nicergoline	-3720	ADRA1A	10uM	24h	LINCSCP_204181	ASC	Adrenergic receptor antagonist
0.536027	0.0101285	22	BRD-K81810761	-13424	NA	5uM	24h	LINCSCP_8338	A549	NA
0.536018	0.01013	22	CHEMBL2354888	-8702	NA	5uM	24h	LINCSCP_62755	VCAP	NA
0.536008	0.0101317	22	Arachidonyl Trifluoromethylketone	-43275	PLA2G4A	0.001uM	24h	LINCSCP_9697	A549	Cytosolic phospholipase inhibitor
0.536002	0.0101327	22	WH-4-025	-45317	NA	1uM	6h	LINCSCP_51600	SKBR3	NA
0.535918	0.0101467	22	Vortioxetine (Lu AA21004) HBr	-45585	HTR1A|HTR3A|SLC6A4	10uM	24h	LINCSCP_158277	PC3	NA
0.535813	0.0101643	22	301836-43-1	-1203	CSNK1A1|TGFB1	0.12uM	24h	LINCSCP_166100	SKL	TGF beta receptor inhibitor
0.535725	0.010179	22	EX-8678	-1147	NA	1.11uM	3h	LINCSCP_131774	MCF10A	PI3K inhibitor|MTOR inhibitor
0.535664	0.0101893	22	GSK-319347A	-1216	IKBKG	5uM	6h	LINCSCP_10387	A673	IKK inhibitor
0.535644	0.0101926	22	COT-10B	-6226	NA	0.001uM	24h	LINCSCP_9444	A549	NA
0.535632	0.0101947	22	Vorinostat	-3828	HDAC1|HDAC2|HDAC3|HDAC6|HDAC8	3.33uM	24h	LINCSCP_165737	SKL	HDAC inhibitor
0.535584	0.0102028	22	Salsolinol	-4243	NA	10uM	24h	LINCSCP_14800	HA1E	Monoamine oxidase inhibitor|Tyrosine hydroxylase inhibitor
0.53556	0.0102067	22	PF-562271	-1072	PTK2|PTK2B	0.37uM	3h	LINCSCP_115909	HS578T	Focal adhesion kinase inhibitor
0.535555	0.0102076	22	CHEMBL1434137	-6234	RARG	40uM	6h	LINCSCP_51125	RMUGS	Retinoid receptor agonist
0.535544	0.0102095	22	Dasatinib	-1020	ABL1|BCR|BLK|EPHA2|FGR|FRK|FYN|HCK|KIT|LCK|LYN|PDGFRB|SRC|SRMS|YES1	0.37uM	3h	LINCSCP_130251	LNCAP	KIT inhibitor|Src inhibitor|Bcr-Abl kinase inhibitor|Ephrin inhibitor|PDGFR tyrosine kinase receptor inhibitor|Tyrosine kinase inhibitor
0.535531	0.0102116	22	MLS001065839	-2488	NA	10uM	24h	LINCSCP_1122	A375	NA
0.535507	0.0102157	22	BRD-K47105324	-39890	NA	5uM	6h	LINCSCP_64407	VCAP	NA
0.535335	0.0102447	22	BRD-K37654434	-10706	NA	5uM	24h	LINCSCP_62452	VCAP	NA
0.535333	0.0102449	22	UK 356618	-4940	MMP3	10uM	24h	LINCSCP_15355	HA1E	Metalloproteinase inhibitor
0.535286	0.0102529	22	Rolipram	-1471	PDE4A|PDE4B|PDE4C|PDE4D	10uM	6h	LINCSCP_219061	HEPG2	Phosphodiesterase inhibitor
0.535232	0.0102621	22	HE044657	-3500	NA	10uM	6h	LINCSCP_18722	HCC515	Acetylcholine receptor agonist
0.535209	0.010266	22	BRD-K66356233	-12471	NA	5uM	24h	LINCSCP_8639	A549	NA
0.535187	0.0102696	22	Talniflumate	-1960	CLCA1	10uM	6h	LINCSCP_55770	VCAP	Cyclooxygenase inhibitor
0.535185	0.01027	22	BRD-A36275421	-45939	NA	3.33uM	24h	LINCSCP_120666	HT29	NA
0.535181	0.0102706	22	Dronedarone HCl	-45428	CACNA1C|CACNA1D|CACNA1F|CACNA1S|HCN4|KCNJ2|SCN10A|SCN11A|SCN1A|SCN2A|SCN3A|SCN4A|SCN5A|SCN7A|SCN8A|SCN9A	0.04uM	24h	LINCSCP_74698	A375	NA
0.535166	0.0102732	22	BRD-K51810646	-11597	NA	10uM	24h	LINCSCP_8930	A549	NA
0.535123	0.0102804	22	Cyproterone Acetate	-45961	NA	0.12uM	24h	LINCSCP_75796	A375	NA
0.535091	0.0102858	22	Hbdde	-5666	PRKCA|PRKCG	10uM	6h	LINCSCP_20471	HCC515	PKC inhibitor
0.53509	0.010286	22	TPCA-1	-1136	IKBKB	0.37uM	24h	LINCSCP_147399	NPC.CAS9	IKK inhibitor
0.535003	0.0103008	22	Triflupromazine	-3421	DRD2|HTR2B	10uM	24h	LINCSCP_266320	PC3	Dopamine receptor antagonist
0.534985	0.0103038	22	BRD-K03957451	-37484	NA	10uM	24h	LINCSCP_35275	7	NA
0.534945	0.0103106	22	MLS001065837	-2605	NA	10uM	24h	LINCSCP_1138	A375	NA
0.534881	0.0103214	22	Sulfadoxine	-5657	NA	0.12uM	24h	LINCSCP_73407	A375	Dihydropteroate synthase inhibitor
0.534821	0.0103317	22	2-Bromo-.alpha.-ergocryptine	-1746	ADRA2A|ADRA2B|ADRA2C|DRD1|DRD2|DRD3|DRD4|DRD5|HTR1A|HTR1B|HTR1D|HTR2A|HTR2B|HTR2C	10uM	6h	LINCSCP_33178	7	Dopamine receptor agonist
0.534796	0.010336	22	CP-724714	-42777	ERBB2	0.12uM	24h	LINCSCP_78536	A375	Tyrosine kinase inhibitor|EGFR inhibitor
0.534791	0.0103367	22	Doramapimod	-1170	MAPK11|MAPK12|MAPK14	1.11uM	24h	LINCSCP_88475	HA1E	P38 MAPK inhibitor
0.534776	0.0103393	22	Naphazoline	-3737	ADRA1A|ADRA1B|ADRA1D|ADRA2A|ADRA2B|ADRA2C	0.37uM	24h	LINCSCP_175187	YAPC	Adrenergic receptor agonist
0.534745	0.0103446	22	BRD-K63827443	-12316	NA	5uM	24h	LINCSCP_3392	A375	NA
0.534727	0.0103476	22	BRD-K88078052	-42075	NA	5uM	24h	LINCSCP_231604	HT29	NA
0.534723	0.0103483	22	MLS003337112	-2162	NA	10uM	24h	LINCSCP_268606	PC3	NA
0.534696	0.0103529	22	PF-562271	-1072	PTK2|PTK2B	0.5uM	24h	LINCSCP_36565	7	Focal adhesion kinase inhibitor
0.534677	0.0103561	22	AC1Q6JJ5	-6192	TOP2A	0.1uM	6h	LINCSCP_50548	PL21	Topoisomerase inhibitor
0.534646	0.0103614	22	SCHEMBL3092652	-6193	DPP4	10uM	6h	LINCSCP_54108	SW620	Dipeptidyl peptidase inhibitor
0.534634	0.0103636	22	Dasatinib	-1020	ABL1|BCR|BLK|EPHA2|FGR|FRK|FYN|HCK|KIT|LCK|LYN|PDGFRB|SRC|SRMS|YES1	1.11uM	24h	LINCSCP_116207	HT29	KIT inhibitor|Src inhibitor|Bcr-Abl kinase inhibitor|Ephrin inhibitor|PDGFR tyrosine kinase receptor inhibitor|Tyrosine kinase inhibitor
0.534618	0.0103662	22	AS-605240	-42784	PIK3CG	10uM	6h	LINCSCP_4764	A549	PI3K inhibitor
0.53461	0.0103676	22	noscapine	NA	NA	10uM	24h	LINCSCP_116763	HT29	NA
0.534572	0.0103741	22	ICI 192,605	-1887	NA	10uM	6h	LINCSCP_55758	VCAP	Thromboxane receptor antagonist
0.534494	0.0103873	22	Doxifluridine	-45881	NA	0.04uM	24h	LINCSCP_173662	YAPC	NA
0.534433	0.0103977	22	Indigo Red	-42899	CDK1|CDK5|GSK3A	3.33uM	24h	LINCSCP_135129	7	CDK inhibitor|Glycogen synthase kinase inhibitor
0.534433	0.0103978	22	3-(4-Pyridyl)indole	-4569	ROCK1	3.33uM	24h	LINCSCP_106846	HELA	Rho associated kinase inhibitor
0.534395	0.0104043	22	Ibutilide	-43264	KCNH2	3.33uM	24h	LINCSCP_175097	YAPC	Potassium channel blocker
0.534375	0.0104077	22	KU-55933	-1074	ATM	10uM	24h	LINCSCP_114053	HME1	ATM kinase inhibitor
0.53424	0.0104308	22	BRD-K55155550	-40290	NA	10uM	24h	LINCSCP_200967	A549	NA
0.534238	0.0104312	22	BRD-K60756411	-40590	NA	5uM	24h	LINCSCP_3196	A375	NA
0.534182	0.0104406	22	BAY 61-3606	-1167	SYK	0.12uM	24h	LINCSCP_150367	NPC.TAK	SYK inhibitor
0.534154	0.0104454	22	Pelitinib	-42796	EGFR	0.37uM	24h	LINCSCP_114922	HS578T	EGFR inhibitor
0.534141	0.0104478	22	Candesartan	-5903	AGTR1	1.11uM	24h	LINCSCP_96674	HA1E	Angiotensin receptor antagonist
0.534102	0.0104543	22	Raloxifene	-3425	ESR1|ESR2	3.33uM	24h	LINCSCP_221837	HEPG2	Estrogen receptor antagonist|Selective estrogen receptor modulator (SERM)
0.533995	0.0104728	22	Clenbuterol	-5144	ADRB2	10uM	24h	LINCSCP_47469	PC3	Adrenergic receptor agonist
0.533966	0.0104778	22	Pala	-6202	CAD	80uM	6h	LINCSCP_17611	HCC15	Aspartate carbamoyltransferase inhibitor
0.533777	0.0105103	22	BG-51	-45301	HDAC3	0.1uM	6h	LINCSCP_212661	HA1E	HDAC inhibitor
0.533754	0.0105143	22	2,2'-Azobis(2-amidinopropane)	-4591	NA	10uM	24h	LINCSCP_50199	PHH	NA
0.533752	0.0105146	22	AS-605240	-42784	PIK3CG	3.33uM	3h	LINCSCP_113626	HME1	PI3K inhibitor
0.533748	0.0105153	22	Chloromycetny	-5069	NA	10uM	6h	LINCSCP_3060	A375	Bacterial 50S ribosomal subunit inhibitor
0.533726	0.0105191	22	Enzastaurin	-1069	PRKCB	0.5uM	24h	LINCSCP_11803	BT20	PKC inhibitor
0.533722	0.0105198	22	Etomoxir	-6240	CPT1A	90uM	6h	LINCSCP_57114	VCAP	Carnitine palmitoyltransferase inhibitor
0.533683	0.0105264	22	Dacomitinib	-42808	EGFR|ERBB2|ERBB3|ERBB4	0.12uM	24h	LINCSCP_164324	SKL.C	NA
0.533682	0.0105266	22	BRD-K54885483	-7570	NA	5uM	24h	LINCSCP_60577	VCAP	NA
0.533678	0.0105273	22	AGI-5198	-45669	NA	10uM	24h	LINCSCP_171166	YAPC	NA
0.533636	0.0105345	22	BRD-K22314621	-38478	NA	5uM	24h	LINCSCP_28175	HT29	NA
0.533616	0.0105381	22	C24H25CLFN5O3	-42794	EGFR|ERBB2|ERBB4	0.37uM	24h	LINCSCP_129868	LNCAP	EGFR inhibitor
0.533615	0.0105381	22	Capsaicin	-43180	TRPV1	100uM	6h	LINCSCP_25770	HT29	TRPV agonist
0.533609	0.0105393	22	BRD-K84023371	-15058	NA	0.1uM	6h	LINCSCP_278710	PC3	NA
0.533597	0.0105413	22	STK222600	-3535	NA	10uM	6h	LINCSCP_293143	VCAP	NA
0.533587	0.0105431	22	BRD-K54805796	-11753	NA	10uM	24h	LINCSCP_65308	VCAP	NA
0.533572	0.0105456	22	MK-5108	-36812	AURKA|AURKB	10uM	24h	LINCSCP_17472	HA1E	Aurora kinase inhibitor
0.533572	0.0105456	22	BRD-K40988761	-39535	NA	5uM	24h	LINCSCP_296489	VCAP	NA
0.533536	0.0105519	22	Momelotinib	-1141	JAK1|JAK2	0.04uM	24h	LINCSCP_99695	HCC515	NA
0.533525	0.0105537	22	BRD-K90619727	-42214	NA	10uM	24h	LINCSCP_278909	PC3	NA
0.533506	0.0105571	22	Hexachlorophene	-6032	NA	3.33uM	24h	LINCSCP_98559	HA1E	Potassium channel activator
0.533483	0.010561	22	Cidoxepin	-42948	HRH1|HRH2|SLC6A2|SLC6A4	10uM	6h	LINCSCP_19092	HCC515	Histamine receptor antagonist
0.533428	0.0105705	22	SCHEMBL618594	-1070	NA	3.33uM	24h	LINCSCP_149881	NPC.TAK	NA
0.533417	0.0105725	22	RO 16-6941	-2985	NA	10uM	24h	LINCSCP_11568	ASC	Monoamine oxidase inhibitor
0.533412	0.0105732	22	WAY-170523	-2795	MMP13	10uM	6h	LINCSCP_33003	7	Metalloproteinase inhibitor
0.533411	0.0105734	22	BRD-K82462389	-13466	NA	5uM	24h	LINCSCP_62051	VCAP	NA
0.533299	0.0105929	22	Gefitinib	-1098	EGFR	10uM	24h	LINCSCP_191485	A549	EGFR inhibitor
0.53326	0.0105996	22	Cyclosporine	-42817	PPIA|PPP3CA	10uM	24h	LINCSCP_289172	VCAP	Calcineurin inhibitor
0.533221	0.0106064	22	Trametinib	-1143	MAP2K1|MAP2K2	0.04uM	3h	LINCSCP_115439	HS578T	MEK inhibitor
0.533218	0.0106069	22	Tamatinib	-1040	SYK	1.11uM	24h	LINCSCP_113011	HME1	SYK inhibitor
0.533211	0.0106082	22	AZD-1152-HQPA	-1067	AURKA|AURKB	0.12uM	24h	LINCSCP_9967	A549	Aurora kinase inhibitor
0.533208	0.0106087	22	MAZ51	-43044	FLT4	10uM	24h	LINCSCP_15100	HA1E	VEGFR inhibitor
0.533127	0.0106227	22	GSK-1904529A	-1134	IGF1R|INSR	10uM	6h	LINCSCP_51959	SKBR3	IGF-1 inhibitor|Insulin growth factor receptor inhibitor|Insulin receptor ligand
0.533096	0.0106281	22	Droperidol	-4193	DRD2	3.33uM	24h	LINCSCP_144054	7	Dopamine receptor antagonist
0.533044	0.0106371	22	376348-65-1, Uk-427857, uk427857	-6182	CCR5	10uM	6h	LINCSCP_54058	SW620	CC chemokine receptor antagonist
0.533008	0.0106435	22	AC1Q6JJ5	-6192	TOP2A	0.1uM	6h	LINCSCP_66215	WSUDLCL2	Topoisomerase inhibitor
0.533003	0.0106444	22	Indirubin-3'monoxime	-2430	CDK1|CDK5|GSK3A	10uM	24h	LINCSCP_15073	HA1E	CDK inhibitor|Glycogen synthase kinase inhibitor
0.532922	0.0106584	22	Tipiracil (hydrochloride)	-45561	TYMP	1.11uM	24h	LINCSCP_121159	HT29	NA
0.532874	0.0106668	22	KU-55933	-1074	ATM	0.04uM	24h	LINCSCP_112286	HEPG2	ATM kinase inhibitor
0.532796	0.0106803	22	GDC-0152	-45425	NA	0.37uM	24h	LINCSCP_78774	A375	NA
0.532792	0.0106812	22	Etodolac	-1781	PTGS2	10uM	6h	LINCSCP_7134	A549	Cyclooxygenase inhibitor
0.53277	0.0106849	22	Ammonium Glycyrrhizinate	-46003	NA	0.12uM	24h	LINCSCP_121485	HT29	NA
0.53277	0.0106849	22	YL-55	-44654	NA	10uM	6h	LINCSCP_20747	HCC515	NA
0.532759	0.0106868	22	SMR000220152	-45120	NA	0.001uM	6h	LINCSCP_38889	7	NA
0.532725	0.0106928	22	BRD32048	-4943	NA	3uM	24h	LINCSCP_251074	7	NA
0.53272	0.0106936	22	MLS-0435542.0001	-1937	NA	10uM	24h	LINCSCP_46706	PC3	NA
0.532695	0.010698	22	7-OH-PIPAT	-42809	DRD3	10uM	24h	LINCSCP_13610	HA1E	Dopamine receptor ligand
0.532623	0.0107106	22	N-[(1-Ethylpyrrolidin-3-yl)methyl]-2-methoxy-5-sulfamoylbenzamide	-1307	CA7|DRD2|DRD3	10uM	24h	LINCSCP_56207	VCAP	Dopamine receptor antagonist
0.5326	0.0107146	22	GSK-3 Inhibitor IX	-42780	NA	1.11uM	24h	LINCSCP_113005	HME1	Glycogen synthase kinase inhibitor|Lipoxygenase inhibitor
0.532588	0.0107168	22	Skiii	-2462	SPHK1	3uM	6h	LINCSCP_250898	7	Sphingosine kinase inhibitor
0.532585	0.0107173	22	Lapatinib	-1051	EGFR|ERBB2	10uM	6h	LINCSCP_2325	A375	EGFR inhibitor|ErbB2 inhibitor
0.53256	0.0107217	22	Doramapimod	-1170	MAPK11|MAPK12|MAPK14	1.11uM	24h	LINCSCP_164400	SKL.C	P38 MAPK inhibitor
0.532553	0.0107228	22	Sertindole	-5765	DRD2|HTR2A|HTR2C	1.11uM	24h	LINCSCP_109133	HELA	Dopamine receptor antagonist|Serotonin receptor antagonist
0.532532	0.0107265	22	Phenolphthalein	-2432	NA	10uM	6h	LINCSCP_19074	HCC515	Indicator dye
0.532494	0.0107332	22	5-Bromo-n-(6-butyl-1,3-benzothiazol-2-yl)furan-2-carboxamide	-2765	NA	10uM	6h	LINCSCP_19727	HCC515	NA
0.532467	0.0107379	22	ACON1_002294	-4339	NA	10uM	24h	LINCSCP_32093	7	NA
0.532456	0.0107399	22	SCHEMBL17378613	-5749	CSF1R	0.37uM	24h	LINCSCP_129527	JURKAT	CSF1R inhibitor
0.532385	0.0107523	22	Acetylsalicylanilide	-3519	NA	10uM	24h	LINCSCP_236891	7	NA
0.532355	0.0107576	22	Dimethisoquin	-3647	NA	10uM	6h	LINCSCP_241899	7	Local anesthetic
0.532345	0.0107593	22	Genistein	-5549	CFTR|ESR2	3.33uM	24h	LINCSCP_49656	PC3	Tyrosine kinase inhibitor
0.532338	0.0107606	22	GW843682X	-1014	PLK1|PLK3	1uM	24h	LINCSCP_251458	7	PLK inhibitor
0.53228	0.0107707	22	Tamatinib	-1040	SYK	10uM	6h	LINCSCP_19514	HCC515	SYK inhibitor
0.532245	0.0107769	22	MLS003448149	-3003	NA	10uM	6h	LINCSCP_17711	HCC15	NA
0.532203	0.0107843	22	Naloxone(-)	-1499	OPRD1|OPRK1|OPRM1	10uM	6h	LINCSCP_187775	A549	Opioid receptor antagonist
0.532181	0.0107882	22	AC1NSZCT	-1785	NR3C1	0.37uM	24h	LINCSCP_79329	A375	Glucocorticoid receptor agonist
0.532123	0.0107983	22	848193-68-0	-6271	SIRT1	1.11uM	24h	LINCSCP_86942	CD34	SIRT inhibitor
0.532074	0.010807	22	SCHEMBL3958507	-5245	COQ8B|EGFR	3.33uM	3h	LINCSCP_130087	LNCAP	Protein kinase inhibitor
0.532047	0.0108118	22	SB-203580	-1168	MAPK1|MAPK11|MAPK14	10uM	24h	LINCSCP_13982	HA1E	P38 MAPK inhibitor
0.532031	0.0108146	22	Ivacaftor (VX-770)	-45975	CFTR	10uM	24h	LINCSCP_140015	7	NA
0.532013	0.0108177	22	Dasatinib	-1020	ABL1|BCR|BLK|EPHA2|FGR|FRK|FYN|HCK|KIT|LCK|LYN|PDGFRB|SRC|SRMS|YES1	0.04uM	24h	LINCSCP_117000	HT29	KIT inhibitor|Src inhibitor|Bcr-Abl kinase inhibitor|Ephrin inhibitor|PDGFR tyrosine kinase receptor inhibitor|Tyrosine kinase inhibitor
0.532003	0.0108196	22	BRD-K67787765	-14901	NA	10uM	24h	LINCSCP_28276	HT29	NA
0.531943	0.0108302	22	Crizotinib	-1027	ALK|MET	3.33uM	3h	LINCSCP_132205	7	ALK tyrosine kinase receptor inhibitor
0.531914	0.0108352	22	SA-1457797	-42649	NA	0.5uM	24h	LINCSCP_253207	7	NA
0.531877	0.0108418	22	Pictilisib	-1047	PIK3CA|PIK3CB|PIK3CD|PIK3CG|PIK3R1|PIK3R2|PIK3R3|PIK3R5	1.11uM	24h	LINCSCP_113041	HME1	PI3K inhibitor
0.53185	0.0108466	22	BRD-K42694358	-14827	NA	5uM	24h	LINCSCP_194528	A549	NA
0.531838	0.0108486	22	Mitiglinide calcium	-45488	NA	3.33uM	24h	LINCSCP_168650	YAPC	NA
0.531803	0.0108549	22	CHEMBL258148	-6214	CTSL	0.5uM	24h	LINCSCP_35905	7	Cathepsin inhibitor
0.531801	0.0108553	22	BRD-K27398156	-38760	NA	5uM	24h	LINCSCP_28148	HT29	NA
0.531791	0.010857	22	OSI-930	-1179	FLT1|FLT4|KDR|KIT	0.37uM	24h	LINCSCP_88356	HA1E	KIT inhibitor|VEGFR inhibitor
0.531732	0.0108674	22	Enzalutamide	-6254	AR	0.1uM	24h	LINCSCP_30581	7	Androgen receptor antagonist
0.53166	0.0108803	22	Ifosfamide	-5118	CYP2A6|CYP2B6|CYP2C18|CYP2C19|CYP2C8|CYP2C9|CYP3A4|CYP3A5|CYP3A7|PTGS1	1.11uM	24h	LINCSCP_77407	A375	DNA alkylating agent
0.53164	0.0108838	22	131780-47-7	-2686	CHRM3	10uM	24h	LINCSCP_56271	VCAP	Acetylcholine receptor antagonist
0.531636	0.0108845	22	Vardenafil	-2292	PDE5A	0.04uM	24h	LINCSCP_121348	HT29	Phosphodiesterase inhibitor
0.531623	0.0108867	22	Dactolisib	-4255	MTOR|PIK3CA|PIK3CB|PIK3CD|PIK3CG|PIK3R1|PIK3R2|PIK3R3|PIK3R5	0.5uM	6h	LINCSCP_53777	SNUC4	MTOR inhibitor|PI3K inhibitor
0.531616	0.0108879	22	MLS001065868	-4020	NA	10uM	24h	LINCSCP_236938	7	NA
0.531572	0.0108958	22	BRD-K26899819	-38733	NA	10uM	24h	LINCSCP_311987	VCAP	NA
0.531568	0.0108965	22	Prostratin	-4888	NA	10uM	6h	LINCSCP_16904	HA1E	PKC activator
0.531565	0.0108971	22	Saracatinib	-1032	ABL1|SRC	0.04uM	24h	LINCSCP_113032	HME1	Src inhibitor
0.531554	0.010899	22	T-5224	-45267	NA	10uM	24h	LINCSCP_77836	A375	NA
0.531527	0.0109039	22	Estriol	-2368	ESR1|ESR2	0.12uM	24h	LINCSCP_20937	HCC515	Estrogen receptor agonist
0.531522	0.0109046	22	Estriol	-2368	ESR1|ESR2	0.12uM	24h	LINCSCP_10045	A549	Estrogen receptor agonist
0.531522	0.0109048	22	BRD-K02061388	-8559	NA	5uM	24h	LINCSCP_61184	VCAP	NA
0.531454	0.0109168	22	PDK1 Inhibitor	-1081	PDPK1	0.5uM	6h	LINCSCP_29698	MCF10A	Phosphoinositide dependent kinase inhibitor
0.531346	0.010936	22	Canertinib	-1120	EGFR|ERBB2|ERBB4	1.11uM	24h	LINCSCP_115598	HS578T	EGFR inhibitor
0.53132	0.0109405	22	Regorafenib	-1226	ABL1|BRAF|DDR2|FGFR1|FGFR2|FLT1|FLT4|FRK|KDR|KIT|MAPK11|PDGFRA|PDGFRB|RAF1|RET|TEK	0.04uM	24h	LINCSCP_85037	ASC	NA
0.531284	0.010947	22	Tosedostat	-6286	ANPEP|C9orf3|DNPEP|ENPEP|ERAP1|ERAP2|LAP3|LNPEP|LVRN|METAP1|METAP1D|METAP2|NPEPL1|NPEPPS|RNPEP|RNPEPL1|XPNPEP1|XPNPEP2|XPNPEP3	0.37uM	24h	LINCSCP_97993	HA1E	Peptidase inhibitor
0.531179	0.0109658	22	CHEMBL2361224	-6834	NA	10uM	6h	LINCSCP_23653	HEPG2	NA
0.53117	0.0109674	22	MLS000106215	-4009	NA	100uM	6h	LINCSCP_50863	RKO	NA
0.531153	0.0109703	22	PF-3084014	-45940	NA	0.04uM	24h	LINCSCP_77070	A375	NA
0.531027	0.0109928	22	SMR000076922	-3142	NA	10uM	24h	LINCSCP_239920	7	NA
0.530993	0.0109989	22	SPECTRUM_000011	-1767	NA	1.11uM	24h	LINCSCP_109367	HELA	Bacterial permeability inducer
0.530983	0.0110007	22	LGX818	-45655	NA	10uM	24h	LINCSCP_93984	HA1E	NA
0.530895	0.0110164	22	CHEMBL602850	-1328	NA	10uM	24h	LINCSCP_14341	HA1E	NA
0.53089	0.0110174	22	NSC119236	-4575	NA	20uM	6h	LINCSCP_19523	HCC515	NA
0.530869	0.0110211	22	Deoxycholic acid	-5529	GPBAR1	1.11uM	24h	LINCSCP_106139	HELA	G protein coupled receptor agonist|Unidentified pharmacological activity|Biliverdin reductase A activator|G protein-coupled receptor agonist
0.530842	0.011026	22	CID755673	-2050	NA	10uM	6h	LINCSCP_211359	HA1E	NA
0.530797	0.0110341	22	PK04_098272	-44585	NA	10uM	24h	LINCSCP_32251	7	NA
0.53078	0.0110371	22	levopropoxyphene	-45704	NA	0.12uM	24h	LINCSCP_134947	7	NA
0.530758	0.011041	22	STO609	-3164	CAMKK1|CAMKK2	10uM	6h	LINCSCP_56167	VCAP	Calmodulin antagonist
0.530732	0.0110456	22	Gemcitabine	-5333	POLA1|POLD1|POLE|RRM1|RRM2|RRM2B	0.1uM	6h	LINCSCP_15556	HA1E	Ribonucleotide reductase inhibitor
0.530632	0.0110637	22	FK888	-3876	TACR1	0.04uM	24h	LINCSCP_107986	HELA	Tachykinin antagonist
0.530626	0.0110647	22	Masitinib	-1130	FGFR3|KIT|LYN|PDGFRA|PDGFRB	0.12uM	24h	LINCSCP_174147	YAPC	KIT inhibitor|PDGFR tyrosine kinase receptor inhibitor|Src inhibitor
0.530592	0.0110708	22	Pentoxifylline	-3285	ADORA2A|ADORA2B|PDE10A|PDE1A|PDE1B|PDE1C|PDE2A|PDE3A|PDE3B|PDE4A|PDE4B|PDE4C|PDE4D|PDE5A|PDE6A|PDE6B|PDE6C|PDE6D|PDE6G|PDE6H|PDE7A|PDE7B|PDE8A|PDE8B|PDE9A|TNF	3.33uM	24h	LINCSCP_123088	HT29	Phosphodiesterase inhibitor
0.530578	0.0110734	22	KUC104142	-3567	NA	10uM	6h	LINCSCP_19923	HCC515	NA
0.53055	0.0110784	22	ZINC01045466	-4913	NA	10uM	6h	LINCSCP_16913	HA1E	NA
0.530542	0.0110799	22	MLS002264511	-4182	NA	10uM	6h	LINCSCP_22120	HEPG2	NA
0.53053	0.011082	22	TAS-103 (dihydrochloride)	-45292	NA	0.04uM	24h	LINCSCP_154295	PC3	NA
0.530363	0.0111122	22	WYE 125132	-1064	MTOR	3.33uM	3h	LINCSCP_131731	MCF10A	MTOR inhibitor
0.530319	0.0111201	22	CHEMBL1617615	-4884	XIAP	10uM	6h	LINCSCP_26521	HT29	XIAP inhibitor
0.530318	0.0111202	22	MLS000037800	-4547	NA	10uM	24h	LINCSCP_58553	VCAP	NA
0.530316	0.0111205	22	MLS004342434	-14283	NA	3uM	24h	LINCSCP_260440	NKDBA	NA
0.530283	0.0111264	22	Hymecromone	-3025	MAOA|MAOB	0.04uM	24h	LINCSCP_141076	7	Monoamine oxidase inhibitor
0.530206	0.0111404	22	BRD-K21635943	-38443	NA	3uM	6h	LINCSCP_254080	7	NA
0.530195	0.0111424	22	AC1OCDAW	-1622	TOP2A	0.04uM	24h	LINCSCP_49577	PC3	Topoisomerase inhibitor
0.53017	0.0111469	22	SCHEMBL3958507	-5245	COQ8B|EGFR	1.11uM	24h	LINCSCP_129735	LNCAP	Protein kinase inhibitor
0.530168	0.0111474	22	Selumetinib	-1056	MAP2K1|MAP2K2	80uM	6h	LINCSCP_4785	A549	MEK inhibitor
0.530132	0.0111538	22	Perhexiline	-4353	CPT1A|CPT2	0.1uM	24h	LINCSCP_250410	7	Carnitine palmitoyltransferase inhibitor
0.530086	0.011162	22	ST51005413	-4948	NA	10uM	24h	LINCSCP_30661	7	NA
0.530073	0.0111645	22	BRD-K66288362	-15046	NA	10uM	6h	LINCSCP_311081	VCAP	NA
0.530034	0.0111715	22	CGP 60474	-1025	CDK1	0.04uM	24h	LINCSCP_131951	7	CDK inhibitor
0.530014	0.0111751	22	BRD-K15428056	-6801	NA	10uM	6h	LINCSCP_295760	VCAP	NA
0.530009	0.011176	22	CHEMBL1222381	-6252	NA	80uM	6h	LINCSCP_25082	HT115	NA
0.529946	0.0111875	22	Tretinoin	-42854	RARA|RARB|RARG|RORB	0.1uM	24h	LINCSCP_36000	7	Retinoid receptor agonist|Retinoid receptor ligand
0.529936	0.0111893	22	BRD-K20578716	-15120	NA	10uM	6h	LINCSCP_65785	VCAP	NA
0.529933	0.0111899	22	BRD-K67118123	-3495	NA	10uM	6h	LINCSCP_5144	A549	NA
0.529926	0.011191	22	sorafenib	NA	BRAF|DDR2|FGFR1|FLT1|FLT3|FLT4|KDR|KIT|PDGFRB|RAF1|RET	1uM	24h	LINCSCP_24318	HS578T	NA
0.529902	0.0111955	22	Pifithrin MU	-4188	HSPA1A|TP53	10uM	6h	LINCSCP_40418	NCIH596	HSP inhibitor
0.529861	0.011203	22	SPARFLOXACIN	-45959	NA	3.33uM	24h	LINCSCP_90741	HA1E	NA
0.529819	0.0112106	22	LCL161	-45968	NA	3.33uM	24h	LINCSCP_154207	PC3	NA
0.529796	0.0112148	22	STO609	-3164	CAMKK1|CAMKK2	10uM	6h	LINCSCP_14278	HA1E	Calmodulin antagonist
0.529774	0.0112188	22	Tracazolate	-2745	GABRA1	10uM	6h	LINCSCP_56152	VCAP	GABA receptor modulator
0.529748	0.0112234	22	BRD-K47586560	-39910	NA	10uM	6h	LINCSCP_65466	VCAP	NA
0.529711	0.0112302	22	PCL2_000154	-36683	NA	10uM	6h	LINCSCP_2162	A375	NA
0.529704	0.0112314	22	Dacomitinib	-42808	EGFR|ERBB2|ERBB3|ERBB4	3.33uM	24h	LINCSCP_128113	HUES3	NA
0.52967	0.0112377	22	Phorbol Myristate Acetate	-25630	NA	0.3uM	24h	LINCSCP_173924	YAPC	PKC activator
0.529649	0.0112414	22	CHEMBL2136735	-1152	FGFR1|FGFR3|FLT1|FLT4|KDR|PDGFRA|PDGFRB	3.33uM	24h	LINCSCP_132696	7	FGFR inhibitor|PDGFR tyrosine kinase receptor inhibitor|VEGFR inhibitor
0.529606	0.0112492	22	376348-65-1, Uk-427857, uk427857	-6182	CCR5	0.12uM	24h	LINCSCP_74608	A375	CC chemokine receptor antagonist
0.529602	0.01125	22	CHEMBL1270004	-3790	NA	10uM	24h	LINCSCP_237959	7	NA
0.529589	0.0112524	22	Artesunate	-4916	NA	10uM	24h	LINCSCP_15190	HA1E	DNA synthesis inhibitor
0.529568	0.0112561	22	Alitretinoin	-42856	RARA|RARB|RARG|RXRA|RXRB|RXRG	10uM	24h	LINCSCP_239446	7	Retinoid receptor agonist
0.529541	0.0112611	22	CHEMBL3186722	-38352	NA	5uM	24h	LINCSCP_3472	A375	NA
0.529531	0.0112629	22	1-(4-Methylphenyl)-1-(2-pyridyl)-3-pyrrolidino prop-1-ene	-2240	HRH1	10uM	24h	LINCSCP_357	A375	Histamine receptor antagonist
0.529525	0.011264	22	A-443654	-1045	NA	0.37uM	3h	LINCSCP_164027	SKBR3	AKT inhibitor
0.529524	0.0112642	22	Isoflupredone Acetate	-2641	NR3C1	10uM	24h	LINCSCP_55655	VCAP	Glucocorticoid receptor agonist
0.52952	0.0112649	22	BRD-K18246949	-9522	NA	5uM	24h	LINCSCP_27654	HT29	NA
0.529507	0.0112673	22	F-L-Leu	-1586	NA	10uM	6h	LINCSCP_55741	VCAP	ICAM1 antagonist|ICAM 1 antagonist
0.529504	0.0112678	22	AZD-5438	-1159	CDK1|CDK10|CDK11B|CDK12|CDK13|CDK14|CDK15|CDK16|CDK17|CDK18|CDK19|CDK2|CDK20|CDK3|CDK4|CDK5|CDK6|CDK7|CDK8|CDK9	0.04uM	24h	LINCSCP_163682	SKBR3	CDK inhibitor
0.529501	0.0112683	22	BRD-K25565604	-38664	NA	5uM	24h	LINCSCP_48128	PC3	NA
0.529488	0.0112708	22	SR-03000001970	-43007	NA	10uM	6h	LINCSCP_45614	PC3	NA
0.529475	0.0112731	22	Quizartinib	-1037	CSF1R|FLT3|KIT|PDGFRA|PDGFRB|RET	1.11uM	24h	LINCSCP_113955	HME1	FLT3 inhibitor
0.52939	0.0112886	22	Osimertinib	-6344	EGFR|ERBB2|ERBB3|ERBB4	0.04uM	24h	LINCSCP_117162	HT29	NA
0.529374	0.0112915	22	SPECTRUM_000224	-1905	NA	10uM	24h	LINCSCP_94301	HA1E	Immunosuppressant|Corticosteroid agonist|Glucocorticoid receptor agonist
0.52936	0.0112942	22	Bifemelane	-2413	MAOA|MAOB	10uM	24h	LINCSCP_90405	HA1E	Acetylcholine release stimulant
0.529356	0.0112949	22	Cyclizine	-5857	HRH1	0.04uM	24h	LINCSCP_79570	A375	Histamine receptor modulator
0.529336	0.0112985	22	MK-2461	-45560	MET	3.33uM	24h	LINCSCP_94407	HA1E	NA
0.529309	0.0113035	22	PD-173074	-1026	FGFR1|FGFR3	0.1uM	6h	LINCSCP_235108	MCF10A	FGFR inhibitor|VEGFR inhibitor
0.529301	0.0113049	22	MLN-0128	-1206	MTOR	0.12uM	24h	LINCSCP_84278	ASC	NA
0.529293	0.0113063	22	Pidotimod	-5556	NA	0.12uM	24h	LINCSCP_73222	A375	Interferon receptor agonist|Interleukin receptor agonist
0.52925	0.0113143	22	SA-102042	-40575	NA	3uM	6h	LINCSCP_38339	7	NA
0.529244	0.0113153	22	Rottlerin	-42845	NA	1.11uM	24h	LINCSCP_170588	YAPC	MAP kinase inhibitor|Protein kinase inhibitor
0.529204	0.0113228	22	BRD-K52473019	-11637	NA	5uM	6h	LINCSCP_62217	VCAP	NA
0.529194	0.0113245	22	AZD-1480	-45764	NA	1.11uM	24h	LINCSCP_107495	HELA	NA
0.529144	0.0113338	22	MLS001065846	-4111	NA	10uM	24h	LINCSCP_5033	A549	NA
0.52908	0.0113455	22	AZD3514	-45831	AR	3.33uM	24h	LINCSCP_141414	7	NA
0.529051	0.0113508	22	BRD-K83929831	-6160	NA	10uM	6h	LINCSCP_16893	HA1E	NA
0.52899	0.011362	22	GSK 1059615	-42799	PIK3CA|PIK3CB|PIK3CD|PIK3CG	0.04uM	24h	LINCSCP_165477	SKL	PI3K inhibitor
0.528945	0.0113701	22	AG-205/12836028	-5403	NA	10uM	6h	LINCSCP_20430	HCC515	NA
0.528944	0.0113704	22	SCHEMBL16226502	-43056	HSP90AA1	10uM	6h	LINCSCP_36052	7	HSP inhibitor
0.528924	0.011374	22	N-(4-Methoxybenzyl)-1-(naphthalen-1-yl)methanamine	-2737	NA	10uM	24h	LINCSCP_236831	7	NA
0.528863	0.0113852	22	301836-43-1	-1203	CSNK1A1|TGFB1	0.37uM	24h	LINCSCP_72569	A375	TGF beta receptor inhibitor
0.528843	0.011389	22	Amiodarone	-2379	KCNH2	10uM	24h	LINCSCP_14696	HA1E	Potassium channel blocker
0.528744	0.0114072	22	Graveoline	-4078	NA	10uM	6h	LINCSCP_7215	A549	NA
0.528703	0.0114147	22	Nilotinib	-1099	ABL1|BCR|KIT	1.11uM	24h	LINCSCP_173539	YAPC	Bcr-Abl kinase inhibitor|Abl kinase inhibitor
0.528672	0.0114204	22	BRD-K76876037	-13132	NA	10uM	24h	LINCSCP_35246	7	NA
0.528634	0.0114274	22	Ischemin	-6336	NA	1.11uM	24h	LINCSCP_114313	HME1	NA
0.5286	0.0114338	22	Tozasertib	-1021	ABL1|AURKA|AURKB|AURKC|BCR|FLT3|JAK2	1uM	6h	LINCSCP_235047	MCF10A	Aurora kinase inhibitor|Bcr-Abl kinase inhibitor|FLT3 inhibitor|JAK inhibitor
0.528596	0.0114345	22	Dasatinib	-1020	ABL1|BCR|BLK|EPHA2|FGR|FRK|FYN|HCK|KIT|LCK|LYN|PDGFRB|SRC|SRMS|YES1	0.37uM	24h	LINCSCP_164329	SKL.C	KIT inhibitor|Src inhibitor|Bcr-Abl kinase inhibitor|Ephrin inhibitor|PDGFR tyrosine kinase receptor inhibitor|Tyrosine kinase inhibitor
0.528576	0.0114381	22	BRD-K46393778	-11260	NA	5uM	24h	LINCSCP_247591	7	NA
0.528544	0.011444	22	SCHEMBL12636892	-1559	OXTR	10uM	24h	LINCSCP_33298	7	Oxytocin receptor antagonist
0.528489	0.0114542	22	Dienestrol	-43043	ESR1	3.33uM	24h	LINCSCP_280548	PC3	Estrogen receptor agonist
0.528471	0.0114575	22	Hexachlorophene	-6032	NA	1.11uM	24h	LINCSCP_110391	HELA	Potassium channel activator
0.52843	0.0114651	22	Tamatinib	-1040	SYK	0.12uM	24h	LINCSCP_116551	HT29	SYK inhibitor
0.528426	0.0114659	22	CHEMBL3183038	-36511	NA	10uM	6h	LINCSCP_65134	VCAP	NA
0.528376	0.011475	22	MLS000583957	-1763	NA	0.5uM	24h	LINCSCP_37609	7	NA
0.528357	0.0114786	22	Imatinib	-1023	ABL1|BCR|CSF1R|KIT|PDGFRA|PDGFRB	0.04uM	24h	LINCSCP_98653	HA1E	PDGFR tyrosine kinase receptor inhibitor|Bcr-Abl kinase inhibitor|KIT inhibitor
0.52835	0.01148	22	BRD-K54652275	-11748	NA	10uM	24h	LINCSCP_259285	NEU	NA
0.528324	0.0114848	22	SMP2_000081	-43276	FKBP1A	20uM	6h	LINCSCP_30752	7	Calcineurin inhibitor
0.528268	0.0114952	22	OSI-930	-1179	FLT1|FLT4|KDR|KIT	3.33uM	24h	LINCSCP_128414	HUVEC	KIT inhibitor|VEGFR inhibitor
0.528268	0.0114952	22	CI-1040	-1048	MAP2K1|MAP2K2	0.37uM	24h	LINCSCP_121604	HT29	MEK inhibitor
0.528205	0.0115068	22	BRD-K00431438	-15013	NA	10uM	6h	LINCSCP_64732	VCAP	NA
0.528188	0.0115099	22	BRD-K19198293	-38301	NA	5uM	24h	LINCSCP_27361	HT29	NA
0.528186	0.0115103	22	BRD-K33013391	-43467	NA	5uM	24h	LINCSCP_62878	VCAP	NA
0.528145	0.0115179	22	Gefitinib	-1098	EGFR	1uM	24h	LINCSCP_12193	BT20	EGFR inhibitor
0.528132	0.0115203	22	Sinensetin	-3903	NA	10uM	6h	LINCSCP_7738	A549	Cyclooxygenase inhibitor
0.528123	0.0115221	22	Dactolisib	-4255	MTOR|PIK3CA|PIK3CB|PIK3CD|PIK3CG|PIK3R1|PIK3R2|PIK3R3|PIK3R5	3.33uM	24h	LINCSCP_69238	A375	MTOR inhibitor|PI3K inhibitor
0.528115	0.0115234	22	Chloroquine	-1901	NA	10uM	6h	LINCSCP_10316	A673	Antimalarial agent
0.528086	0.0115289	22	THZ-2-98-01	-44946	NA	10uM	24h	LINCSCP_151357	PC3	NA
0.528082	0.0115297	22	Riluzole	-2471	SCN10A|SCN11A|SCN1A|SCN2A|SCN3A|SCN4A|SCN5A|SCN7A|SCN8A|SCN9A	1.11uM	24h	LINCSCP_136467	7	Glutamate inhibitor
0.528073	0.0115314	22	YM 201636	-1109	NA	10uM	24h	LINCSCP_69255	A375	PI3K inhibitor
0.528056	0.0115345	22	Cabozantinib	-1195	KDR|MET	10uM	24h	LINCSCP_146056	MNEU.E	NA
0.528047	0.0115362	22	BRD-K10779199	-37828	NA	10uM	24h	LINCSCP_311661	VCAP	NA
0.528	0.0115449	22	Daminozide	-6329	NA	10uM	24h	LINCSCP_84674	ASC	NA
0.527971	0.0115503	22	Momelotinib	-1141	JAK1|JAK2	1.11uM	24h	LINCSCP_175312	YAPC	NA
0.527916	0.0115606	22	Glyburide	-2811	ABCC8|CFTR|KCNJ11|KCNJ5|KCNJ8	10uM	6h	LINCSCP_287056	SNUC4	Sulfonylurea
0.527912	0.0115614	22	Broad-Sai-045	-45330	NA	3uM	24h	LINCSCP_35511	7	NA
0.527874	0.0115684	22	3-Deazaadenosine	-45781	NA	0.04uM	24h	LINCSCP_143098	7	NA
0.527845	0.0115737	22	UNII-5J49Q6B70F	-5877	TUBB	10uM	6h	LINCSCP_5901	A549	Tubulin inhibitor
0.527817	0.0115791	22	Tafamidis	-45558	TTR	0.37uM	24h	LINCSCP_72270	A375	NA
0.527814	0.0115795	22	4-(3-Ethyl[1,2,4]triazolo[3,4-b][1,3,4]thiadiazol-6-yl)aniline	-4945	NA	10uM	6h	LINCSCP_55018	THP1	NA
0.527797	0.0115827	22	M3M3FBS	-2196	PLCB2|PLCB3|PLCD1|PLCG1|PLCG2	80uM	6h	LINCSCP_264147	OV7	Phospholipase activator
0.527767	0.0115883	22	Dasatinib	-1020	ABL1|BCR|BLK|EPHA2|FGR|FRK|FYN|HCK|KIT|LCK|LYN|PDGFRB|SRC|SRMS|YES1	1.11uM	24h	LINCSCP_163656	SKBR3	KIT inhibitor|Src inhibitor|Bcr-Abl kinase inhibitor|Ephrin inhibitor|PDGFR tyrosine kinase receptor inhibitor|Tyrosine kinase inhibitor
0.527752	0.0115912	22	ABT-888,VELIPARIB	-5067	PARP1|PARP2	0.1uM	6h	LINCSCP_235408	MCF10A	PARP inhibitor
0.527593	0.0116208	22	Broad-Sai-296	-45315	NA	0.5uM	24h	LINCSCP_35413	7	NA
0.527575	0.0116242	22	Demeclocycline	-5135	NA	10uM	24h	LINCSCP_243909	7	Bacterial 30S ribosomal subunit inhibitor
0.527534	0.0116319	22	AC1NWAJL	-1643	NA	10uM	24h	LINCSCP_266183	PC3	Androgen receptor agonist
0.527514	0.0116356	22	Y-39983	-1150	ROCK1|ROCK2	1uM	24h	LINCSCP_51876	SKBR3	Rho associated kinase inhibitor
0.527499	0.0116385	22	BRD-K30563708	-43464	NA	10uM	24h	LINCSCP_35303	7	NA
0.5274	0.0116569	22	Gefitinib	-1098	EGFR	1.11uM	24h	LINCSCP_132841	7	EGFR inhibitor
0.527383	0.0116601	22	LRRK2-IN-1	-1086	LRRK2	0.12uM	3h	LINCSCP_131824	MCF10A	Leucine rich repeat kinase inhibitor
0.527379	0.011661	22	Anagrelide	-3380	PDE3A|PDE3B	0.37uM	24h	LINCSCP_172438	YAPC	Phosphodiesterase inhibitor
0.52732	0.0116719	22	BRD-K81658952	-13413	NA	10uM	24h	LINCSCP_35250	7	NA
0.527295	0.0116768	22	EMF-sumo1-1	NA	NA	0.12uM	24h	LINCSCP_112637	HEPG2	NA
0.527267	0.011682	22	Trifluoperazine	-4010	DRD2|DRD3|DRD4|HTR2A|HTR2C	10uM	6h	LINCSCP_53957	SNUC5	Dopamine receptor antagonist
0.5272	0.0116945	22	BRD-K65971331	-45337	NA	1uM	6h	LINCSCP_12476	CD34	NA
0.527173	0.0116996	22	CHEMBL568636	-3576	NA	10uM	24h	LINCSCP_238406	7	NA
0.527073	0.0117184	22	BRD-K57087594	-11889	NA	3uM	24h	LINCSCP_37710	7	NA
0.527053	0.0117221	22	893050	-4183	NA	10uM	6h	LINCSCP_220855	HEPG2	Glucokinase inhibitor
0.527026	0.0117272	22	Warfarin	-1405	VKORC1	0.37uM	24h	LINCSCP_120069	HT29	Vitamin K antagonist
0.526969	0.011738	22	BRD-K47029744	-11298	NA	5uM	24h	LINCSCP_8506	A549	NA
0.526954	0.0117408	22	Lapatinib	-1051	EGFR|ERBB2	1.11uM	24h	LINCSCP_69598	A375	EGFR inhibitor|ErbB2 inhibitor
0.526933	0.0117448	22	SB-203580	-1168	MAPK1|MAPK11|MAPK14	0.12uM	24h	LINCSCP_148197	NPC.CAS9	P38 MAPK inhibitor
0.526913	0.0117486	22	CHEMBL1208118	-3598	ENTPD3	10uM	6h	LINCSCP_6984	A549	NTPDase inhibitor
0.526907	0.0117497	22	MLS-0435534.0001	-3879	NA	10uM	24h	LINCSCP_46519	PC3	NA
0.526889	0.0117532	22	WHI-P97	-1033	JAK3	1uM	6h	LINCSCP_36702	7	EGFR inhibitor|JAK inhibitor|Leukotriene inhibitor|Mediator release inhibitor
0.526879	0.011755	22	BRD-K07125273	-8848	NA	3uM	6h	LINCSCP_252393	7	NA
0.526855	0.0117595	22	Ntzdpa	-3219	PPARG	10uM	24h	LINCSCP_17973	HCC515	PPAR receptor agonist
0.526791	0.0117716	22	Tyrphostin 25	-2054	EGFR	10uM	24h	LINCSCP_266225	PC3	EGFR inhibitor
0.52679	0.0117717	22	BRD-K76784707	-13129	NA	5uM	6h	LINCSCP_305367	VCAP	NA
0.526777	0.0117743	22	DMP-543	-3999	NA	1.11uM	24h	LINCSCP_143611	7	Acetylcholine release stimulant
0.526756	0.0117783	22	SB590885	-42746	NA	0.37uM	3h	LINCSCP_145182	MDAMB231	RAF inhibitor
0.526755	0.0117785	22	IN1541	-4460	PRKAA1	10uM	6h	LINCSCP_54434	SW948	AMPK activator
0.526748	0.0117798	22	BRD-K81224183	-15056	NA	3uM	24h	LINCSCP_66038	VCAP	NA
0.526673	0.0117939	22	TIE2 Kinase Inhibitor	-1194	NA	3.33uM	24h	LINCSCP_89304	HA1E	NA
0.526662	0.0117959	22	6-(7-Hydroxy-6,7-dihydro-5H-pyrrolo[1,2-c]imidazol-7-yl)-n-methyl-2-naphthamide	-6184	CYP17A1	40uM	6h	LINCSCP_51034	RMUGS	Androgen biosynthesis inhibitor|Androgen receptor antagonist|Cytochrome P450 inhibitor
0.526645	0.0117992	22	Chloroxine	-2371	NA	10uM	6h	LINCSCP_33196	7	Opioid receptor antagonist
0.52661	0.0118059	22	BRD-K84331602	-41878	NA	5uM	24h	LINCSCP_27967	HT29	NA
0.5266	0.0118078	22	Cyclohexanecarboxamide, 4-(1-aminoethyl)-n-4-pyridinyl-, trans-	-1177	ROCK1|ROCK2	1.11uM	24h	LINCSCP_148999	NPC	Rho associated kinase inhibitor
0.526572	0.011813	22	SA-244358	-42146	NA	3uM	24h	LINCSCP_260667	NKDBA	NA
0.526555	0.0118163	22	Dasatinib	-1020	ABL1|BCR|BLK|EPHA2|FGR|FRK|FYN|HCK|KIT|LCK|LYN|PDGFRB|SRC|SRMS|YES1	0.1uM	6h	LINCSCP_51628	SKBR3	KIT inhibitor|Src inhibitor|Bcr-Abl kinase inhibitor|Ephrin inhibitor|PDGFR tyrosine kinase receptor inhibitor|Tyrosine kinase inhibitor
0.526542	0.0118187	22	BRD-K01528688	-37356	NA	10uM	24h	LINCSCP_65555	VCAP	NA
0.526536	0.0118199	22	BRD-K40225343	-10883	NA	5uM	24h	LINCSCP_3240	A375	NA
0.526481	0.0118303	22	Chloroquine	-1901	NA	10uM	6h	LINCSCP_13439	H1299	Antimalarial agent
0.52647	0.0118325	22	MD-II-038	-43121	NA	10uM	24h	LINCSCP_52120	SKB	NA
0.526416	0.0118428	22	O-Demethylated Adapalene	-6237	RARG	0.001uM	6h	LINCSCP_250909	7	Retinoid receptor agonist
0.526388	0.0118481	22	Deferiprone	-36972	UGT1A6	3.33uM	24h	LINCSCP_121734	HT29	Chelating agent
0.526345	0.0118562	22	Fingolimod (FTY720) HCl	-45416	S1PR1|S1PR2|S1PR3|S1PR4|S1PR5	3.33uM	24h	LINCSCP_103938	HELA	NA
0.526307	0.0118635	22	AZ628	-1050	BRAF|RAF1	10uM	24h	LINCSCP_51301	SKBR3	RAF inhibitor
0.526247	0.0118748	22	BRD-K38181288	-36539	NA	10uM	24h	LINCSCP_48768	PC3	NA
0.526239	0.0118764	22	N6022	-45697	NA	1.11uM	24h	LINCSCP_141337	7	NA
0.526204	0.011883	22	BRD-K79758054	-41623	NA	10uM	24h	LINCSCP_249863	7	NA
0.5262	0.0118839	22	BIO2_000516	-1836	RPL3	10uM	6h	LINCSCP_33448	7	Protein synthesis inhibitor
0.526172	0.011889	22	BRD-K55533488	-45318	NA	3.33uM	24h	LINCSCP_23878	HEPG2	NA
0.526156	0.0118921	22	Glimepiride	-2760	ABCC8|KCNJ11	10uM	24h	LINCSCP_14076	HA1E	Insulin secretagogue
0.526156	0.0118923	22	Saracatinib	-1032	ABL1|SRC	10uM	6h	LINCSCP_22521	HEPG2	Src inhibitor
0.526079	0.0119069	22	BRD-K32761691	-39073	NA	10uM	6h	LINCSCP_279453	PC3	NA
0.52606	0.0119104	22	SCHEMBL3954849	-5982	NA	0.5uM	24h	LINCSCP_222429	HS578T	Protein kinase inhibitor
0.526039	0.0119145	22	Pyrazolanthrone	-1163	MAPK10|MAPK8|MAPK9|TTK	1.11uM	24h	LINCSCP_70472	A375	JNK inhibitor
0.526037	0.0119148	22	Dabrafenib	-6303	BRAF	0.37uM	24h	LINCSCP_83833	ASC.C	RAF inhibitor
0.526028	0.0119166	22	BRD-K53327986	-6127	NA	10uM	24h	LINCSCP_32190	7	NA
0.525983	0.0119252	22	BRD-K10211010	-9049	NA	10uM	24h	LINCSCP_48491	PC3	NA
0.525982	0.0119254	22	BRD-K71746288	-6147	NA	10uM	6h	LINCSCP_47237	PC3	NA
0.525971	0.0119274	22	ST021200	-4601	NA	10uM	6h	LINCSCP_12948	EFO27	NA
0.525931	0.0119351	22	ST50050407	-4859	NA	10uM	24h	LINCSCP_7935	A549	NA
0.525871	0.0119467	22	AC1MFWN2	-36925	NA	1uM	6h	LINCSCP_48097	PC3	NA
0.525854	0.0119499	22	BRD-K16172779	-9403	NA	5uM	6h	LINCSCP_61321	VCAP	NA
0.525835	0.0119535	22	Cholic acid	-5541	CES1|FECH|PLA2G1B	10uM	24h	LINCSCP_271162	PC3	Bile acid
0.525779	0.0119643	22	BRD-K79564569	-13288	NA	3uM	6h	LINCSCP_254541	7	NA
0.525766	0.0119667	22	ZINC77024257	-1171	MDM2	0.04uM	24h	LINCSCP_89290	HA1E	MDM inhibitor
0.525762	0.0119675	22	Dactolisib	-4255	MTOR|PIK3CA|PIK3CB|PIK3CD|PIK3CG|PIK3R1|PIK3R2|PIK3R3|PIK3R5	0.5uM	6h	LINCSCP_10523	AGS	MTOR inhibitor|PI3K inhibitor
0.525734	0.0119729	22	CEFEPIME HYDROCHLORIDE	-45262	NA	0.12uM	24h	LINCSCP_121167	HT29	NA
0.525727	0.0119741	22	1268524-70-4	-6332	NA	0.37uM	24h	LINCSCP_84485	ASC	NA
0.525725	0.0119745	22	Y-39983	-1150	ROCK1|ROCK2	0.04uM	24h	LINCSCP_116834	HT29	Rho associated kinase inhibitor
0.525699	0.0119794	22	CDK9 Inhibitor	-1197	NA	0.37uM	24h	LINCSCP_86717	CD34	NA
0.525598	0.0119989	22	STK865973	-36680	NA	10uM	24h	LINCSCP_28779	HUH7	NA
0.525576	0.0120031	22	AC1NQ6YI	-1601	HTR2A|HTR2B|HTR2C	10uM	24h	LINCSCP_289183	VCAP	Serotonin receptor agonist
0.525575	0.0120033	22	N-(3-Fluoro-4-((7-methoxyquinolin-4-yl)oxy)phenyl)-1-(2-hydroxy-2-methylpropyl)-5-methyl-3-oxo-2-phenyl-2,3-dihydro-1H-pyrazole-4-carboxamide	-1113	NA	0.12uM	24h	LINCSCP_84868	ASC	Hepatocyte growth factor receptor inhibitor
0.525558	0.0120067	22	CHEMBL3182395	-1164	MAP2K5|MAPK7	1.11uM	24h	LINCSCP_146413	NEU	MEK inhibitor
0.525491	0.0120195	22	CHEMBL2361406	-41857	NA	10uM	6h	LINCSCP_38364	7	NA
0.525477	0.0120222	22	L-692585	-3566	GHSR	10uM	24h	LINCSCP_44408	PC3	Growth hormone releasing peptide ligand agonist
0.525457	0.012026	22	852475-26-4	-43291	NA	0.04uM	24h	LINCSCP_83555	ASC.C	NA
0.525441	0.012029	22	BGT-226	-6710	MTOR|PIK3CA|PIK3CB|PIK3CD|PIK3CG|PIK3R1|PIK3R2|PIK3R3|PIK3R5	0.04uM	24h	LINCSCP_113970	HME1	NA
0.525416	0.0120338	22	Rucaparib	-4947	PARP1|PARP2|PARP3	10uM	24h	LINCSCP_56957	VCAP	PARP inhibitor
0.525415	0.012034	22	Meclofenamic acid	-3108	ALOX5|PTGS1|PTGS2	0.12uM	24h	LINCSCP_77768	A375	Cyclooxygenase inhibitor|Prostanoid receptor antagonist
0.525415	0.0120342	22	SNS-314	-5795	AURKA|AURKB|AURKC	10uM	6h	LINCSCP_20313	HCC515	Aurora kinase inhibitor
0.525405	0.012036	22	AMG-517	-45865	TRPV1	0.04uM	24h	LINCSCP_121138	HT29	NA
0.525326	0.0120512	22	TORIN1	-1079	MTOR	0.37uM	24h	LINCSCP_145601	MDAMB231	MTOR inhibitor|PI3K inhibitor
0.525248	0.0120662	22	BRD-K64754843	-40811	NA	10uM	6h	LINCSCP_20648	HCC515	NA
0.525237	0.0120683	22	BRD-K68908437	-12637	NA	5uM	6h	LINCSCP_308969	VCAP	NA
0.525233	0.0120692	22	BIX01294	-4571	EHMT2	10uM	24h	LINCSCP_83508	ASC.C	DNA methyltransferase inhibitor|Histone lysine methyltransferase inhibitor
0.525227	0.0120703	22	CP94253	-2739	HTR1B	10uM	24h	LINCSCP_14053	HA1E	Serotonin receptor agonist
0.525143	0.0120864	22	Epibatidine	-1518	NA	10uM	6h	LINCSCP_4285	A549	Acetylcholine receptor agonist
0.525092	0.0120964	22	245409	-1174	NA	0.37uM	24h	LINCSCP_164241	SKL.C	PI3K inhibitor
0.524978	0.0121185	22	MLS003129913	-10708	NA	5uM	24h	LINCSCP_309387	VCAP	NA
0.524969	0.0121201	22	MLS003129119	-8354	NA	5uM	24h	LINCSCP_299271	VCAP	NA
0.524963	0.0121213	22	SCHEMBL15556278	-1002	DDR1	0.37uM	24h	LINCSCP_85029	ASC	Ephrin inhibitor
0.524958	0.0121224	22	Linagliptin	-45916	DPP4	0.04uM	24h	LINCSCP_102069	HELA	NA
0.524932	0.0121273	22	AC1MDKLV	-1956	NA	10uM	24h	LINCSCP_1086	A375	NA
0.524855	0.0121423	22	ML239	-3882	NA	10uM	6h	LINCSCP_53880	SNUC5	NA
0.524844	0.0121444	22	BRD-K83980681	-13560	NA	5uM	24h	LINCSCP_247960	7	NA
0.524757	0.0121613	22	CC-930	-45244	MAPK10|MAPK8|MAPK9	10uM	24h	LINCSCP_95959	HA1E	NA
0.524716	0.0121693	22	CHEMBL1986318	-6610	NA	10uM	6h	LINCSCP_2987	A375	NA
0.524631	0.0121858	22	114798-26-4	-3701	AGTR1	0.04uM	24h	LINCSCP_174742	YAPC	Angiotensin receptor antagonist
0.52463	0.0121859	22	MLS001065861	-2986	NA	10uM	24h	LINCSCP_236848	7	NA
0.524629	0.0121861	22	13-Methyl-7-[9-(4,4,5,5,5-pentafluoropentylsulfinyl)nonyl]-6,7,8,9,11,12,14,15,16,17-decahydrocyclopenta[a]phenanthrene-3,17-diol	-1895	ESR1	0.5uM	24h	LINCSCP_277784	PC3	Estrogen receptor antagonist
0.524628	0.0121863	22	BMS-536924	-1210	IGF1R	10uM	6h	LINCSCP_40205	NCIH508	IGF-1 inhibitor
0.524614	0.0121891	22	Epirizole	-2868	PTGS1|PTGS2	0.12uM	24h	LINCSCP_122342	HT29	Cyclooxygenase inhibitor
0.524613	0.0121892	22	Saracatinib	-1032	ABL1|SRC	1uM	6h	LINCSCP_29712	MCF10A	Src inhibitor
0.524554	0.0122008	22	BRD-K93944867	-42375	NA	5uM	24h	LINCSCP_48225	PC3	NA
0.524553	0.0122009	22	Pazopanib	-1114	CSF1R|FGFR1|FGFR3|FLT1|FLT4|ITK|KDR|KIT|LCK|PDGFRA|PDGFRB	1.11uM	24h	LINCSCP_147556	NPC.CAS9	VEGFR inhibitor|KIT inhibitor|PDGFR tyrosine kinase receptor inhibitor
0.524548	0.0122019	22	Nisoxetine	-1934	SLC6A2	10uM	24h	LINCSCP_111019	HELA	Norepinephrine reuptake inhibitor
0.524491	0.0122131	22	BRD-K39827602	-39463	NA	5uM	24h	LINCSCP_246374	7	NA
0.524423	0.0122263	22	Lapatinib	-1051	EGFR|ERBB2	10uM	6h	LINCSCP_11919	BT20	EGFR inhibitor|ErbB2 inhibitor
0.524419	0.012227	22	BRD-K15973523	-9385	NA	10uM	24h	LINCSCP_9002	A549	NA
0.524366	0.0122374	22	MLS001065847	-2237	NA	10uM	6h	LINCSCP_45373	PC3	NA
0.524366	0.0122375	22	Seliciclib	-1001	CDK1|CDK2|CDK5|CDK7|CDK9	1.11uM	24h	LINCSCP_144773	MDAMB231	CDK inhibitor
0.524358	0.012239	22	KUC103670	-2549	NA	10uM	24h	LINCSCP_237325	7	NA
0.524356	0.0122393	22	Oligomycin A	-43272	ATP5A1	10uM	6h	LINCSCP_53762	SNUC4	ATP synthase inhibitor|ATPase inhibitor
0.524315	0.0122473	22	Halofantrine	-5072	NA	3.33uM	24h	LINCSCP_91829	HA1E	Antimalarial agent
0.524303	0.0122497	22	AC1NS4S0	-43073	ATP2A1	10uM	6h	LINCSCP_4670	A549	ATPase inhibitor
0.524294	0.0122515	22	Doxazosin	-4335	ADRA1A|ADRA1B|ADRA1D	10uM	24h	LINCSCP_74368	A375	Adrenergic receptor antagonist
0.524256	0.0122588	22	SRT-1720	-42691	SIRT1	10uM	24h	LINCSCP_15344	HA1E	SIRT activator
0.524243	0.0122614	22	WH-4-023	-5613	ABL1|SRC	10uM	24h	LINCSCP_51391	SKBR3	Src inhibitor
0.524227	0.0122645	22	BRD-K10436544	-45992	NA	0.5uM	24h	LINCSCP_49300	PC3	NA
0.524216	0.0122666	22	BRD-K09023525	-37754	NA	5uM	24h	LINCSCP_35007	7	NA
0.524206	0.0122686	22	BRD-K43776433	-11100	NA	10uM	24h	LINCSCP_28359	HT29	NA
0.524182	0.0122733	22	tetrahydropalmatine	-45878	NA	0.04uM	24h	LINCSCP_124420	HT29	NA
0.524163	0.0122771	22	INOSITOL	-45237	NA	3.33uM	24h	LINCSCP_106852	HELA	NA
0.524162	0.0122773	22	SB239063	-1036	MAPK11|MAPK14	0.37uM	24h	LINCSCP_87476	CD34	P38 MAPK inhibitor
0.524133	0.012283	22	COT-10B	-6226	NA	0.001uM	6h	LINCSCP_250886	7	NA
0.524119	0.0122857	22	Omacetaxine Mepesuccinate	-3716	NA	0.01uM	24h	LINCSCP_201487	A549	Protein synthesis inhibitor
0.524099	0.0122896	22	BRD-K84890987	-41905	NA	10uM	6h	LINCSCP_279546	PC3	NA
0.524088	0.0122916	22	Imiquimod	-5408	TLR7|TLR8	10uM	6h	LINCSCP_287038	SNUC4	Interferon inducer|TLR agonist
0.524051	0.012299	22	Benazepril	-5609	ACE	0.04uM	24h	LINCSCP_173050	YAPC	Angiotensin converting enzyme inhibitor
0.524037	0.0123017	22	Famciclovir	-2990	NA	10uM	24h	LINCSCP_124421	HT29	DNA polymerase inhibitor
0.524013	0.0123065	22	BRD-K21635943	-38443	NA	0.5uM	6h	LINCSCP_38007	7	NA
0.523923	0.0123241	22	noscapine	NA	NA	10uM	3h	LINCSCP_116056	HS578T	NA
0.523892	0.0123301	22	Dabrafenib	-6303	BRAF	10uM	24h	LINCSCP_150369	NPC.TAK	RAF inhibitor
0.523864	0.0123357	22	N-(3-Morpholin-4-ylsulfonylphenyl)-4-(2-oxopyrrolidin-1-yl)benzamide	-3772	NA	10uM	24h	LINCSCP_31008	7	NA
0.523858	0.0123367	22	Tofacitinib (CP-690550) Citrate	-45505	NA	0.37uM	24h	LINCSCP_102187	HELA	NA
0.523833	0.0123417	22	BRD-K75128590-001-01-8	-6152	NA	10uM	6h	LINCSCP_20153	HCC515	NA
0.523794	0.0123493	22	CI-966	-3509	SLC6A1	1.11uM	24h	LINCSCP_107147	HELA	GAT inhibitor
0.52378	0.0123521	22	Bardoxolone Methyl	-45471	IKBKB|KEAP1|NFE2L2|PPARG	0.04uM	24h	LINCSCP_119167	HT29	NA
0.52376	0.012356	22	N2-Methyl-5-nitro-n4-phenylpyrimidine-2,4,6-triamine	-4880	NA	10uM	6h	LINCSCP_16499	HA1E	NA
0.523739	0.0123601	22	BRD-K90234489	-42196	NA	10uM	24h	LINCSCP_65363	VCAP	NA
0.523691	0.0123696	22	CHEMBL1269897	-4133	NA	10uM	24h	LINCSCP_15818	HA1E	NA
0.523687	0.0123704	22	SCHEMBL17052537	-5803	BTK|JAK3|MKNK2|MTOR|PRKDC	10uM	6h	LINCSCP_12021	BT20	MTOR inhibitor
0.523625	0.0123827	22	VU-0402605	-45754	NA	0.37uM	24h	LINCSCP_173948	YAPC	NA
0.523615	0.0123845	22	AZ20	-36357	NA	0.37uM	24h	LINCSCP_100739	HCC515	NA
0.523602	0.0123871	22	Erlotinib	-1097	EGFR	3.33uM	24h	LINCSCP_142182	7	EGFR inhibitor
0.523567	0.012394	22	Azelastine	-5127	HRH1	0.04uM	24h	LINCSCP_174304	YAPC	Histamine receptor antagonist
0.523547	0.012398	22	PIK-93	-1191	NA	0.04uM	24h	LINCSCP_69194	A375	NA
0.523521	0.0124031	22	VE-821	-36358	NA	0.12uM	24h	LINCSCP_152155	PC3	NA
0.523514	0.0124045	22	BX 912	-1055	PDK1|PDPK1	1.11uM	24h	LINCSCP_114993	HS578T	Pyruvate dehydrogenase kinase inhibitor
0.523501	0.0124072	22	MLS003129746	-7107	NA	5uM	6h	LINCSCP_298915	VCAP	NA
0.52345	0.0124172	22	Altanserin	-1987	HTR2A	10uM	24h	LINCSCP_33573	7	Serotonin receptor antagonist
0.523442	0.0124188	22	BRD-K73788182	-44848	NA	10uM	6h	LINCSCP_49173	PC3	NA
0.523438	0.0124195	22	Nefazodone	-4031	HTR2A|HTR2C|SLC6A2|SLC6A4	10uM	24h	LINCSCP_14150	HA1E	Serotonin receptor antagonist|Serotonin reuptake inhibitor|Adrenergic inhibitor|Norepinephrine reuptake inhibitor
0.52343	0.0124211	22	PRESTWICK3_000689	-1944	NA	10uM	24h	LINCSCP_7266	A549	NA
0.52341	0.012425	22	BRD-K01605959-001-01-9	-37363	NA	5uM	24h	LINCSCP_59823	VCAP	NA
0.523328	0.0124413	22	Cycloheximide	-2791	RPL3	10uM	6h	LINCSCP_30205	7	Protein synthesis inhibitor
0.52332	0.0124429	22	AN-465/40934524	-4681	NA	10uM	24h	LINCSCP_52160	SKB	NA
0.523312	0.0124445	22	Tolvaptan	-45837	AVPR2	3.33uM	24h	LINCSCP_109012	HELA	NA
0.523304	0.0124461	22	SCHEMBL6874948	-5674	LCK	10uM	24h	LINCSCP_24340	HS578T	LCK Inhibitor
0.523194	0.0124677	22	Wiskostatin	-1364	WASL	10uM	24h	LINCSCP_55876	VCAP	Neural Wiskott-Aldrich syndrome protein inhibitor
0.523192	0.0124683	22	SCHEMBL15556278	-1002	DDR1	0.5uM	6h	LINCSCP_12008	BT20	Ephrin inhibitor
0.523191	0.0124685	22	SPECTRUM_001319	-1963	HSD11B1	0.04uM	24h	LINCSCP_143248	7	11-beta-HSD1 inhibitor
0.523124	0.0124818	22	AK-968/41923934	-4844	NA	10uM	24h	LINCSCP_33806	7	NA
0.523112	0.0124841	22	PDK1 Inhibitor	-1081	PDPK1	0.37uM	24h	LINCSCP_165397	SKL	Phosphoinositide dependent kinase inhibitor
0.5231	0.0124863	22	H9	-3575	PRKACA	10uM	24h	LINCSCP_52637	SKB	PKA inhibitor
0.523083	0.0124898	22	936890-98-1	-42786	MTOR	10uM	3h	LINCSCP_131574	MCF10A	NA
0.523077	0.0124911	22	6-(7-Hydroxy-6,7-dihydro-5H-pyrrolo[1,2-c]imidazol-7-yl)-n-methyl-2-naphthamide	-6184	CYP17A1	40uM	6h	LINCSCP_868	A375	Androgen biosynthesis inhibitor|Androgen receptor antagonist|Cytochrome P450 inhibitor
0.522849	0.0125363	22	Tretinoin	-42854	RARA|RARB|RARG|RORB	10uM	24h	LINCSCP_32533	7	Retinoid receptor agonist|Retinoid receptor ligand
0.522767	0.0125526	22	XAV 939	-5303	TNKS|TNKS2	0.5uM	24h	LINCSCP_35917	7	Tankyrase inhibitor
0.522672	0.0125715	22	MK-2206	-1057	AKT1|AKT2|AKT3	10uM	6h	LINCSCP_21242	HCT116	AKT inhibitor
0.522629	0.0125802	22	CHEMBL1083527	-1122	NA	0.12uM	24h	LINCSCP_99454	HCC515	NA
0.522538	0.0125984	22	Tipranavir	-45721	NA	3.33uM	24h	LINCSCP_154363	PC3	NA
0.522518	0.0126023	22	Broad-Sai-686	-45328	NA	0.37uM	24h	LINCSCP_28544	HT29	NA
0.522481	0.0126097	22	AZD-6482	-1059	PIK3CA|PIK3CB|PIK3CD|PIK3CG|PIK3R1|PIK3R2|PIK3R3|PIK3R5	10uM	24h	LINCSCP_39038	MDAMB231	PI3K inhibitor
0.52248	0.0126099	22	BRD-K28610502-001-01-0	-29349	NA	10uM	24h	LINCSCP_46230	PC3	NA
0.522443	0.0126172	22	Deoxycholic acid	-5529	GPBAR1	10uM	24h	LINCSCP_171315	YAPC	G protein coupled receptor agonist|Unidentified pharmacological activity|Biliverdin reductase A activator|G protein-coupled receptor agonist
0.522441	0.0126178	22	149759-96-6	-2081	NA	10uM	24h	LINCSCP_284881	SKB	Farnesyltransferase inhibitor
0.522426	0.0126208	22	1166227-08-2	-1204	NA	10uM	24h	LINCSCP_100096	HCC515	NA
0.522361	0.0126337	22	Y-39983	-1150	ROCK1|ROCK2	0.37uM	3h	LINCSCP_164165	SKBR3	Rho associated kinase inhibitor
0.522314	0.0126432	22	CHEMBL552425	-1003	DDR1	1.11uM	24h	LINCSCP_164210	SKL.C	Ephrin inhibitor
0.522229	0.0126602	22	Levosalbutamol	-5480	ADRB2	3.33uM	24h	LINCSCP_153673	PC3	Adrenergic receptor agonist
0.522217	0.0126626	22	Bazedoxifene HCl	-45508	ESR1|ESR2	3.33uM	24h	LINCSCP_98433	HA1E	NA
0.522193	0.0126673	22	Retapamulin	-45949	NA	1.11uM	24h	LINCSCP_89975	HA1E	NA
0.52218	0.0126701	22	N-Methyltropan-3-yl 2-(4-bromophenyl)propionate	-1747	NA	10uM	24h	LINCSCP_11246	ASC	Acetylcholine receptor agonist
0.522121	0.0126818	22	Honokiol	-6013	NA	0.04uM	24h	LINCSCP_97935	HA1E	AKT inhibitor
0.522075	0.012691	22	Dovitinib	-1127	EGFR|FGFR1|FGFR2|FGFR3|FLT1|FLT3|FLT4|KDR|KIT|PDGFRA|PDGFRB	0.37uM	24h	LINCSCP_130533	MCF10A	EGFR inhibitor|FGFR inhibitor|FLT3 inhibitor|PDGFR tyrosine kinase receptor inhibitor|VEGFR inhibitor
0.522017	0.0127027	22	CHEMBL1950303	-1058	NA	3.33uM	24h	LINCSCP_70555	A375	NA
0.521929	0.0127204	22	ITK Inhibitor	-1043	ITK	0.37uM	24h	LINCSCP_150528	NPC.TAK	ITK inhibitor
0.521917	0.0127228	22	Dasatinib	-1020	ABL1|BCR|BLK|EPHA2|FGR|FRK|FYN|HCK|KIT|LCK|LYN|PDGFRB|SRC|SRMS|YES1	3.33uM	24h	LINCSCP_85975	BT20	KIT inhibitor|Src inhibitor|Bcr-Abl kinase inhibitor|Ephrin inhibitor|PDGFR tyrosine kinase receptor inhibitor|Tyrosine kinase inhibitor
0.521907	0.0127249	22	BRD-K06397242	-37615	NA	5uM	6h	LINCSCP_297050	VCAP	NA
0.521878	0.0127308	22	ZINC27646218	-5934	ESR1	10uM	6h	LINCSCP_16379	HA1E	Estrogen receptor agonist
0.52187	0.0127324	22	Ursolic acid	-4889	HSD11B1|PTPN1	70uM	6h	LINCSCP_54618	SW948	11-beta hydroxysteroid dehydrogenase inhibitor|Acetylcholinesterase inhibitor|Caspase inhibitor|HIV protease inhibitor|Lipid peroxidase inhibitor|Quorum sensing signaling modulator|Steryl sulfatase inhibitor|Tyrosine phosphatase inhibitor|ATPase inhibitor|NFkB pathway inhibitor|STAT inhibitor
0.521865	0.0127334	22	CTK8E7509	-3630	CYSLTR1	10uM	6h	LINCSCP_18434	HCC515	Leukotriene receptor antagonist
0.521835	0.0127393	22	Acivicin	-45583	NA	11.2uM	24h	LINCSCP_121259	HT29	NA
0.52179	0.0127484	22	Trimipramine	-1371	ADRA1A|ADRA1B|ADRA1D|DRD2|HRH1|HTR2A|HTR2C|SLC6A2|SLC6A3|SLC6A4	10uM	6h	LINCSCP_273479	PC3	Norepinephrine reputake inhibitor|Tricyclic antidepressant
0.521781	0.0127504	22	Indoprofen	-1564	PTGS1|PTGS2	10uM	24h	LINCSCP_4150	A549	Cyclooxygenase inhibitor|Prostanoid receptor antagonist
0.521774	0.0127518	22	2-(4-(4-Chloro-1,2-diphenylbut-1-en-1-yl)phenoxy)-n,n-dimethylethanamine	-42974	ESR1	10uM	24h	LINCSCP_24067	HEPG2	Selective estrogen receptor modulator (SERM)|Estrogen receptor antagonist
0.521744	0.0127578	22	CHEMBL1208118	-3598	ENTPD3	10uM	6h	LINCSCP_33025	7	NTPDase inhibitor
0.521672	0.0127722	22	Aripiprazole	-5776	DRD2|HRH1|HTR1A|HTR1B|HTR1D|HTR2A|HTR2C	0.04uM	24h	LINCSCP_108796	HELA	Serotonin receptor agonist|Serotonin receptor antagonist
0.521638	0.0127792	22	BRD-A32440707	-45970	NA	1.11uM	24h	LINCSCP_93250	HA1E	NA
0.521619	0.0127829	22	BRD-K77888550	-13191	NA	10uM	24h	LINCSCP_8959	A549	NA
0.52156	0.012795	22	BRD-K68765796-001-01-8	-41011	NA	3uM	6h	LINCSCP_37579	7	NA
0.521454	0.0128164	22	Tyrphostin AG-1478	-1224	EGFR	60uM	6h	LINCSCP_10410	A673	EGFR inhibitor
0.521453	0.0128167	22	Sarsasapogenin	-45816	NA	1.6uM	24h	LINCSCP_107248	HELA	NA
0.521392	0.012829	22	CHEMBL566501	-4112	NA	10uM	24h	LINCSCP_25985	HT29	NA
0.521387	0.0128299	22	TAE-684	-1024	ALK	0.12uM	24h	LINCSCP_115671	HS578T	ALK tyrosine kinase receptor inhibitor
0.521362	0.012835	22	KW-2449	-42803	ABL1|AURKA|AURKB|FLT3	0.37uM	24h	LINCSCP_147504	NPC.CAS9	NA
0.521346	0.0128384	22	BRD-K72980834	-7807	NA	5uM	6h	LINCSCP_60319	VCAP	NA
0.521292	0.0128493	22	Vorinostat	-3828	HDAC1|HDAC2|HDAC3|HDAC6|HDAC8	0.1uM	24h	LINCSCP_67460	7	HDAC inhibitor
0.521291	0.0128495	22	AT-7519	-1004	CDK1|CDK10|CDK11B|CDK12|CDK13|CDK14|CDK15|CDK16|CDK17|CDK18|CDK19|CDK2|CDK20|CDK3|CDK4|CDK5|CDK6|CDK7|CDK8|CDK9	0.12uM	24h	LINCSCP_156113	PC3	CDK inhibitor|Cell cycle inhibitor
0.521244	0.0128591	22	Karakoline	-1556	NA	10uM	24h	LINCSCP_56627	VCAP	Phytotoxin
0.52124	0.0128598	22	Tizanidine	-5242	ADRA2A|ADRA2B|ADRA2C	0.12uM	24h	LINCSCP_170104	YAPC	Adrenergic receptor agonist
0.521168	0.0128744	22	CHEMBL2140880	-39548	NA	10uM	6h	LINCSCP_38051	7	NA
0.521167	0.0128747	22	FK888	-3876	TACR1	0.04uM	24h	LINCSCP_173164	YAPC	Tachykinin antagonist
0.521153	0.0128775	22	GW501516	-5330	PPARD	10uM	24h	LINCSCP_46732	PC3	PPAR receptor agonist|Insulin sensitizer
0.521115	0.0128852	22	Tosedostat	-6286	ANPEP|C9orf3|DNPEP|ENPEP|ERAP1|ERAP2|LAP3|LNPEP|LVRN|METAP1|METAP1D|METAP2|NPEPL1|NPEPPS|RNPEP|RNPEPL1|XPNPEP1|XPNPEP2|XPNPEP3	0.37uM	24h	LINCSCP_79658	A375	Peptidase inhibitor
0.521114	0.0128855	22	CHEMDIV2_001418	-1970	NA	10uM	24h	LINCSCP_283914	SKB	NA
0.521084	0.0128915	22	BRD-K14228330	-9286	NA	5uM	24h	LINCSCP_61558	VCAP	NA
0.520996	0.0129094	22	SCHEMBL2231351	-36442	NA	0.01uM	24h	LINCSCP_41942	NOMO1	Rho associated kinase inhibitor
0.520989	0.012911	22	PD-0325901	-1101	MAP2K1|MAP2K2	10uM	6h	LINCSCP_46605	PC3	MEK inhibitor|MAP kinase inhibitor|Protein kinase inhibitor
0.520982	0.0129124	22	BRD-K00248354	-45928	NA	0.12uM	24h	LINCSCP_169606	YAPC	NA
0.520976	0.0129136	22	SR-02000000346	-3297	NA	10uM	6h	LINCSCP_22072	HEPG2	NA
0.520945	0.0129199	22	GW843682X	-1014	PLK1|PLK3	3.33uM	24h	LINCSCP_85825	BT20	PLK inhibitor
0.520777	0.0129541	22	Emetine	-2041	RPS2	10uM	6h	LINCSCP_45365	PC3	Protein synthesis inhibitor
0.520728	0.0129642	22	BRD-K95605061	-42459	NA	5uM	24h	LINCSCP_231910	HT29	NA
0.520727	0.0129645	22	BRD-K65395273	-12416	NA	5uM	6h	LINCSCP_61903	VCAP	NA
0.520688	0.0129724	22	OSI-930	-1179	FLT1|FLT4|KDR|KIT	0.37uM	24h	LINCSCP_111992	HEPG2	KIT inhibitor|VEGFR inhibitor
0.520657	0.0129787	22	Trichostatin	-43005	HDAC1|HDAC10|HDAC3|HDAC4|HDAC6|HDAC7|HDAC8	3uM	6h	LINCSCP_9620	A549	HDAC inhibitor|CDK expression enhancer|ID1 expression inhibitor
0.520651	0.0129799	22	Gossypol	-6229	BCL2|BCL2L1|MCL1	10uM	6h	LINCSCP_45145	PC3	BCL inhibitor|MCL1 inhibitor
0.520615	0.0129873	22	PLX-4720	-1049	BRAF	1.11uM	24h	LINCSCP_130645	MCF10A	RAF inhibitor
0.520564	0.0129977	22	Benzylamine	-3700	NA	10uM	6h	LINCSCP_7521	A549	Prostanoid receptor antagonist
0.520417	0.0130279	22	TAZOBACTAM	-45434	NA	10uM	24h	LINCSCP_135578	7	NA
0.520407	0.01303	22	CI-218872	-1991	GABRA1	10uM	24h	LINCSCP_121949	HT29	GABA receptor agonist
0.520366	0.0130384	22	BRD-K07452532	-6798	NA	10uM	24h	LINCSCP_242424	7	NA
0.52035	0.0130416	22	MLS002264408	-1834	NA	10uM	6h	LINCSCP_26186	HT29	NA
0.52034	0.0130437	22	CHEMBL258148	-6214	CTSL	0.1uM	24h	LINCSCP_35904	7	Cathepsin inhibitor
0.520291	0.0130538	22	BRD-K33780441	-10478	NA	10uM	6h	LINCSCP_37116	7	NA
0.520278	0.0130566	22	SB 239063	-44951	MAPK11|MAPK14	10uM	24h	LINCSCP_24394	HS578T	P38 MAPK inhibitor
0.520277	0.0130567	22	Btcp	-4551	NA	10uM	24h	LINCSCP_284911	SKB	Dopamine receptor agonist
0.520265	0.0130592	22	MLS000063560	-2612	NA	10uM	24h	LINCSCP_44922	PC3	NA
0.520239	0.0130645	22	Nbqx	-3054	GRIA1	10uM	6h	LINCSCP_179550	A375	Glutamate receptor antagonist
0.520202	0.0130721	22	Tetradecylthioacetic acid	-5584	NA	0.12uM	24h	LINCSCP_137134	7	Lipid peroxidase inhibitor
0.520159	0.0130811	22	MLS000063560	-2612	NA	10uM	6h	LINCSCP_4740	A549	NA
0.519974	0.0131192	22	Didanosine	-6017	PNP	10uM	24h	LINCSCP_47580	PC3	Nucleoside reverse transcriptase inhibitor
0.519951	0.013124	22	Tozasertib	-1021	ABL1|AURKA|AURKB|AURKC|BCR|FLT3|JAK2	0.001uM	24h	LINCSCP_9217	A549	Aurora kinase inhibitor|Bcr-Abl kinase inhibitor|FLT3 inhibitor|JAK inhibitor
0.519928	0.0131287	22	Ticagrelor	-45528	NA	0.12uM	24h	LINCSCP_124407	HT29	NA
0.519923	0.0131298	22	PD-173074	-1026	FGFR1|FGFR3	10uM	6h	LINCSCP_271083	PC3	FGFR inhibitor|VEGFR inhibitor
0.519907	0.013133	22	clobetasol	-5281	NR3C1	1.11uM	24h	LINCSCP_137258	7	Glucocorticoid receptor agonist
0.519857	0.0131433	22	BRD-K28431278	-38818	NA	10uM	24h	LINCSCP_278803	PC3	NA
0.519814	0.0131523	22	TWS 119	-1111	GSK3B	1.11uM	24h	LINCSCP_87820	HA1E	Glycogen synthase kinase inhibitor
0.519789	0.0131574	22	CHEMBL2143628	-6855	NA	0.37uM	24h	LINCSCP_23915	HEPG2	NA
0.51977	0.0131613	22	BRD-K90970920	-6165	NA	10uM	6h	LINCSCP_16903	HA1E	NA
0.519763	0.0131629	22	BRD-M68558198	NA	NA	10uM	6h	LINCSCP_41315	NEU	NA
0.51974	0.0131675	22	Dihydroegotamine	-1639	HTR1B|HTR1D	10uM	6h	LINCSCP_439	A375	Serotonin receptor agonist
0.519702	0.0131753	22	PF-3084014	-45940	NA	3.33uM	24h	LINCSCP_158812	PC3	NA
0.519642	0.0131878	22	BRD-K80368509	-45306	NA	0.5uM	6h	LINCSCP_43885	PC3	NA
0.519616	0.0131932	22	Doramapimod	-1170	MAPK11|MAPK12|MAPK14	10uM	6h	LINCSCP_285565	SKBR3	P38 MAPK inhibitor
0.51958	0.0132007	22	OSI-930	-1179	FLT1|FLT4|KDR|KIT	1.11uM	24h	LINCSCP_164280	SKL.C	KIT inhibitor|VEGFR inhibitor
0.519542	0.0132087	22	BRD-K46587586	-11273	NA	0.5uM	24h	LINCSCP_252654	7	NA
0.519535	0.01321	22	BRD-K52918979	-11658	NA	5uM	24h	LINCSCP_64005	VCAP	NA
0.519517	0.0132139	22	BRD-K16344244	-9414	NA	5uM	24h	LINCSCP_304447	VCAP	NA
0.519454	0.0132269	22	CHEMBL2359798	-6796	NA	10uM	6h	LINCSCP_37981	7	NA
0.519438	0.0132301	22	PF-04217903	-1166	MET	0.04uM	24h	LINCSCP_146447	NEU	C-Met inhibitor
0.519399	0.0132382	22	CHEMBL1270312	-2767	NA	10uM	6h	LINCSCP_31478	7	Lipoxygenase inhibitor
0.519309	0.013257	22	Rita	-6201	MDM2	10uM	24h	LINCSCP_19260	HCC515	MDM inhibitor
0.519293	0.0132605	22	Cucurbitacin-I	-43115	JAK2|STAT3	0.001uM	24h	LINCSCP_201075	A549	JAK inhibitor|Lipocortin synthesis stimulant|STAT inhibitor
0.519236	0.0132724	22	(S)-(-)-BAY K 8644	-4545	CACNA1C	10uM	6h	LINCSCP_40186	NCIH508	L-type calcium channel activator
0.519216	0.0132765	22	BMS-345541	-1028	IKBKB	1.11uM	24h	LINCSCP_116561	HT29	IKK inhibitor
0.519208	0.0132782	22	GW843682X	-1014	PLK1|PLK3	10uM	3h	LINCSCP_163856	SKBR3	PLK inhibitor
0.519203	0.0132791	22	RS-23597-190	-6204	HTR4	100uM	6h	LINCSCP_905	A375	Serotonin receptor antagonist
0.519201	0.0132796	22	MLS002473819	-6614	NA	10uM	24h	LINCSCP_32189	7	NA
0.519189	0.013282	22	CGK733	-1610	ATM|ATR	3.33uM	24h	LINCSCP_114347	HME1	ATM kinase inhibitor|ATR kinase inhibitor
0.519163	0.0132876	22	N-(5-Chloro-2-hydroxyphenyl)-2-ethoxybenzamide	-4803	NA	10uM	6h	LINCSCP_294663	VCAP	Potassium channel activator
0.519151	0.01329	22	SCHEMBL1564574	-1006	CHEK1|CHEK2	3.33uM	3h	LINCSCP_164073	SKBR3	CHK inhibitor
0.519066	0.0133077	22	BRD-K19596098	-38323	NA	10uM	6h	LINCSCP_49098	PC3	NA
0.519063	0.0133083	22	BRD-K57351233	-40418	NA	5uM	24h	LINCSCP_183078	A375	NA
0.519022	0.013317	22	Erythromycin	-3416	MLNR	10uM	24h	LINCSCP_47546	PC3	NFkB pathway inhibitor
0.519016	0.0133181	22	Methotrexate	-5690	DHFR	10uM	6h	LINCSCP_58271	VCAP	Dihydrofolate reductase inhibitor
0.518949	0.0133321	22	Parbendazole	-4893	TUBB	0.5uM	6h	LINCSCP_4691	A549	Tubulin inhibitor
0.51893	0.0133362	22	AC1NX97Q	-45125	NA	10uM	24h	LINCSCP_48084	PC3	NA
0.518903	0.0133418	22	SA-89705	-40176	NA	3uM	24h	LINCSCP_37028	7	NA
0.518901	0.0133423	22	GSK-1904529A	-1134	IGF1R|INSR	1.11uM	24h	LINCSCP_115610	HS578T	IGF-1 inhibitor|Insulin growth factor receptor inhibitor|Insulin receptor ligand
0.518896	0.0133432	22	GSK-3 Inhibitor II	-1030	GSK3B	10uM	6h	LINCSCP_474	A375	PKC inhibitor
0.518893	0.013344	22	BRD-K53914319	-11705	NA	5uM	6h	LINCSCP_62556	VCAP	NA
0.518888	0.0133451	22	Tyrphostin AG 879	-3320	ERBB2|KDR|NTRK1	3uM	24h	LINCSCP_23456	HEPG2	Tyrosine kinase inhibitor|Angiogenesis inhibitor|VEGFR inhibitor
0.518845	0.013354	22	Fcodpguefhccia-Uhfffaoysa-N	-42689	CASP3	10uM	6h	LINCSCP_10367	A673	Caspase activator
0.518837	0.0133557	22	AT-9283	-37023	ABL1|AURKA|AURKB|FLT3|JAK2|JAK3	0.04uM	24h	LINCSCP_38661	7	Aurora kinase inhibitor|JAK inhibitor|Abl kinase inhibitor|Bcr-Abl kinase inhibitor|FLT3 inhibitor|Mitotic inhibitor|Protein kinase inhibitor
0.518831	0.013357	22	MAYBRIDGE4_001867	-4909	NA	10uM	6h	LINCSCP_2977	A375	NA
0.518789	0.0133658	22	SUGA2_000482	-36658	NA	10uM	24h	LINCSCP_31887	7	NA
0.518726	0.013379	22	SA-97110	-37431	NA	1uM	24h	LINCSCP_41625	NKDBA	Caspase inhibitor
0.51867	0.0133906	22	CDK9 Inhibitor	-1197	NA	0.12uM	24h	LINCSCP_149738	NPC.TAK	NA
0.518658	0.0133932	22	15332-10-2	-2515	NA	10uM	24h	LINCSCP_13710	HA1E	Contrast agent
0.518645	0.013396	22	Ivabradine HCl	-45499	NA	1.11uM	24h	LINCSCP_71755	A375	NA
0.518608	0.0134038	22	BRD-K58196326	-11943	NA	5uM	24h	LINCSCP_61061	VCAP	NA
0.518583	0.013409	22	Tamatinib	-1040	SYK	10uM	6h	LINCSCP_21184	HCT116	SYK inhibitor
0.518579	0.0134097	22	CHIR-265	-1207	BRAF|KDR	0.04uM	24h	LINCSCP_165143	SKL.C	NA
0.518577	0.0134103	22	Momelotinib	-1141	JAK1|JAK2	1.11uM	24h	LINCSCP_98302	HA1E	NA
0.518554	0.0134151	22	AC1NSM0X	-4605	P2RX1	10uM	6h	LINCSCP_17698	HCC15	Purinergic receptor antagonist
0.518525	0.0134213	22	BRD-K74436011	-41322	NA	5uM	24h	LINCSCP_28101	HT29	NA
0.518485	0.0134295	22	Scopolamine	-1684	CHRM1|CHRM2|CHRM3|CHRM4	10uM	24h	LINCSCP_240591	7	Acetylcholine receptor antagonist
0.518473	0.0134321	22	SMR000068650	-2859	NA	100uM	6h	LINCSCP_54226	SW620	NA
0.518435	0.0134402	22	MLS002276484	-2585	NA	10uM	6h	LINCSCP_1305	A375	NA
0.518414	0.0134446	22	7-Bromo-1,2,3,9-tetrahydropyrrolo[2,1-b]quinazoline	-3873	NA	10uM	6h	LINCSCP_1340	A375	NA
0.518356	0.0134568	22	Althiazide	-1654	NA	10uM	24h	LINCSCP_266742	PC3	Thiazide diuretic
0.518339	0.0134604	22	AC1NQXBX	-5062	CACNA1C|CACNA1G|CACNA1H|CACNA1I	10uM	6h	LINCSCP_16928	HA1E	T-type calcium channel blocker
0.518319	0.0134646	22	MLS002264405	-1312	NA	10uM	6h	LINCSCP_15912	HA1E	NA
0.518241	0.0134811	22	Pazopanib	-1114	CSF1R|FGFR1|FGFR3|FLT1|FLT4|ITK|KDR|KIT|LCK|PDGFRA|PDGFRB	3.33uM	24h	LINCSCP_100247	HCC515	VEGFR inhibitor|KIT inhibitor|PDGFR tyrosine kinase receptor inhibitor
0.518238	0.0134817	22	BRD-K64099269	-40768	NA	10uM	24h	LINCSCP_312034	VCAP	NA
0.518224	0.0134846	22	PD-0325901	-1101	MAP2K1|MAP2K2	0.12uM	24h	LINCSCP_149834	NPC.TAK	MEK inhibitor|MAP kinase inhibitor|Protein kinase inhibitor
0.51817	0.0134959	22	Erythromycin	-3416	MLNR	10uM	6h	LINCSCP_26850	HT29	NFkB pathway inhibitor
0.518166	0.0134969	22	423735-93-7	-3308	NA	10uM	6h	LINCSCP_236695	7	NA
0.518153	0.0134996	22	PF-03758309	-4254	PAK4	0.12uM	24h	LINCSCP_166017	SKL	NA
0.518149	0.0135005	22	FGIN1-27	-2201	TSPO	10uM	6h	LINCSCP_51096	RMUGS	Inositol monophosphatase inhibitor
0.51814	0.0135025	22	DG-041	-43279	PTGER3	40uM	6h	LINCSCP_50956	RMGI	Prostanoid receptor antagonist
0.518019	0.013528	22	AC1M52QF	-43140	NA	10uM	24h	LINCSCP_309783	VCAP	NA
0.517997	0.0135327	22	MRS-1334	-1279	ADORA3	10uM	6h	LINCSCP_7360	A549	Adenosine receptor antagonist
0.51794	0.0135446	22	XAV 939	-5303	TNKS|TNKS2	10uM	6h	LINCSCP_29312	LOVO	Tankyrase inhibitor
0.517871	0.0135593	22	N-[(4-Fluoro-3-methylphenyl)sulfonyl]glycine	-4587	NA	10uM	24h	LINCSCP_258091	NEU	NA
0.517866	0.0135604	22	Wortmannin	-3947	PIK3CA|PIK3CG|PLK1	10uM	6h	LINCSCP_66918	HCC515	PI3K inhibitor
0.517782	0.0135782	22	Dacomitinib	-42808	EGFR|ERBB2|ERBB3|ERBB4	3.33uM	24h	LINCSCP_94449	HA1E	NA
0.517733	0.0135886	22	BRD-K86764949	-42002	NA	5uM	24h	LINCSCP_229771	HT29	NA
0.517713	0.0135928	22	Dnqx	-3911	NA	10uM	24h	LINCSCP_18042	HCC515	Glutamate receptor antagonist
0.517631	0.0136103	22	Diloxanide Furoate	-2223	NA	10uM	24h	LINCSCP_32872	7	Protein synthesis inhibitor
0.517581	0.0136211	22	AC1OCDAW	-1622	TOP2A	10uM	24h	LINCSCP_38605	7	Topoisomerase inhibitor
0.517548	0.0136279	22	STK219801	-43281	NA	0.04uM	24h	LINCSCP_147888	NPC.CAS9	Histone acetyltransferase inhibitor
0.51754	0.0136298	22	BRD-K82004360	-41749	NA	5uM	24h	LINCSCP_8204	A549	NA
0.51751	0.0136361	22	BRD-K89097220	-45319	NA	1.11uM	24h	LINCSCP_49546	PC3	NA
0.517459	0.013647	22	Flucytosine	-5878	NA	10uM	6h	LINCSCP_190312	A549	Other antifungal
0.517456	0.0136477	22	Doxifluridine	-45881	NA	3.33uM	24h	LINCSCP_125279	HT29	NA
0.517435	0.013652	22	BRD-K87430974	-42034	NA	5uM	24h	LINCSCP_34768	7	NA
0.517414	0.0136565	22	MLS003130213	-7426	NA	5uM	24h	LINCSCP_8308	A549	NA
0.517414	0.0136566	22	PD-0325901	-1101	MAP2K1|MAP2K2	1.11uM	24h	LINCSCP_131876	7	MEK inhibitor|MAP kinase inhibitor|Protein kinase inhibitor
0.51735	0.0136702	22	Cephaeline	-3808	NA	10uM	6h	LINCSCP_44327	PC3	Protein synthesis inhibitor
0.517311	0.0136786	22	BRD-A69951442-001-01-3	-4466	NR3C1	10uM	6h	LINCSCP_29277	LOVO	Glucocorticoid receptor agonist
0.517296	0.0136818	22	Tofacitinib (CP-690550) Citrate	-45505	NA	3.33uM	24h	LINCSCP_102185	HELA	NA
0.517287	0.0136837	22	Betaxolol	-1255	ADRB1|ADRB2	10uM	6h	LINCSCP_211024	HA1E	Adrenergic receptor antagonist
0.517263	0.0136889	22	852475-26-4	-43291	NA	0.04uM	24h	LINCSCP_87093	CD34	NA
0.517212	0.0136997	22	SR-02000000346	-3297	NA	10uM	24h	LINCSCP_45720	PC3	NA
0.51718	0.0137067	22	Omecamtiv mecarbil (CK-1827452)	-45390	MYH6|MYH7|MYH7B|MYL2|MYL3|MYL4|MYL7	3.33uM	24h	LINCSCP_118971	HT29	NA
0.517112	0.0137211	22	221243-77-2	-2666	NA	10uM	24h	LINCSCP_30957	7	NA
0.517093	0.0137251	22	CHEMBL472694	-42830	GABBR1|GABBR2|SLC52A2	10uM	6h	LINCSCP_290822	VCAP	GABA receptor antagonist
0.517035	0.0137376	22	CHEMBL566283	-1973	NA	10uM	24h	LINCSCP_31561	7	NA
0.517028	0.0137392	22	Vemurafenib	-1068	BRAF	10uM	6h	LINCSCP_53471	SKMEL28	RAF inhibitor
0.516997	0.0137457	22	BAY 61-3606	-1167	SYK	3.33uM	24h	LINCSCP_147179	NEU	SYK inhibitor
0.516984	0.0137485	22	Ketoconazole	-5430	AR|CYP19A1	10uM	6h	LINCSCP_269977	PC3	Sterol demethylase inhibitor
0.51693	0.0137601	22	MLS003129486	-7676	NA	5uM	6h	LINCSCP_60699	VCAP	NA
0.516834	0.0137808	22	Fedratinib	-1142	FLT3|JAK2	0.37uM	24h	LINCSCP_111430	HEPG2	JAK inhibitor|FLT3 inhibitor
0.516819	0.013784	22	CHEMBL2130605	-22206	NA	3.33uM	24h	LINCSCP_49553	PC3	NA
0.516806	0.0137869	22	Quizartinib	-1037	CSF1R|FLT3|KIT|PDGFRA|PDGFRB|RET	0.1uM	24h	LINCSCP_251467	7	FLT3 inhibitor
0.516794	0.0137894	22	Olaparib	-1145	PARP1|PARP2|PARP3	3.33uM	24h	LINCSCP_112957	HEPG2	PARP inhibitor
0.516793	0.0137896	22	Y-39983	-1150	ROCK1|ROCK2	0.04uM	24h	LINCSCP_151434	PC3	Rho associated kinase inhibitor
0.516746	0.0137996	22	27277-00-5	-3155	NA	10uM	6h	LINCSCP_19119	HCC515	Phosphodiesterase inhibitor
0.516741	0.0138009	22	AM-580	-2132	RARA	0.01uM	6h	LINCSCP_9333	A549	Retinoid receptor agonist
0.516738	0.0138014	22	VU0365121-1	-2981	NA	10uM	6h	LINCSCP_21877	HEPG2	NA
0.516719	0.0138054	22	AC1MEVG9	-3935	PTPN1	10uM	24h	LINCSCP_236930	7	Tyrosine phosphatase inhibitor
0.516703	0.0138089	22	BRD-K32593492	-39065	NA	10uM	6h	LINCSCP_65804	VCAP	NA
0.516697	0.0138103	22	SA-1938867	-40097	NA	10uM	6h	LINCSCP_37143	7	NA
0.516687	0.0138123	22	Dovitinib	-1127	EGFR|FGFR1|FGFR2|FGFR3|FLT1|FLT3|FLT4|KDR|KIT|PDGFRA|PDGFRB	0.04uM	3h	LINCSCP_130888	MCF10A	EGFR inhibitor|FGFR inhibitor|FLT3 inhibitor|PDGFR tyrosine kinase receptor inhibitor|VEGFR inhibitor
0.516624	0.013826	22	BRD-K29381365	-10209	NA	5uM	24h	LINCSCP_61433	VCAP	NA
0.516615	0.0138279	22	TIE2 Kinase Inhibitor	-1194	NA	10uM	24h	LINCSCP_112944	HEPG2	NA
0.516605	0.0138302	22	VX-222 (VCH-222, Lomibuvir)	-45284	NA	1.11uM	24h	LINCSCP_97411	HA1E	NA
0.516575	0.0138364	22	Orlistat	-5724	DAGLA|FASN|LIPF|PNLIP	0.04uM	24h	LINCSCP_107354	HELA	Lipase inhibitor
0.516477	0.0138578	22	Fccp	-2317	NA	10uM	6h	LINCSCP_14219	HA1E	Mitochondrial oxidative phosphorylation uncoupler
0.516423	0.0138694	22	BRD-K79873567	-42704	NA	10uM	24h	LINCSCP_64965	VCAP	NA
0.516392	0.013876	22	BG-51	-45301	HDAC3	3uM	24h	LINCSCP_49308	PC3	HDAC inhibitor
0.516381	0.0138784	22	Metformin	-4730	GPD2|MT-ND1|ND2|ND3|ND4|ND4L|ND5|ND6|NDUFA1|NDUFA10|NDUFA11|NDUFA12|NDUFA13|NDUFA2|NDUFA3|NDUFA4|NDUFA4L2|NDUFA5|NDUFA6|NDUFA7|NDUFA8|NDUFA9|NDUFAB1|NDUFAF1|NDUFAF2|NDUFAF3|NDUFAF4|NDUFB1|NDUFB10|NDUFB11|NDUFB2|NDUFB3|NDUFB4|NDUFB5|NDUFB6|NDUFB7|NDUFB8|NDUFB9|NDUFC1|NDUFC2|NDUFS1|NDUFS2|NDUFS3|NDUFS4|NDUFS5|NDUFS6|NDUFS7|NDUFS8|NDUFV1|NDUFV2|NDUFV3	10uM	24h	LINCSCP_21432	HEK293T	Insulin sensitizer
0.516339	0.0138875	22	ITSA-1	-37000	NA	10uM	6h	LINCSCP_43578	NPC	HDAC activator
0.516313	0.0138932	22	AC1NZGSN	-44975	NA	10uM	24h	LINCSCP_46291	PC3	NA
0.516281	0.0139001	22	SB590885	-42746	BRAF	1uM	24h	LINCSCP_234854	MCF10A	RAF inhibitor
0.516278	0.0139008	22	CHEMBL1083527	-1122	NA	10uM	24h	LINCSCP_114829	HS578T	NA
0.516255	0.0139057	22	Navitoclax	-4738	BCL2|BCL2L1|BCL2L2	10uM	24h	LINCSCP_224051	HT29	BCL inhibitor
0.516247	0.0139074	22	Brompheniramine	-1736	HRH1	10uM	24h	LINCSCP_56382	VCAP	Histamine receptor antagonist
0.516228	0.0139115	22	Tamibarotene	-5493	RARA|RARB	10uM	24h	LINCSCP_58873	VCAP	Retinoid receptor agonist
0.516182	0.0139215	22	Talampicillin	-1304	NA	10uM	24h	LINCSCP_284569	SKB	Bacterial cell wall synthesis inhibitor
0.516139	0.0139308	22	BRD-K03496358	-37466	NA	10uM	6h	LINCSCP_65004	VCAP	NA
0.516099	0.0139395	22	GW-5074	-42779	RAF1	0.04uM	24h	LINCSCP_87294	CD34	RAF inhibitor|Leucine rich repeat kinase inhibitor
0.516095	0.0139403	22	BGT-226	-6710	MTOR|PIK3CA|PIK3CB|PIK3CD|PIK3CG|PIK3R1|PIK3R2|PIK3R3|PIK3R5	1.11uM	24h	LINCSCP_113967	HME1	NA
0.51609	0.0139414	22	SMR000304369	-1950	ADRB1|ADRB2	10uM	24h	LINCSCP_204325	ASC	Adrenergic receptor antagonist
0.516045	0.0139512	22	N-{3-[2-(4-Methyl-pyridin-2-ylamino)-thiazol-4-yl]-phenyl}-acetamide	-36399	NA	20uM	6h	LINCSCP_34754	7	HDAC activator
0.51598	0.0139654	22	BRD-K95551268	-42453	NA	10uM	24h	LINCSCP_49058	PC3	NA
0.515939	0.0139743	22	PD-0325901	-1101	MAP2K1|MAP2K2	0.37uM	24h	LINCSCP_115527	HS578T	MEK inhibitor|MAP kinase inhibitor|Protein kinase inhibitor
0.515928	0.0139766	22	MLS003129663	-7167	NA	10uM	24h	LINCSCP_249960	7	NA
0.515882	0.0139866	22	SB590885	-42746	BRAF	10uM	24h	LINCSCP_240249	7	RAF inhibitor
0.515865	0.0139903	22	BRD-K45174347	-11178	NA	5uM	6h	LINCSCP_61131	VCAP	NA
0.515844	0.0139949	22	Pemirolast (BMY 26517) potassium	-45285	NA	0.04uM	24h	LINCSCP_101895	HELA	NA
0.515796	0.0140055	22	Belinostat	-43181	HDAC1|HDAC10|HDAC11|HDAC2|HDAC3|HDAC4|HDAC5|HDAC6|HDAC7|HDAC8|HDAC9	3.33uM	24h	LINCSCP_101747	HELA	HDAC inhibitor
0.515778	0.0140093	22	PF477736	-1112	CHEK1	10uM	6h	LINCSCP_51953	SKBR3	CHK inhibitor
0.515719	0.0140221	22	Tizanidine	-5242	ADRA2A|ADRA2B|ADRA2C	3.33uM	24h	LINCSCP_138295	7	Adrenergic receptor agonist
0.515712	0.0140237	22	MLS003129469	-7909	NA	5uM	24h	LINCSCP_60626	VCAP	NA
0.515709	0.0140244	22	SA-243423	-38482	NA	1uM	6h	LINCSCP_254431	7	NA
0.515705	0.0140251	22	Prosteride	-1842	SRD5A1|SRD5A2	0.37uM	24h	LINCSCP_141344	7	5 alpha reductase inhibitor
0.515653	0.0140366	22	852475-26-4	-43291	NA	10uM	24h	LINCSCP_164772	SKL.C	NA
0.515615	0.0140449	22	MLS003587254	-43332	NA	10uM	6h	LINCSCP_54621	SW948	NA
0.51558	0.0140525	22	Anidulafungin	-45534	NA	1.11uM	24h	LINCSCP_175134	YAPC	NA
0.515552	0.0140587	22	PFI-1	-6331	NA	1.11uM	24h	LINCSCP_83450	ASC.C	NA
0.515538	0.0140616	22	SR-03000000931-1	-2425	NA	10uM	24h	LINCSCP_238317	7	NA
0.515537	0.0140618	22	Clozapine	-2823	ADRA1A|ADRA1B|CHRM1|CHRM2|CHRM3|CHRM4|DRD1|DRD2|DRD3|DRD4|HRH1|HRH4|HTR1A|HTR1B|HTR1D|HTR1E|HTR2A|HTR2C|HTR6|HTR7	0.12uM	24h	LINCSCP_93616	HA1E	Serotonin receptor antagonist|Dopamine receptor antagonist
0.515533	0.0140627	22	BRD-K78699095	-13234	NA	5uM	24h	LINCSCP_8337	A549	NA
0.515503	0.0140693	22	Mitoxantrone	-2481	TOP2A	0.04uM	3h	LINCSCP_115145	HS578T	Topoisomerase inhibitor
0.51548	0.0140743	22	BRD-K43680293	-39676	NA	10uM	24h	LINCSCP_48775	PC3	NA
0.51547	0.0140765	22	BRD-K57127959	-40401	NA	10uM	24h	LINCSCP_65315	VCAP	NA
0.515438	0.0140835	22	FGIN1-27	-2201	TSPO	10uM	6h	LINCSCP_54745	T3M10	Inositol monophosphatase inhibitor
0.515419	0.0140877	22	Mesalamine	-5427	ALOX5|PPARG|PTGS1|PTGS2	10uM	6h	LINCSCP_294098	VCAP	Cyclooxygenase inhibitor|Lipoxygenase inhibitor|Prostanoid receptor antagonist
0.51535	0.0141027	22	Lapatinib	-1051	EGFR|ERBB2	0.1uM	6h	LINCSCP_24494	HS578T	EGFR inhibitor|ErbB2 inhibitor
0.51528	0.0141181	22	SB-366791	-3316	TRPV1	10uM	6h	LINCSCP_179743	A375	TRPV antagonist
0.515279	0.0141183	22	MLS000095184	-2403	NA	10uM	6h	LINCSCP_57390	VCAP	NA
0.515249	0.014125	22	BRD-K54492529	-40254	NA	5uM	24h	LINCSCP_232072	HT29	NA
0.515221	0.0141311	22	CHEMBL2136735	-1152	FGFR1|FGFR3|FLT1|FLT4|KDR|PDGFRA|PDGFRB	0.37uM	24h	LINCSCP_163633	SKBR3	FGFR inhibitor|PDGFR tyrosine kinase receptor inhibitor|VEGFR inhibitor
0.515208	0.0141339	22	Y-39983	-1150	ROCK1|ROCK2	1.11uM	24h	LINCSCP_115770	HS578T	Rho associated kinase inhibitor
0.515206	0.0141343	22	GW 405833	-2217	CNR2	10uM	24h	LINCSCP_282278	PHH	Cannabinoid receptor agonist
0.515196	0.0141366	22	GSK-461364	-1013	PLK1	1uM	6h	LINCSCP_12060	BT20	PLK inhibitor
0.515189	0.0141382	22	CHIR-99021	-1181	NA	10uM	6h	LINCSCP_36890	7	Glycogen synthase kinase inhibitor
0.515152	0.0141463	22	BRD-K70469022	-12728	NA	5uM	24h	LINCSCP_62915	VCAP	NA
0.515148	0.0141472	22	331771-20-1	-1096	AURKA|AURKB	10uM	6h	LINCSCP_252072	7	Aurora kinase inhibitor
0.515114	0.0141545	22	Rebastinib	-6708	ABL1	0.12uM	24h	LINCSCP_83162	ASC.C	NA
0.515107	0.0141562	22	Broad-Sai-560	-45991	NA	10uM	6h	LINCSCP_35465	7	HDAC inhibitor
0.515104	0.0141568	22	Dasatinib	-1020	ABL1|BCR|BLK|EPHA2|FGR|FRK|FYN|HCK|KIT|LCK|LYN|PDGFRB|SRC|SRMS|YES1	3.33uM	24h	LINCSCP_116996	HT29	KIT inhibitor|Src inhibitor|Bcr-Abl kinase inhibitor|Ephrin inhibitor|PDGFR tyrosine kinase receptor inhibitor|Tyrosine kinase inhibitor
0.515051	0.0141683	22	JNJ-38877605	-1157	MET	10uM	24h	LINCSCP_166049	SKL	Tyrosine kinase inhibitor
0.515041	0.0141705	22	Coumarin	-2519	NA	10uM	6h	LINCSCP_191998	A549	Vitamin K antagonist
0.515041	0.0141707	22	OSI-906 (Linsitinib)	-45278	IGF1R|INSR	1.11uM	24h	LINCSCP_108067	HELA	NA
0.515037	0.0141714	22	MLS002729074	-1256	NA	10uM	6h	LINCSCP_47357	PC3	NA
0.515004	0.0141787	22	KW-2449	-42803	ABL1|AURKA|AURKB|FLT3	0.37uM	24h	LINCSCP_83095	ASC.C	NA
0.514982	0.0141836	22	BRD-K65124350	-12403	NA	5uM	6h	LINCSCP_63299	VCAP	NA
0.514952	0.0141902	22	GSK-3 Inhibitor IX	-42780	NA	1.11uM	24h	LINCSCP_163524	SKBR3	Glycogen synthase kinase inhibitor|Lipoxygenase inhibitor
0.514937	0.0141935	22	GR 159897	-3158	TAC1|TACR2	10uM	24h	LINCSCP_33381	7	Tachykinin antagonist
0.514919	0.0141975	22	Saracatinib	-1032	ABL1|SRC	10uM	6h	LINCSCP_251524	7	Src inhibitor
0.514904	0.0142008	22	SB-203580	-1168	MAPK1|MAPK11|MAPK14	10uM	24h	LINCSCP_24661	HS578T	P38 MAPK inhibitor
0.514802	0.0142232	22	Oxaprozin	-2553	PTGS1|PTGS2	10uM	24h	LINCSCP_44545	PC3	Cyclooxygenase inhibitor
0.514787	0.0142265	22	SPECTRUM_001418	-1664	ADRB2	0.37uM	24h	LINCSCP_171085	YAPC	Adrenergic receptor agonist
0.514717	0.014242	22	SPECTRUM_001028	-2966	ESR1|ESR2	10uM	24h	LINCSCP_34289	7	Estrogen receptor antagonist|Selective estrogen receptor modulator (SERM)
0.51466	0.0142546	22	Ingenol Mebutate	-45681	NA	1.11uM	24h	LINCSCP_98716	HA1E	NA
0.514657	0.0142552	22	Buparlisib	-1148	PIK3CA|PIK3CB|PIK3CD|PIK3CG|PIK3R1|PIK3R2|PIK3R3|PIK3R5	1.11uM	24h	LINCSCP_99506	HCC515	PI3K inhibitor
0.514581	0.0142721	22	Imatinib	-1023	ABL1|BCR|CSF1R|KIT|PDGFRA|PDGFRB	1.11uM	3h	LINCSCP_113615	HME1	PDGFR tyrosine kinase receptor inhibitor|Bcr-Abl kinase inhibitor|KIT inhibitor
0.514545	0.01428	22	EMF-sumo1-1	NA	NA	0.37uM	24h	LINCSCP_88995	HA1E	NA
0.514544	0.0142802	22	Vitinoin	-2135	RARA|RARB|RARG|RORB	0.5uM	6h	LINCSCP_37764	7	Retinoid receptor agonist|Retinoid receptor ligand
0.514464	0.0142978	22	Dasatinib	-1020	ABL1|BCR|BLK|EPHA2|FGR|FRK|FYN|HCK|KIT|LCK|LYN|PDGFRB|SRC|SRMS|YES1	3.33uM	24h	LINCSCP_83813	ASC.C	KIT inhibitor|Src inhibitor|Bcr-Abl kinase inhibitor|Ephrin inhibitor|PDGFR tyrosine kinase receptor inhibitor|Tyrosine kinase inhibitor
0.514438	0.0143038	22	MLN-8054	-1066	AURKA	10uM	24h	LINCSCP_173675	YAPC	Aurora kinase inhibitor|Mitotic inhibitor|Protein kinase inhibitor
0.514392	0.014314	22	Broad-Sai-560	-45991	NA	1uM	24h	LINCSCP_49325	PC3	HDAC inhibitor
0.514389	0.0143145	22	Rigosertib	-44531	CDK1|F2R|FLT1|FYN|PDGFRA|PLK1|PLK2|SRC	0.1uM	6h	LINCSCP_222851	HS578T	PLK inhibitor
0.514377	0.0143172	22	Dabigatran Etexilate	-45249	NA	10uM	24h	LINCSCP_94442	HA1E	NA
0.514343	0.0143247	22	CHEMBL2358936	-14808	NA	5uM	24h	LINCSCP_64189	VCAP	NA
0.514341	0.0143252	22	Broad-Sai-370	-45321	NA	3uM	24h	LINCSCP_250125	7	NA
0.514332	0.0143272	22	BRD-K49669601	-40025	NA	5uM	6h	LINCSCP_64410	VCAP	NA
0.514292	0.0143362	22	AC1LEPRU	-2516	NA	10uM	6h	LINCSCP_34233	7	NA
0.514269	0.0143413	22	KUC104122	-3825	NA	10uM	6h	LINCSCP_45850	PC3	NA
0.514216	0.0143529	22	GSK 1059615	-42799	PIK3CA|PIK3CB|PIK3CD|PIK3CG	0.12uM	24h	LINCSCP_145320	MDAMB231	PI3K inhibitor
0.514215	0.0143531	22	Dasatinib	-1020	ABL1|BCR|BLK|EPHA2|FGR|FRK|FYN|HCK|KIT|LCK|LYN|PDGFRB|SRC|SRMS|YES1	3.33uM	24h	LINCSCP_69489	A375	KIT inhibitor|Src inhibitor|Bcr-Abl kinase inhibitor|Ephrin inhibitor|PDGFR tyrosine kinase receptor inhibitor|Tyrosine kinase inhibitor
0.514158	0.0143658	22	BRD-A69951442-001-01-3	-4466	NR3C1	3.33uM	24h	LINCSCP_76643	A375	Glucocorticoid receptor agonist
0.514144	0.0143688	22	BRD-K01312966	-37348	NA	10uM	24h	LINCSCP_64848	VCAP	NA
0.514139	0.01437	22	Sarsasapogenin	-45816	NA	0.18uM	24h	LINCSCP_95417	HA1E	NA
0.514093	0.0143803	22	PF-562271	-1072	PTK2|PTK2B	0.37uM	24h	LINCSCP_163597	SKBR3	Focal adhesion kinase inhibitor
0.514085	0.0143821	22	Vorinostat	-3828	HDAC1|HDAC2|HDAC3|HDAC6|HDAC8	10uM	24h	LINCSCP_164541	SKL.C	HDAC inhibitor
0.514023	0.0143958	22	Tetramisole	-1579	NA	10uM	6h	LINCSCP_56491	VCAP	Immunostimulant
0.513965	0.0144087	22	Midostaurin	-2287	FLT3|KDR|KIT|PDGFRA|PDGFRB|PRKCA|PRKCB|PRKCD|PRKCE|PRKCG|PRKCH|PRKCI|PRKCQ|PRKCZ|PRKD1|PRKD3	10uM	6h	LINCSCP_33477	7	FLT3 inhibitor|KIT inhibitor|PKC inhibitor
0.513957	0.0144105	22	LY2784544	-45265	NA	0.04uM	24h	LINCSCP_72368	A375	NA
0.513899	0.0144235	22	SCHEMBL6874948	-5674	LCK	0.04uM	24h	LINCSCP_85835	BT20	LCK Inhibitor
0.513894	0.0144247	22	MLS002607683	-3292	NA	10uM	6h	LINCSCP_31276	7	NA
0.513738	0.0144595	22	SA-433965	-14707	NA	10uM	24h	LINCSCP_254213	7	NA
0.513734	0.0144603	22	SYK Inhibitor	-42930	SYK	10uM	24h	LINCSCP_42746	NPC	SYK inhibitor
0.513714	0.0144649	22	CC-401	-1186	NA	0.12uM	24h	LINCSCP_147266	NEU	NA
0.513708	0.0144662	22	Triazolothiadiazine, 41	-1245	NA	10uM	6h	LINCSCP_45559	PC3	NA
0.513698	0.0144683	22	Chlorprothixene	-42990	DRD2|DRD3|HTR2A|HTR2C	10uM	24h	LINCSCP_7057	A549	Dopamine receptor antagonist
0.513681	0.0144722	22	38194-50-2	-4338	AKR1B1|PTGS1|PTGS2	0.5uM	24h	LINCSCP_1	A375	Cyclooxygenase inhibitor
0.513673	0.014474	22	BRD-K74817145	-13013	NA	5uM	6h	LINCSCP_61160	VCAP	NA
0.513662	0.0144765	22	Lisofylline	-45727	NA	0.12uM	24h	LINCSCP_93012	HA1E	NA
0.513632	0.0144833	22	Quizartinib	-1037	CSF1R|FLT3|KIT|PDGFRA|PDGFRB|RET	0.12uM	24h	LINCSCP_110957	HELA	FLT3 inhibitor
0.513582	0.0144944	22	amcinonide	NA	NA	0.37uM	24h	LINCSCP_83707	ASC.C	NA
0.513556	0.0145001	22	MLS003179192	-3532	NA	10uM	24h	LINCSCP_239951	7	Caspase inhibitor
0.513525	0.0145072	22	PKC Beta Inhibitor	-4753	PRKCB	10uM	6h	LINCSCP_21774	HEPG2	PKC inhibitor
0.513505	0.0145117	22	BRD-K19147816	-7095	NA	5uM	24h	LINCSCP_60142	VCAP	NA
0.513422	0.0145303	22	BRD-K91811806	-14072	NA	5uM	6h	LINCSCP_303888	VCAP	NA
0.513416	0.0145316	22	PAC-1	-3119	CASP3	10uM	6h	LINCSCP_43816	OV7	Caspase activator
0.513401	0.0145349	22	BRD-K18350116	-9532	NA	5uM	24h	LINCSCP_61023	VCAP	NA
0.513401	0.014535	22	Zimelidine (E-Isomer)	-42965	SLC6A4	10uM	24h	LINCSCP_15057	HA1E	Serotonin reuptake inhibitor
0.513388	0.0145378	22	Rhamnetin	-2821	ALOX5	10uM	6h	LINCSCP_223312	HT29	Aldose reductase inhibitor
0.513344	0.0145477	22	Tolvaptan	-45837	AVPR2	3.33uM	24h	LINCSCP_174192	YAPC	NA
0.51334	0.0145488	22	Ergothioneine	-45829	NA	1.11uM	24h	LINCSCP_102545	HELA	NA
0.513332	0.0145504	22	E319	-36677	NA	100uM	24h	LINCSCP_24022	HEPG2	ATPase inhibitor|MAP kinase inhibitor
0.513329	0.0145511	22	MGCD-265	-1124	AXL|FLT1|FLT4|KDR|MET|MST1R|TEK	1.11uM	24h	LINCSCP_148344	NPC.CAS9	VEGFR inhibitor
0.513329	0.0145512	22	AZELAIC ACID	-45550	NA	0.04uM	24h	LINCSCP_119479	HT29	NA
0.513326	0.0145517	22	CGP13501	-4158	GABBR1	10uM	6h	LINCSCP_14327	HA1E	GABA receptor modulator
0.513323	0.0145525	22	LY288513	-2541	CCKBR	10uM	6h	LINCSCP_44303	PC3	CCK receptor antagonist
0.513307	0.0145561	22	BRD-K57064803	-6841	NA	10uM	24h	LINCSCP_222004	HEPG2	NA
0.513269	0.0145646	22	Selumetinib	-1056	MAP2K1|MAP2K2	0.37uM	24h	LINCSCP_132818	7	MEK inhibitor
0.513233	0.0145728	22	ICI 162846	-3484	HRH2	10uM	24h	LINCSCP_55677	VCAP	Histamine receptor antagonist
0.513227	0.0145741	22	Lapatinib	-1051	EGFR|ERBB2	0.37uM	24h	LINCSCP_88190	HA1E	EGFR inhibitor|ErbB2 inhibitor
0.513217	0.0145763	22	Gallopamil	-21596	NA	0.04uM	24h	LINCSCP_168672	YAPC	NA
0.513021	0.0146204	22	Prostratin	-4888	NA	10uM	6h	LINCSCP_3038	A375	PKC activator
0.512978	0.0146302	22	BRD-K64693729	-40804	NA	10uM	24h	LINCSCP_48997	PC3	NA
0.512924	0.0146423	22	Auraptene	-43035	MAOB	10uM	6h	LINCSCP_27154	HT29	Nitric oxide production inhibitor
0.512898	0.0146483	22	AKT Inhibitor VIII	-1035	AKT1|AKT2	0.12uM	3h	LINCSCP_132226	7	AKT inhibitor
0.512872	0.0146541	22	Topiroxostat	-45827	NA	1.11uM	24h	LINCSCP_98171	HA1E	NA
0.512864	0.0146559	22	Mocetinostat	-5344	HDAC1|HDAC11|HDAC2|HDAC3|HDAC8	0.04uM	24h	LINCSCP_165789	SKL	HDAC inhibitor
0.512854	0.0146582	22	Alectinib	-1202	ALK|RET	10uM	24h	LINCSCP_83866	ASC.C	NA
0.512848	0.0146595	22	MLS003130364	-6158	NA	10uM	6h	LINCSCP_3027	A375	NA
0.512844	0.0146604	22	Vorinostat	-3828	HDAC1|HDAC2|HDAC3|HDAC6|HDAC8	10uM	24h	LINCSCP_67750	NKDBA	HDAC inhibitor
0.51284	0.0146613	22	Hyperoside	-5907	NA	10uM	6h	LINCSCP_5903	A549	Glucosidase inhibitor
0.512825	0.0146648	22	Dinoprost	-45599	PTGFR	1.11uM	24h	LINCSCP_158099	PC3	NA
0.512822	0.0146655	22	BRD-K73427206	-12926	NA	5uM	6h	LINCSCP_61371	VCAP	NA
0.512819	0.0146661	22	Clofibric acid	-2427	PPARA	0.37uM	24h	LINCSCP_141710	7	PPAR receptor agonist
0.512818	0.0146664	22	Edaravone	-5486	NA	10uM	6h	LINCSCP_20725	HCC515	Nootropic agent
0.512816	0.0146668	22	AS601245	-1034	MAPK10|MAPK8|MAPK9	10uM	3h	LINCSCP_85776	BT20	JNK inhibitor
0.512802	0.0146699	22	L-Sulforaphane	-4919	NFE2L2	10uM	24h	LINCSCP_106017	HELA	Anticancer agent|Aryl hydrocarbon receptor antagonist
0.5128	0.0146704	22	CHEMBL2355150	-39523	NA	10uM	24h	LINCSCP_33858	7	NA
0.512731	0.0146859	22	SA-1925621	-42390	NA	1uM	6h	LINCSCP_37204	7	NA
0.512716	0.0146894	22	BRD-K75845944	-41399	NA	10uM	24h	LINCSCP_35245	7	NA
0.512699	0.0146932	22	SCHEMBL17052537	-5803	BTK|JAK3|MKNK2|MTOR|PRKDC	0.5uM	6h	LINCSCP_12020	BT20	MTOR inhibitor
0.512664	0.0147011	22	Lamotrigine	-4104	SCN10A|SCN11A|SCN1A|SCN2A|SCN3A|SCN4A|SCN5A|SCN7A|SCN8A|SCN9A	10uM	6h	LINCSCP_56193	VCAP	Serotonin receptor antagonist|Sodium channel blocker
0.512662	0.0147016	22	SB 239063	-44951	MAPK11|MAPK14	1uM	24h	LINCSCP_11809	BT20	P38 MAPK inhibitor
0.512645	0.0147056	22	SMR000076922	-3142	NA	10uM	24h	LINCSCP_10902	ASC	NA
0.512612	0.0147129	22	IOX1	-3578	NA	10uM	6h	LINCSCP_293720	VCAP	Histone lysine demethylase inhibitor
0.512606	0.0147144	22	CG-930	-44952	MAPK8	10uM	24h	LINCSCP_58954	VCAP	JNK inhibitor
0.512603	0.0147149	22	Mocetinostat	-5344	HDAC1|HDAC11|HDAC2|HDAC3|HDAC8	0.37uM	24h	LINCSCP_165787	SKL	HDAC inhibitor
0.512516	0.0147347	22	BRD-K32799329	-10418	NA	5uM	6h	LINCSCP_303769	VCAP	NA
0.512492	0.0147401	22	N,N-Diethyl-2-(5-oxo-2,3-dihydro[1,3]thiazolo[3',2':1,2]pyrimido[5,4-b]indol-6(5H)-yl)acetamide	-2887	NA	10uM	24h	LINCSCP_242946	7	NA
0.512486	0.0147415	22	CHEMBL2138010	-6083	NA	10uM	24h	LINCSCP_242434	7	NA
0.512485	0.0147417	22	Alitretinoin	-42856	RARA|RARB|RARG|RXRA|RXRB|RXRG	10uM	6h	LINCSCP_32045	7	Retinoid receptor agonist
0.512471	0.014745	22	BRD-K68765796-001-01-8	-41011	NA	1uM	24h	LINCSCP_37479	7	NA
0.51245	0.0147496	22	THZ-2-98-01	-45329	NA	10uM	24h	LINCSCP_51373	SKBR3	IRAK1 inhibitor
0.512425	0.0147555	22	Sotrastaurin	-42761	PRKCA|PRKCB|PRKCD|PRKCE|PRKCG|PRKCH|PRKCI|PRKCQ|PRKCZ|PRKD1|PRKD3	10uM	24h	LINCSCP_89812	HA1E	NA
0.512409	0.0147589	22	Cefdinir	-5216	NA	10uM	24h	LINCSCP_273244	PC3	Bacterial cell wall synthesis inhibitor
0.512393	0.0147626	22	BRD-K65608865	-12430	NA	5uM	24h	LINCSCP_27568	HT29	NA
0.512357	0.0147707	22	Omeprazole	-1651	ATP4A|ATP4B	10uM	24h	LINCSCP_14369	HA1E	ATPase inhibitor
0.512355	0.0147712	22	MLS001065851	-3000	NA	10uM	6h	LINCSCP_1313	A375	NA
0.512342	0.0147743	22	Dacomitinib	-42808	EGFR|ERBB2|ERBB3|ERBB4	0.12uM	24h	LINCSCP_86646	CD34	NA
0.512321	0.0147789	22	BRD-K79112806	-14936	NA	10uM	24h	LINCSCP_259081	NEU	NA
0.51229	0.0147861	22	BRD-A35207501	-45361	NA	10uM	6h	LINCSCP_43830	PC3	NA
0.512263	0.0147922	22	Cimetidine	-2404	HRH2	10uM	6h	LINCSCP_30202	7	Histamine receptor antagonist
0.512258	0.0147933	22	AS601245	-1034	MAPK10|MAPK8|MAPK9	0.1uM	24h	LINCSCP_36442	7	JNK inhibitor
0.512134	0.0148216	22	ML181	-2790	NPBWR1	10uM	6h	LINCSCP_19874	HCC515	Neuropeptide receptor antagonist
0.512119	0.0148251	22	Tyrphostin AG-112	-43079	NA	10uM	6h	LINCSCP_39710	MDST8	Protein tyrosine kinase inhibitor
0.512117	0.0148256	22	Dasatinib	-1020	ABL1|BCR|BLK|EPHA2|FGR|FRK|FYN|HCK|KIT|LCK|LYN|PDGFRB|SRC|SRMS|YES1	0.12uM	3h	LINCSCP_145811	MDAMB231	KIT inhibitor|Src inhibitor|Bcr-Abl kinase inhibitor|Ephrin inhibitor|PDGFR tyrosine kinase receptor inhibitor|Tyrosine kinase inhibitor
0.512053	0.0148401	22	639090-55-4	-2500	NA	10uM	24h	LINCSCP_45293	PC3	NA
0.512044	0.0148422	22	VE-821	-36358	NA	3.33uM	24h	LINCSCP_83659	ASC.C	NA
0.511988	0.0148549	22	Dihydroegotamine	-1639	HTR1B|HTR1D	10uM	6h	LINCSCP_25326	HT29	Serotonin receptor agonist
0.511988	0.014855	22	BRD-K83982653	-36732	NA	10uM	6h	LINCSCP_65188	VCAP	NA
0.511957	0.014862	22	848193-68-0	-6271	SIRT1	1.11uM	24h	LINCSCP_70109	A375	SIRT inhibitor
0.511933	0.0148674	22	Pictilisib	-1047	PIK3CA|PIK3CB|PIK3CD|PIK3CG|PIK3R1|PIK3R2|PIK3R3|PIK3R5	10uM	6h	LINCSCP_2380	A375	PI3K inhibitor
0.511924	0.0148695	22	Disopyramide	-1439	SCN10A|SCN11A|SCN1A|SCN2A|SCN3A|SCN4A|SCN5A|SCN7A|SCN8A|SCN9A	10uM	24h	LINCSCP_71289	A375	Sodium channel blocker
0.511922	0.0148699	22	PK04_130213	-4479	NA	10uM	6h	LINCSCP_294981	VCAP	NA
0.511892	0.0148769	22	BRD-K48454318	-39959	NA	10uM	24h	LINCSCP_65294	VCAP	NA
0.511882	0.0148792	22	Pepstatin	-2282	NA	10uM	6h	LINCSCP_30360	7	Aspartic protease inhibitor
0.511865	0.0148831	22	Calcitriol	-45950	NA	0.12uM	24h	LINCSCP_134690	7	NA
0.511863	0.0148834	22	PHA-793887	-1073	CDK1|CDK10|CDK11B|CDK12|CDK13|CDK14|CDK15|CDK16|CDK17|CDK18|CDK19|CDK2|CDK20|CDK3|CDK4|CDK5|CDK6|CDK7|CDK8|CDK9	0.37uM	24h	LINCSCP_129826	LNCAP	CDK inhibitor
