## Supplementary material for "Transcriptomic Profiling of the Amygdala of Children with Autism Spectrum Disorder": Babu et al Supplemental Tables (part 3 of 3)

### Sheet: STable 16 iLINCS Disc Compounds (continued)
Supplemental Table 16: iLINCS Discordant Compounds
0.511852	0.014886	22	FR-180204	-42790	MAPK1|MAPK3	0.12uM	24h	LINCSCP_113939	HME1	MAP kinase inhibitor
0.511847	0.0148872	22	12K-613S	-2792	NA	10uM	24h	LINCSCP_261431	NPC	NA
0.511835	0.0148898	22	LY2090314	-45915	GSK3A|GSK3B	0.12uM	24h	LINCSCP_143031	7	NA
0.511821	0.0148931	22	ST014075	-4907	NA	10uM	24h	LINCSCP_33840	7	NA
0.511821	0.0148932	22	BD-1047	-2810	SIGMAR1	10uM	24h	LINCSCP_11557	ASC	Adrenergic receptor antagonist
0.511723	0.0149157	22	Cyclacillin	-3987	NA	10uM	24h	LINCSCP_52668	SKB	Bacterial cell wall synthesis inhibitor
0.51168	0.0149255	22	Oxamflatin	-43060	NA	10uM	24h	LINCSCP_13153	FIBRNPC	HDAC inhibitor
0.511671	0.0149276	22	CHEMBL1612418	-4618	NA	10uM	6h	LINCSCP_32690	7	NA
0.511668	0.0149281	22	SCHEMBL3958507	-5245	COQ8B|EGFR	3.33uM	3h	LINCSCP_131497	MCF10A	Protein kinase inhibitor
0.511654	0.0149314	22	SB525334	-1121	TGFBR1	1uM	6h	LINCSCP_39555	MDAMB231	TGF beta receptor inhibitor
0.511645	0.0149334	22	F1396-0210	-2879	NA	10uM	6h	LINCSCP_19878	HCC515	NA
0.511632	0.0149366	22	BS-181	-6305	NA	0.12uM	24h	LINCSCP_69999	A375	NA
0.511607	0.0149423	22	Dubinidine	-1971	NA	10uM	6h	LINCSCP_470	A375	Antiepileptic
0.511544	0.0149567	22	TAK-715	-1060	MAPK14	0.5uM	6h	LINCSCP_285174	SKBR3	P38 MAPK inhibitor
0.51154	0.0149575	22	CHEMBL3188521	-3435	NR1H4	10uM	6h	LINCSCP_6979	A549	FXR agonist
0.511493	0.0149683	22	Medroxyprogesterone	-6029	PGR	10uM	6h	LINCSCP_178625	A375	Progesterone receptor agonist
0.511452	0.0149777	22	LY2801653	-45706	MET	3.33uM	24h	LINCSCP_154531	PC3	NA
0.511423	0.0149846	22	CHEMBL1271119	-2543	NA	10uM	24h	LINCSCP_45686	PC3	NA
0.511363	0.0149984	22	Gelsemine	-1353	GLRA3	10uM	24h	LINCSCP_14963	HA1E	Acetylcholine receptor antagonist|Glycine receptor antagonist
0.511337	0.0150043	22	Tivozanib	-1005	FLT1|FLT4|KDR|KIT|PDGFRA|PDGFRB	10uM	6h	LINCSCP_10580	AGS	VEGFR inhibitor
0.511334	0.015005	22	CHEMBL3189080	-40877	NA	10uM	24h	LINCSCP_59252	VCAP	NA
0.511326	0.0150068	22	BRD-K23844489	-38571	NA	10uM	6h	LINCSCP_64752	VCAP	NA
0.511319	0.0150084	22	SCHEMBL618594	-1070	NA	10uM	6h	LINCSCP_16595	HA1E	NA
0.511254	0.0150234	22	TL_HRAS26	-2013	NA	1.11uM	24h	LINCSCP_254883	7	NA
0.511143	0.0150489	22	BRD-K61160172	-40619	NA	5uM	24h	LINCSCP_35166	7	NA
0.511135	0.0150509	22	Tacrolimus	-43009	FKBP1A	10uM	24h	LINCSCP_56449	VCAP	Calcineurin inhibitor
0.511105	0.0150577	22	Phenytoin	-5663	SCN1A|SCN2A|SCN5A	0.04uM	24h	LINCSCP_94365	HA1E	Hydantoin antiepileptic
0.511102	0.0150586	22	SCHEMBL618594	-1070	NA	0.37uM	24h	LINCSCP_82085	A549	NA
0.51108	0.0150636	22	Carbamazepine	-3610	SCN10A|SCN11A|SCN1A|SCN2A|SCN3A|SCN4A|SCN5A|SCN7A|SCN8A|SCN9A	100uM	24h	LINCSCP_793	A375	Carboxamide antiepileptic
0.511078	0.015064	22	Infigratinib	-1184	FGFR1|FGFR2|FGFR3|FGFR4	3.33uM	24h	LINCSCP_84377	ASC	FGFR inhibitor
0.510962	0.0150908	22	Batimastat	-6276	NA	40uM	6h	LINCSCP_50851	RKO	Matrix metalloprotease inhibitor
0.510956	0.0150923	22	BRD-K97149069	-6169	NA	10uM	6h	LINCSCP_58514	VCAP	NA
0.510927	0.015099	22	AZD-1152HQPA	-46008	NA	10uM	24h	LINCSCP_49743	PC3	Aurora kinase inhibitor
0.510875	0.0151111	22	Thapsigargin	-43008	ATP2A1	10uM	24h	LINCSCP_374	A375	ATPase inhibitor
0.510871	0.015112	22	Pindolol	-1953	ADRB1|ADRB2|HTR1A	10uM	6h	LINCSCP_44626	PC3	Adrenergic receptor antagonist
0.510871	0.015112	22	Amuvatinib	-1118	FLT3|KIT|MET|PDGFRA	10uM	24h	LINCSCP_24796	HS578T	FLT3 inhibitor|KIT inhibitor|PDGFR tyrosine kinase receptor inhibitor|RAD51 inhibitor|RET tyrosine kinase inhibitor
0.51084	0.0151192	22	SMR000162699	-3117	NA	0.001uM	6h	LINCSCP_251205	7	NA
0.510815	0.015125	22	MLS000877024	-1479	NFE2L2	10uM	6h	LINCSCP_23000	HEPG2	Cytochrome P450 inhibitor
0.510795	0.0151296	22	GNF-PF-5186	-4449	NA	10uM	6h	LINCSCP_20374	HCC515	NA
0.510786	0.0151317	22	CC-401	-1186	NA	1.11uM	24h	LINCSCP_117803	HT29	NA
0.510774	0.0151344	22	MGCD-265	-1124	AXL|FLT1|FLT4|KDR|MET|MST1R|TEK	3.33uM	24h	LINCSCP_112891	HEPG2	VEGFR inhibitor
0.51074	0.0151423	22	AT-7519	-1004	CDK1|CDK10|CDK11B|CDK12|CDK13|CDK14|CDK15|CDK16|CDK17|CDK18|CDK19|CDK2|CDK20|CDK3|CDK4|CDK5|CDK6|CDK7|CDK8|CDK9	0.12uM	24h	LINCSCP_104535	HELA	CDK inhibitor|Cell cycle inhibitor
0.51072	0.0151469	22	BRD32048	-4943	NA	0.01uM	24h	LINCSCP_251068	7	NA
0.510715	0.0151482	22	BRD-K23701529	-9855	NA	5uM	6h	LINCSCP_62525	VCAP	NA
0.510652	0.0151629	22	CHEMBL2426181	-3160	NA	10uM	6h	LINCSCP_5527	A549	NA
0.51065	0.0151632	22	Selumetinib	-1056	MAP2K1|MAP2K2	1.11uM	3h	LINCSCP_131756	MCF10A	MEK inhibitor
0.510647	0.015164	22	Amineptine	-45457	NA	10uM	24h	LINCSCP_120060	HT29	NA
0.510522	0.0151929	22	AC1L3XM7	-2743	NA	10uM	24h	LINCSCP_52880	SKB	Dopamine uptake inhibitor
0.510504	0.0151971	22	MLS003129913	-10708	NA	10uM	24h	LINCSCP_3566	A375	NA
0.510493	0.0151996	22	Lobelanidine	-1665	OPRM1|SLC18A2	10uM	24h	LINCSCP_13641	HA1E	Acetylcholine receptor antagonist|Dopamine receptor modulator|Opioid receptor antagonist|Vesicular monoamine transporter ligand
0.510478	0.0152033	22	AG-205/37268006	-4917	NA	10uM	24h	LINCSCP_10679	ASC	NA
0.510444	0.0152112	22	CHEMBL3185502	-12707	NA	5uM	24h	LINCSCP_62914	VCAP	NA
0.510422	0.0152162	22	Alpelisib	-4256	PIK3CA	1.11uM	24h	LINCSCP_85382	BT20	NA
0.510333	0.0152369	22	BRD-K16339566	-9413	NA	5uM	24h	LINCSCP_195289	A549	NA
0.510326	0.0152385	22	Haematoxylone, Tetramethyl-	-3804	NA	10uM	6h	LINCSCP_214175	HCC515	NA
0.510314	0.0152414	22	SRT-1720	-42691	SIRT1	10uM	6h	LINCSCP_54774	T3M10	SIRT activator
0.510299	0.015245	22	Tryptoline	-2711	NA	10uM	6h	LINCSCP_16132	HA1E	Monoamine oxidase inhibitor|Serotonin receptor agonist
0.510273	0.0152509	22	852475-26-4	-43291	NA	3.33uM	24h	LINCSCP_87089	CD34	NA
0.510259	0.0152544	22	BRD-K99303177	-42639	NA	10uM	24h	LINCSCP_239990	7	NA
0.510252	0.0152558	22	Diazoxide	-3639	KCNJ11	0.12uM	24h	LINCSCP_142773	7	Potassium channel activator
0.510227	0.0152616	22	CHEMBL1888222	-3166	NA	10uM	6h	LINCSCP_45599	PC3	NA
0.510127	0.0152851	22	3-Chloro-n-{3-[(furan-2-ylmethyl)carbamoyl]-5,6-dihydro-4H-cyclopenta[b]thiophen-2-yl}-1-benzothiophene-2-carboxamide	-4726	NA	10uM	6h	LINCSCP_2070	A375	NA
0.510117	0.0152874	22	BRD-K58358247	-11948	NA	5uM	6h	LINCSCP_62390	VCAP	NA
0.510093	0.015293	22	PP-30	-6238	RAF1	10uM	6h	LINCSCP_40072	NCIH2073	RAF inhibitor
0.510091	0.0152935	22	Elvitegravir	-5647	NA	10uM	24h	LINCSCP_6425	A549	HIV integrase inhibitor
0.510077	0.0152969	22	Altretamine	-3492	NA	10uM	6h	LINCSCP_227987	HT29	DNA synthesis inhibitor
0.510058	0.0153013	22	Baicalin	-45971	NA	0.12uM	24h	LINCSCP_126644	HT29	NA
0.510051	0.015303	22	HG-14-10-04	-6345	NA	0.04uM	24h	LINCSCP_86767	CD34	NA
0.510041	0.0153051	22	UNC1215	-6338	NA	3.33uM	24h	LINCSCP_84501	ASC	NA
0.509986	0.0153181	22	noscapine	NA	NA	1.11uM	24h	LINCSCP_115704	HS578T	NA
0.50998	0.0153195	22	Lomatin	-1376	NA	10uM	6h	LINCSCP_25317	HT29	NA
0.509958	0.0153246	22	Batimastat	-6276	NA	40uM	24h	LINCSCP_25623	HT29	Matrix metalloprotease inhibitor
0.509934	0.0153304	22	Fluvastatin	-43003	HMGCR	10uM	6h	LINCSCP_56584	VCAP	HMGCR inhibitor
0.50992	0.0153337	22	1166227-08-2	-1204	NA	0.04uM	24h	LINCSCP_148453	NPC	NA
0.509895	0.0153395	22	Aclidinium Bromide	-45884	CHRM3	0.04uM	24h	LINCSCP_173854	YAPC	NA
0.509877	0.0153436	22	Perhexiline	-4353	CPT1A|CPT2	10uM	6h	LINCSCP_50532	PL21	Carnitine palmitoyltransferase inhibitor
0.509874	0.0153445	22	MLS002302556	-4853	NA	10uM	6h	LINCSCP_221399	HEPG2	NA
0.509868	0.0153459	22	PIMAGEDINE HYDROCHLORIDE	-45273	NA	1.11uM	24h	LINCSCP_166306	YAPC	NA
0.509791	0.0153638	22	BRD-K48433912	-39957	NA	5uM	24h	LINCSCP_8739	A549	NA
0.509745	0.0153747	22	SCHEMBL3958507	-5245	COQ8B|EGFR	3.33uM	24h	LINCSCP_87921	HA1E	Protein kinase inhibitor
0.509736	0.0153768	22	Aripiprazole	-5776	DRD2|HRH1|HTR1A|HTR1B|HTR1D|HTR2A|HTR2C	10uM	24h	LINCSCP_160376	PC3	Serotonin receptor agonist|Serotonin receptor antagonist
0.509734	0.0153772	22	Dasatinib	-1020	ABL1|BCR|BLK|EPHA2|FGR|FRK|FYN|HCK|KIT|LCK|LYN|PDGFRB|SRC|SRMS|YES1	3.33uM	24h	LINCSCP_147854	NPC.CAS9	KIT inhibitor|Src inhibitor|Bcr-Abl kinase inhibitor|Ephrin inhibitor|PDGFR tyrosine kinase receptor inhibitor|Tyrosine kinase inhibitor
0.509726	0.0153792	22	Triacsin C	-43284	ACSL1	10uM	24h	LINCSCP_209952	HA1E	Adrenergic receptor antagonist
0.509685	0.0153887	22	WH-4-025	-45317	NA	10uM	24h	LINCSCP_51347	SKBR3	NA
0.509677	0.0153905	22	Nateglinide	-5555	ABCC8|KCNJ11	1.11uM	24h	LINCSCP_170976	YAPC	Insulin secretagogue
0.509635	0.0154005	22	Tipifarnib	-6258	CHURC1-FNTB|FNTA|FNTB	0.37uM	24h	LINCSCP_158580	PC3	Farnesyltransferase inhibitor
0.509601	0.0154084	22	TH02453-036-P1	-6273	NA	10uM	6h	LINCSCP_4827	A549	NA
0.509571	0.0154156	22	PDK1 Inhibitor	-1081	PDPK1	1.11uM	24h	LINCSCP_112045	HEPG2	Phosphoinositide dependent kinase inhibitor
0.50957	0.0154159	22	SU 11274	-42792	MET	10uM	3h	LINCSCP_145131	MDAMB231	Hepatocyte growth factor receptor inhibitor|Tyrosine kinase inhibitor
0.509554	0.0154195	22	Y-39983	-1150	ROCK1|ROCK2	0.37uM	24h	LINCSCP_131464	MCF10A	Rho associated kinase inhibitor
0.509544	0.015422	22	Infigratinib	-1184	FGFR1|FGFR2|FGFR3|FGFR4	0.04uM	24h	LINCSCP_117210	HT29	FGFR inhibitor
0.509533	0.0154246	22	WH-4-025	-45317	NA	0.5uM	6h	LINCSCP_51598	SKBR3	NA
0.509531	0.0154251	22	XMD-1499	-42713	EPHB3	10uM	24h	LINCSCP_46872	PC3	EPHB3 inhibitor
0.509526	0.0154261	22	NU1025	-4643	PARP1	10uM	6h	LINCSCP_54948	THP1	PARP inhibitor|DNA dependent protein kinase inhibitor
0.509524	0.0154265	22	Neratinib	-42778	EGFR|ERBB2|ERBB4	3.33uM	3h	LINCSCP_144934	MDAMB231	EGFR inhibitor
0.509478	0.0154375	22	MLS001217863	-6542	NA	10uM	6h	LINCSCP_27184	HT29	NA
0.509461	0.0154415	22	Estradiol	-2421	ESR1|ESR2|NR1I2	10uM	24h	LINCSCP_37226	7	Estrogen receptor agonist
0.509444	0.0154454	22	BRD-K98327170	-42600	NA	10uM	24h	LINCSCP_49065	PC3	NA
0.509319	0.0154749	22	BMS-777607	-1144	AXL|MERTK|MET|MST1R|TYRO3	3.33uM	24h	LINCSCP_128537	HUVEC	AXL kinase inhibitor|C-Met inhibitor|FLT3 inhibitor|Hepatocyte growth factor receptor inhibitor|Macrophage inhibitor|Tyrosine kinase inhibitor
0.509235	0.0154948	22	Dipyridamole	-3927	ADA|PDE10A|PDE1A|PDE1B|PDE1C|PDE2A|PDE3A|PDE3B|PDE4A|PDE4B|PDE4C|PDE4D|PDE5A|PDE6A|PDE6B|PDE6C|PDE6D|PDE6G|PDE6H|PDE7A|PDE7B|PDE8A|PDE8B|PDE9A|SLC29A1	0.37uM	24h	LINCSCP_172047	YAPC	Phosphodiesterase inhibitor
0.509217	0.0154991	22	JXPQMHIXNPWEEK-UHFFFAOYSA-N	-36979	NA	10uM	24h	LINCSCP_206958	FIBRNPC	NA
0.509103	0.0155262	22	STK581349	-4694	NA	10uM	6h	LINCSCP_46629	PC3	NA
0.509102	0.0155263	22	PDK1 Inhibitor	-1081	PDPK1	3.33uM	24h	LINCSCP_113816	HME1	Phosphoinositide dependent kinase inhibitor
0.509069	0.0155342	22	NCGC00012852	-2080	NA	10uM	24h	LINCSCP_1095	A375	NA
0.509029	0.0155437	22	SCHEMBL618594	-1070	NA	0.1uM	6h	LINCSCP_11868	BT20	NA
0.509007	0.0155488	22	MLS004683634	-6156	NA	3.33uM	24h	LINCSCP_280525	PC3	NA
0.508994	0.0155519	22	AZD-8055	-1007	MTOR	3.33uM	24h	LINCSCP_145281	MDAMB231	MTOR inhibitor
0.508942	0.0155644	22	BRD-K88114920	-13841	NA	5uM	6h	LINCSCP_62234	VCAP	NA
0.508928	0.0155675	22	Metoprolol	-1259	ADRB1|ADRB2	0.04uM	24h	LINCSCP_121528	HT29	Adrenergic receptor antagonist
0.508905	0.0155731	22	BRD-K69735552	-12687	NA	5uM	24h	LINCSCP_8553	A549	NA
0.508873	0.0155807	22	Gefitinib	-1098	EGFR	0.1uM	24h	LINCSCP_12192	BT20	EGFR inhibitor
0.508821	0.015593	22	Odq	-2568	GUCY1A2	10uM	24h	LINCSCP_44020	PC3	Guanylyl cyclase inhibitor
0.508709	0.0156196	22	KW-2449	-42803	ABL1|AURKA|AURKB|FLT3	0.04uM	24h	LINCSCP_113802	HME1	NA
0.508709	0.0156197	22	L-Sulforaphane	-4919	NFE2L2	3.33uM	24h	LINCSCP_75853	A375	Anticancer agent|Aryl hydrocarbon receptor antagonist
0.508701	0.0156216	22	CHEMBL2361748	-6831	NA	10uM	24h	LINCSCP_48531	PC3	NA
0.508693	0.0156234	22	SMR000076922	-3142	NA	10uM	6h	LINCSCP_240127	7	NA
0.508647	0.0156343	22	Blonanserin (Lonasen)	-45717	NA	0.04uM	24h	LINCSCP_152754	PC3	NA
0.508622	0.0156404	22	sirolimus	-42782	FKBP1A|MTOR	10uM	24h	LINCSCP_49993	PHH	MTOR inhibitor
0.508591	0.0156478	22	NSC667463	-4400	NA	10uM	6h	LINCSCP_216822	HCC515	NA
0.508574	0.0156518	22	XAV 939	-5303	TNKS|TNKS2	10uM	6h	LINCSCP_53439	SKMEL28	Tankyrase inhibitor
0.508573	0.015652	22	Iniparib	-6317	PARP1	0.37uM	24h	LINCSCP_168083	YAPC	PARP inhibitor
0.508469	0.0156769	22	BRD-K90281509	-42198	NA	5uM	6h	LINCSCP_64455	VCAP	NA
0.508443	0.0156829	22	BRD-K23985857	-14765	NA	5uM	24h	LINCSCP_3139	A375	NA
0.508426	0.015687	22	Pelitinib	-42796	EGFR	0.12uM	24h	LINCSCP_69151	A375	EGFR inhibitor
0.508406	0.015692	22	Berberine	-6553	NA	0.37uM	24h	LINCSCP_169797	YAPC	NA
0.508374	0.0156996	22	Cilostamide	-2628	PDE3A|PDE3B	3.33uM	24h	LINCSCP_38489	7	Phosphodiesterase inhibitor
0.508309	0.015715	22	SA-1939945	-42073	NA	0.5uM	6h	LINCSCP_254556	7	NA
0.508284	0.015721	22	BRD-K01573538	-6880	NA	5uM	6h	LINCSCP_60106	VCAP	NA
0.508208	0.0157392	22	C30H33N3O5S	-1156	ATM	0.12uM	24h	LINCSCP_148782	NPC	ATM kinase inhibitor
0.508106	0.0157637	22	Biperiden	-1235	CHRM1	10uM	24h	LINCSCP_266135	PC3	Acetylcholine receptor antagonist
0.508003	0.0157884	22	Procaterol	-1391	ADRB2	10uM	24h	LINCSCP_18153	HCC515	Adrenergic receptor agonist
0.50791	0.0158107	22	Erlotinib	-1097	EGFR	1.11uM	24h	LINCSCP_85376	BT20	EGFR inhibitor
0.507867	0.0158209	22	Imatinib	-1023	ABL1|BCR|CSF1R|KIT|PDGFRA|PDGFRB	3.33uM	3h	LINCSCP_113614	HME1	PDGFR tyrosine kinase receptor inhibitor|Bcr-Abl kinase inhibitor|KIT inhibitor
0.507821	0.015832	22	Sirolimus	-42783	FKBP1A|MTOR	0.12uM	3h	LINCSCP_145889	MDAMB231	MTOR inhibitor
0.507779	0.0158423	22	Olaparib	-1145	PARP1|PARP2|PARP3	0.5uM	24h	LINCSCP_36761	7	PARP inhibitor
0.507758	0.0158473	22	T5291115	-3638	NA	10uM	24h	LINCSCP_5003	A549	NA
0.507706	0.0158599	22	BX 912	-1055	PDK1|PDPK1	1.11uM	24h	LINCSCP_116405	HT29	Pyruvate dehydrogenase kinase inhibitor
0.507661	0.0158707	22	BRD-K15923759	-38103	NA	10uM	24h	LINCSCP_242912	7	NA
0.507573	0.015892	22	Isoniazid	-46042	CYP1A2|CYP2C19|CYP2C8|CYP2E1|CYP3A4	0.12uM	24h	LINCSCP_120699	HT29	Enoyl-(acyl-carrier protein) reductase Fabl inhibitor
0.507536	0.0159008	22	GSK 3BETA Inhibitor VIII	-3514	GSK3B	10uM	6h	LINCSCP_18122	HCC515	Glycogen synthase kinase inhibitor
0.507501	0.0159092	22	SCHEMBL618594	-1070	NA	0.1uM	24h	LINCSCP_11613	BT20	NA
0.507492	0.0159114	22	NCGC00011940	-2623	NA	10uM	24h	LINCSCP_25911	HT29	NA
0.507489	0.0159121	22	K784-3187	-45465	ESR2	1.11uM	24h	LINCSCP_78180	A375	NA
0.507475	0.0159155	22	BRD-K69040870-001-01-4	-41026	NA	10uM	24h	LINCSCP_28382	HT29	NA
0.507461	0.0159189	22	KUC104487	-2155	NA	10uM	24h	LINCSCP_45462	PC3	NA
0.507408	0.0159317	22	BRD-K31315646	-14790	NA	0.5uM	6h	LINCSCP_38029	7	NA
0.507407	0.015932	22	Rhodomyrtoxin	-2289	NA	10uM	24h	LINCSCP_15030	HA1E	Cytotoxic agent|DNA intercalator
0.507378	0.0159391	22	Acitretin	-43217	RARA|RARB|RARG|RXRA|RXRB|RXRG	10uM	6h	LINCSCP_32719	7	Retinoid receptor agonist
0.507366	0.0159419	22	ML7	-4095	MYLK	10uM	24h	LINCSCP_14157	HA1E	Myosin light chain kinase inhibitor
0.507301	0.0159575	22	AZD-5438	-1159	CDK1|CDK10|CDK11B|CDK12|CDK13|CDK14|CDK15|CDK16|CDK17|CDK18|CDK19|CDK2|CDK20|CDK3|CDK4|CDK5|CDK6|CDK7|CDK8|CDK9	0.12uM	3h	LINCSCP_164034	SKBR3	CDK inhibitor
0.50723	0.0159748	22	Ioxaglic acid	-3781	NA	10uM	24h	LINCSCP_7346	A549	Radiopaque medium
0.507201	0.0159818	22	STOCK1N-09285	-1332	ESR1	0.04uM	24h	LINCSCP_156180	PC3	Estrogen receptor agonist
0.507141	0.0159965	22	CHEMBL318111	-2138	NA	10uM	6h	LINCSCP_22884	HEPG2	NA
0.507132	0.0159985	22	CHEMBL3188086	-38246	NA	5uM	24h	LINCSCP_34864	7	NA
0.507129	0.0159994	22	Tranilast	-42898	NA	1.11uM	24h	LINCSCP_71631	A375	Angiogenesis inhibitor
0.50711	0.0160038	22	Gemfibrozil	-2227	CYP2C8|LPL|PPARA	0.12uM	24h	LINCSCP_168030	YAPC	Lipoprotein lipase activator
0.5071	0.0160064	22	Ibudilast	-2357	MIF|PDE10A|PDE3A|PDE4A|PDE4B|PDE4C|PDE4D|TLR4	10uM	6h	LINCSCP_264852	PC3	Phosphodiesterase inhibitor|Leukotriene receptor antagonist
0.507037	0.0160217	22	CIANIDANOL	-45741	NA	10uM	24h	LINCSCP_106364	HELA	NA
0.506983	0.0160347	22	AZD-1775	-1153	WEE1	10uM	6h	LINCSCP_45183	PC3	WEE1 kinase inhibitor
0.506979	0.0160358	22	Dasatinib	-1020	ABL1|BCR|BLK|EPHA2|FGR|FRK|FYN|HCK|KIT|LCK|LYN|PDGFRB|SRC|SRMS|YES1	1.11uM	24h	LINCSCP_88403	HA1E	KIT inhibitor|Src inhibitor|Bcr-Abl kinase inhibitor|Ephrin inhibitor|PDGFR tyrosine kinase receptor inhibitor|Tyrosine kinase inhibitor
0.506977	0.0160362	22	BRD-K69548259	-12671	NA	10uM	24h	LINCSCP_35233	7	NA
0.506967	0.0160387	22	Mitotane	-1451	CYP11A1|CYP11B1	10uM	24h	LINCSCP_14630	HA1E	Antineoplastic agent
0.506959	0.0160406	22	Dasatinib	-1020	ABL1|BCR|BLK|EPHA2|FGR|FRK|FYN|HCK|KIT|LCK|LYN|PDGFRB|SRC|SRMS|YES1	3.33uM	24h	LINCSCP_150352	NPC.TAK	KIT inhibitor|Src inhibitor|Bcr-Abl kinase inhibitor|Ephrin inhibitor|PDGFR tyrosine kinase receptor inhibitor|Tyrosine kinase inhibitor
0.506954	0.0160418	22	Tamoxifen	-42959	ESR1|ESR2	10uM	24h	LINCSCP_272139	PC3	Estrogen receptor antagonist|Selective estrogen receptor modulator (SERM)
0.506946	0.0160437	22	Enalapril	-3282	ACE	1uM	6h	LINCSCP_281003	PC3	Angiotensin converting enzyme inhibitor
0.50691	0.0160524	22	Trametinib	-1143	MAP2K1|MAP2K2	0.12uM	3h	LINCSCP_85798	BT20	MEK inhibitor
0.5069	0.016055	22	RG 108	-6283	DNMT1	80uM	6h	LINCSCP_19611	HCC515	DNA methyltransferase inhibitor
0.506887	0.0160582	22	Leu-Enkephalin	-1461	OPRD1|OPRM1	10uM	6h	LINCSCP_44763	PC3	Opioid receptor agonist
0.506865	0.0160634	22	MLS003568137	-1980	NA	10uM	6h	LINCSCP_26046	HT29	NA
0.506836	0.0160705	22	JW 55	-6318	NA	0.37uM	24h	LINCSCP_146840	NEU	NA
0.506833	0.0160713	22	2-(2,5-Dimethoxyphenylcarbamoyl)phenyl acetate	-2829	NA	10uM	6h	LINCSCP_31064	7	NA
0.50682	0.0160743	22	BRD-K82003968	-13433	NA	5uM	24h	LINCSCP_62049	VCAP	NA
0.5068	0.0160794	22	BRD-K55362990	-11785	NA	5uM	24h	LINCSCP_63230	VCAP	NA
0.506792	0.0160812	22	Pravastatin	-3347	HMGCR	10uM	24h	LINCSCP_18294	HCC515	HMGCR inhibitor
0.506787	0.0160824	22	Suprofen	-4406	PTGS1|PTGS2	0.37uM	24h	LINCSCP_153615	PC3	Cyclooxygenase inhibitor
0.506765	0.0160878	22	Xylometazoline	-5262	ADRA2A|ADRA2B|ADRA2C	10uM	24h	LINCSCP_272467	PC3	Adrenergic receptor agonist
0.506744	0.0160931	22	BRD-K52047117	-15147	NA	10uM	24h	LINCSCP_48984	PC3	NA
0.50673	0.0160964	22	CID 49837819	-3699	NA	10uM	6h	LINCSCP_1621	A375	NA
0.506691	0.0161058	22	OSI-930	-1179	FLT1|FLT4|KDR|KIT	0.12uM	24h	LINCSCP_88357	HA1E	KIT inhibitor|VEGFR inhibitor
0.506624	0.0161222	22	BRD-K07064094	-14706	NA	5uM	24h	LINCSCP_27401	HT29	NA
0.506562	0.0161373	22	Lonafarnib	-45716	CHURC1-FNTB|FNTA|FNTB	3.33uM	24h	LINCSCP_94320	HA1E	NA
0.506557	0.0161386	22	GSK-3 Inhibitor IX	-42780	NA	0.04uM	24h	LINCSCP_129768	LNCAP	Glycogen synthase kinase inhibitor|Lipoxygenase inhibitor
0.506535	0.0161439	22	Apomorphine	-25611	DRD2|DRD3|DRD4	0.12uM	24h	LINCSCP_142941	7	NA
0.50652	0.0161476	22	noscapine	NA	NA	0.37uM	24h	LINCSCP_81630	A549	NA
0.506501	0.0161523	22	BRD-K30934390	-14787	NA	10uM	24h	LINCSCP_311695	VCAP	NA
0.50649	0.0161551	22	ZINC77024257	-1171	MDM2	10uM	6h	LINCSCP_53930	SNUC5	MDM inhibitor
0.506487	0.0161558	22	CHEMBL1617615	-4884	XIAP	10uM	6h	LINCSCP_295136	VCAP	XIAP inhibitor
0.506471	0.0161595	22	Erismodegib	-4938	SMO	10uM	6h	LINCSCP_19512	HCC515	Smoothened receptor antagonist
0.506459	0.0161625	22	GSK-3 Inhibitor IX	-42780	NA	1.11uM	3h	LINCSCP_131528	MCF10A	Glycogen synthase kinase inhibitor|Lipoxygenase inhibitor
0.506456	0.0161632	22	Fadrozole	-5015	CYP19A1	1.11uM	24h	LINCSCP_72383	A375	Aromatase inhibitor
0.506436	0.0161683	22	LACOSAMIDE	-45385	SCN10A|SCN11A|SCN1A|SCN2A|SCN3A|SCN4A|SCN5A|SCN7A|SCN8A|SCN9A	0.04uM	24h	LINCSCP_174250	YAPC	NA
0.506434	0.0161687	22	Cytochalasin B	-46134	NA	4.17uM	24h	LINCSCP_159800	PC3	NA
0.506409	0.0161749	22	Tozasertib	-1021	ABL1|AURKA|AURKB|AURKC|BCR|FLT3|JAK2	10uM	6h	LINCSCP_216497	HCC515	Aurora kinase inhibitor|Bcr-Abl kinase inhibitor|FLT3 inhibitor|JAK inhibitor
0.506401	0.0161767	22	Cyproheptadine	-5419	HRH1	10uM	6h	LINCSCP_5648	A549	Histamine receptor antagonist
0.506366	0.0161854	22	BMS 641988	-6248	AR	10uM	6h	LINCSCP_54949	THP1	Androgen receptor antagonist
0.506323	0.0161958	22	BAS 09531330	-32192	NA	0.5uM	24h	LINCSCP_12380	CD34	NA
0.506319	0.0161967	22	GSK 525762A	-6334	NA	0.12uM	24h	LINCSCP_102583	HELA	NA
0.506261	0.0162111	22	CHEMBL3347630	-43292	NA	0.04uM	24h	LINCSCP_114226	HME1	NA
0.506256	0.0162123	22	STK865973	-36680	NA	3uM	24h	LINCSCP_221486	HEPG2	NA
0.506246	0.0162146	22	Nilotinib	-1099	ABL1|BCR|KIT	10uM	24h	LINCSCP_115033	HS578T	Bcr-Abl kinase inhibitor|Abl kinase inhibitor
0.506228	0.0162192	22	Efaproxiral Sodium	-45515	HBA1|HBA2|HBB	0.12uM	24h	LINCSCP_75301	A375	NA
0.506132	0.0162426	22	Voglibose	-45566	NA	3.33uM	24h	LINCSCP_171585	YAPC	NA
0.506097	0.0162513	22	CEFEPIME HYDROCHLORIDE	-45262	NA	0.37uM	24h	LINCSCP_121166	HT29	NA
0.506092	0.0162526	22	BRD-K66814954	-12499	NA	5uM	24h	LINCSCP_8543	A549	NA
0.506051	0.0162626	22	BRD-K50608891	-11507	NA	5uM	24h	LINCSCP_62009	VCAP	NA
0.506004	0.0162742	22	Tyrphostin AG 126	-5752	NA	10uM	24h	LINCSCP_32525	7	ERK1 and ERK2 phosphorylation inhibitor
0.50594	0.01629	22	Dactolisib	-4255	MTOR|PIK3CA|PIK3CB|PIK3CD|PIK3CG|PIK3R1|PIK3R2|PIK3R3|PIK3R5	0.5uM	6h	LINCSCP_12924	EFO27	MTOR inhibitor|PI3K inhibitor
0.505937	0.0162907	22	AZD3514	-45831	AR	1.11uM	24h	LINCSCP_108031	HELA	NA
0.505898	0.0163003	22	Veliparib	-1146	PARP1|PARP2	10uM	24h	LINCSCP_133611	7	PARP inhibitor
0.505852	0.0163117	22	Sotalol	-1465	ADRB1|ADRB2|KCNH2	10uM	24h	LINCSCP_167174	YAPC	Adrenergic receptor antagonist
0.505831	0.0163167	22	BRD-K92135888	-42286	NA	5uM	24h	LINCSCP_27981	HT29	NA
0.505798	0.016325	22	Racecadotril	-1286	MME	0.37uM	24h	LINCSCP_167777	YAPC	Enkephalinase inhibitor
0.505787	0.0163276	22	Dronedarone HCl	-45428	CACNA1C|CACNA1D|CACNA1F|CACNA1S|HCN4|KCNJ2|SCN10A|SCN11A|SCN1A|SCN2A|SCN3A|SCN4A|SCN5A|SCN7A|SCN8A|SCN9A	0.37uM	24h	LINCSCP_170031	YAPC	NA
0.505771	0.0163316	22	HG-9-91-01	-6343	NA	0.04uM	24h	LINCSCP_165483	SKL	NA
0.505724	0.0163432	22	Broad-Sai-296	-45315	NA	0.37uM	24h	LINCSCP_24053	HEPG2	NA
0.505694	0.0163505	22	BRD-K74085580	-41296	NA	5uM	24h	LINCSCP_34878	7	NA
0.505688	0.0163521	22	C21H27N7O3	-1128	AKT1|AKT2|AKT3|PRKCQ	0.04uM	3h	LINCSCP_115211	HS578T	AKT inhibitor
0.505687	0.0163523	22	Dasatinib	-1020	ABL1|BCR|BLK|EPHA2|FGR|FRK|FYN|HCK|KIT|LCK|LYN|PDGFRB|SRC|SRMS|YES1	0.37uM	24h	LINCSCP_163657	SKBR3	KIT inhibitor|Src inhibitor|Bcr-Abl kinase inhibitor|Ephrin inhibitor|PDGFR tyrosine kinase receptor inhibitor|Tyrosine kinase inhibitor
0.505683	0.0163532	22	Nilotinib	-1099	ABL1|BCR|KIT	0.12uM	24h	LINCSCP_85396	BT20	Bcr-Abl kinase inhibitor|Abl kinase inhibitor
0.505657	0.0163597	22	N-(6-Butyl-1,3-benzothiazol-2-yl)thiophene-2-carboxamide	-4011	NA	10uM	6h	LINCSCP_45631	PC3	NA
0.505637	0.0163647	22	SA-84869	-41398	NA	3uM	6h	LINCSCP_37181	7	NA
0.50557	0.0163813	22	Dnqx	-3911	NA	10uM	24h	LINCSCP_55710	VCAP	Glutamate receptor antagonist
0.505561	0.0163835	22	BMS-794833	-45864	NA	10uM	24h	LINCSCP_167732	YAPC	NA
0.505554	0.0163852	22	Paroxetine	-2843	SLC6A4	10uM	24h	LINCSCP_44561	PC3	Selective serotonin reuptake inhibitor (SSRI)
0.505545	0.0163874	22	Vanoxerine	-2703	SLC6A3	10uM	24h	LINCSCP_210171	HA1E	Dopamine uptake inhibitor
0.505516	0.0163946	22	Cimetidine	-2404	HRH2	10uM	6h	LINCSCP_240902	7	Histamine receptor antagonist
0.505513	0.0163954	22	SULF1-A_000010	-36649	NA	10uM	6h	LINCSCP_294521	VCAP	NA
0.50548	0.0164035	22	CHEMBL3400875	-37911	NA	5uM	24h	LINCSCP_228098	HT29	NA
0.505476	0.0164046	22	GSK 3BETA Inhibitor VIII	-3514	GSK3B	10uM	6h	LINCSCP_33526	7	Glycogen synthase kinase inhibitor
0.50545	0.0164111	22	Bithionol	-2862	NA	10uM	6h	LINCSCP_14907	HA1E	Autotaxin inhibitor
0.505441	0.0164131	22	AZD-8055	-1007	MTOR	0.04uM	24h	LINCSCP_129726	LNCAP	MTOR inhibitor
0.505425	0.0164171	22	Apitolisib (gdc-0980, rg7422)	-4257	PIK3CA|PIK3CB|PIK3CD|PIK3CG|MTOR	0.37uM	24h	LINCSCP_85329	BT20	NA
0.505419	0.0164187	22	BRD-K46205969	-7436	NA	5uM	6h	LINCSCP_298976	VCAP	NA
0.505331	0.0164404	22	20554-84-1	-43090	NA	10uM	24h	LINCSCP_46447	PC3	NFkB pathway inhibitor
0.505285	0.0164518	22	Enzastaurin	-1069	PRKCB	1.11uM	24h	LINCSCP_97896	HA1E	PKC inhibitor
0.505281	0.0164528	22	SA-427730	-40726	NA	3uM	6h	LINCSCP_37161	7	NA
0.505155	0.0164841	22	Pinaverium bromide	-45920	NA	0.04uM	24h	LINCSCP_160861	PC3	NA
0.505139	0.0164882	22	Indigo Red	-42899	CDK1|CDK5|GSK3A	10uM	24h	LINCSCP_44708	PC3	CDK inhibitor|Glycogen synthase kinase inhibitor
0.505024	0.0165168	22	Navitoclax	-4738	BCL2|BCL2L1|BCL2L2	10uM	24h	LINCSCP_109023	HELA	BCL inhibitor
0.505021	0.0165175	22	Norethindrone Acetate	-1295	PGR	10uM	24h	LINCSCP_30233	7	Progestogen hormone
0.504991	0.0165249	22	Genistein	-5549	CFTR|ESR2	10uM	24h	LINCSCP_49653	PC3	Tyrosine kinase inhibitor
0.504949	0.0165355	22	STK064652	-6186	NA	10uM	6h	LINCSCP_30690	7	NA
0.504929	0.0165404	22	Wortmannin	-3947	PIK3CA|PIK3CG|PLK1	10uM	6h	LINCSCP_66946	HCC515	PI3K inhibitor
0.504912	0.0165446	22	Tamatinib	-1040	SYK	1uM	24h	LINCSCP_51336	SKBR3	SYK inhibitor
0.504896	0.0165487	22	GSK 525762A	-6334	NA	0.12uM	24h	LINCSCP_72457	A375	NA
0.504873	0.0165544	22	Azithromycin	-5821	NA	0.04uM	24h	LINCSCP_79260	A375	Bacterial 50S ribosomal subunit inhibitor
0.504868	0.0165557	22	UNC 669	-6337	NA	1.11uM	24h	LINCSCP_148898	NPC	NA
0.50485	0.01656	22	Cromakalim	-45374	NA	0.12uM	24h	LINCSCP_175416	YAPC	NA
0.50484	0.0165625	22	BRD-K52403701	-11634	NA	5uM	24h	LINCSCP_8517	A549	NA
0.504809	0.0165704	22	Amitriptyline	-3190	CHRM1|CHRM2|CHRM3|CHRM4|CHRM5|HRH1|HTR6|SLC6A2|SLC6A4	10uM	24h	LINCSCP_21429	HEK293T	Norepinephrine inhibitor|Norepinephrine reuptake inhibitor|Serotonin receptor antagonist|Serotonin reuptake inhibitor
0.504795	0.0165739	22	ALX-5407	-3197	SLC6A9	0.04uM	24h	LINCSCP_94893	HA1E	Glycine transporter inhibitor
0.504744	0.0165865	22	AC1NWALX	-1410	RPS2	10uM	6h	LINCSCP_21456	HEPG2	Protein synthesis inhibitor
0.504707	0.0165957	22	Reparixin	-45694	CXCR1|CXCR2	0.12uM	24h	LINCSCP_122690	HT29	NA
0.504683	0.0166017	22	Avrainvillamide Analog 3	-45356	NA	10uM	24h	LINCSCP_20832	HCC515	Nucleophosmin inhibitor
0.504675	0.0166037	22	GSK429286A	-1012	ROCK1	0.37uM	24h	LINCSCP_150236	NPC.TAK	Rho associated kinase inhibitor
0.504623	0.0166168	22	Scopolamine	-1684	CHRM1|CHRM2|CHRM3|CHRM4	1.11uM	24h	LINCSCP_107237	HELA	Acetylcholine receptor antagonist
0.504621	0.0166172	22	Nilotinib	-1099	ABL1|BCR|KIT	0.12uM	24h	LINCSCP_69265	A375	Bcr-Abl kinase inhibitor|Abl kinase inhibitor
0.504548	0.0166357	22	Idelalisib	-1205	PIK3CD|PIK3CG	1.11uM	24h	LINCSCP_164519	SKL.C	PI3K inhibitor
0.504532	0.0166396	22	PF-562271	-1072	PTK2|PTK2B	0.37uM	3h	LINCSCP_163949	SKBR3	Focal adhesion kinase inhibitor
0.504532	0.0166397	22	SCHEMBL17497612	-44599	NA	0.1uM	24h	LINCSCP_202024	A549	Hedgehog pathway modulator
0.504527	0.0166408	22	brivanib	-45738	NA	1.11uM	24h	LINCSCP_136503	7	NA
0.504523	0.0166418	22	BRD-K34392222	-10503	NA	5uM	6h	LINCSCP_63792	VCAP	NA
0.50452	0.0166427	22	ARTESUNATE	-45731	NA	10uM	24h	LINCSCP_135134	7	NA
0.504475	0.0166539	22	BRD-K54127914	-46099	NA	0.5uM	24h	LINCSCP_65993	VCAP	NA
0.504429	0.0166654	22	CHEBI:82814	-1744	CACNA1C	0.12uM	24h	LINCSCP_173967	YAPC	Calcium channel blocker
0.504429	0.0166654	22	BRD-K75693278	-13056	NA	1uM	24h	LINCSCP_260623	NKDBA	NA
0.504346	0.0166862	22	1-(Phenylsulfonyl)-1H-benzimidazol-2-amine	-3335	NA	10uM	6h	LINCSCP_20013	HCC515	NA
0.504346	0.0166863	22	Benzbromarone	-2239	NA	10uM	6h	LINCSCP_22162	HEPG2	Chloride channel blocker
0.504336	0.0166887	22	BRD-K60460488-066-01-0	-5702	CYP1A2|CYP2B6|CYP2C19|CYP2C9|CYP2D6|CYP3A4|CYP3A7	10uM	24h	LINCSCP_6433	A549	HIV protease inhibitor
0.504331	0.01669	22	Seliciclib	-1001	CDK1|CDK2|CDK5|CDK7|CDK9	10uM	24h	LINCSCP_111385	HEPG2	CDK inhibitor
0.504306	0.0166962	22	Midodrine	-1815	ADRA1A|ADRA1B|ADRA1D	10uM	24h	LINCSCP_191733	A549	Adrenergic receptor agonist
0.50421	0.0167203	22	BRD-K57064803	-6841	NA	0.37uM	24h	LINCSCP_49672	PC3	NA
0.504187	0.0167263	22	AZD-5438	-1159	CDK1|CDK10|CDK11B|CDK12|CDK13|CDK14|CDK15|CDK16|CDK17|CDK18|CDK19|CDK2|CDK20|CDK3|CDK4|CDK5|CDK6|CDK7|CDK8|CDK9	0.04uM	24h	LINCSCP_69517	A375	CDK inhibitor
0.504186	0.0167265	22	BRD-K39367499	-10816	NA	5uM	6h	LINCSCP_63285	VCAP	NA
0.504123	0.0167423	22	Crizotinib	-1027	ALK|MET	0.12uM	24h	LINCSCP_130444	MCF10A	ALK tyrosine kinase receptor inhibitor
0.504059	0.0167585	22	Dasatinib	-1020	ABL1|BCR|BLK|EPHA2|FGR|FRK|FYN|HCK|KIT|LCK|LYN|PDGFRB|SRC|SRMS|YES1	3.33uM	3h	LINCSCP_113488	HME1	KIT inhibitor|Src inhibitor|Bcr-Abl kinase inhibitor|Ephrin inhibitor|PDGFR tyrosine kinase receptor inhibitor|Tyrosine kinase inhibitor
0.504	0.0167732	22	CHEMBL2359019	-6852	NA	3uM	24h	LINCSCP_282549	PHH	NA
0.503997	0.0167741	22	C21H27N7O3	-1128	AKT1|AKT2|AKT3|PRKCQ	10uM	24h	LINCSCP_130547	MCF10A	AKT inhibitor
0.503983	0.0167775	22	NCGC00012852	-2080	NA	10uM	24h	LINCSCP_57264	VCAP	NA
0.503982	0.0167779	22	CHEMBL3188661	-5394	DDR1	3.33uM	24h	LINCSCP_89017	HA1E	DDR1 inhibitor
0.503956	0.0167843	22	PF-562271	-1072	PTK2|PTK2B	3.33uM	24h	LINCSCP_113076	HME1	Focal adhesion kinase inhibitor
0.503954	0.016785	22	Oxybenzone	-3309	NA	1.11uM	24h	LINCSCP_171550	YAPC	Lipase inhibitor
0.503845	0.0168124	22	C19H19FN4O3	-1178	FGFR1|FLT1|KDR	0.12uM	3h	LINCSCP_85792	BT20	FGFR inhibitor|VEGFR inhibitor
0.503815	0.0168199	22	Azacitidine	-5218	DNMT1|DNMT3A	10uM	24h	LINCSCP_151959	PC3	DNA methyltransferase inhibitor
0.503814	0.0168202	22	Broad-Sai-560	-45991	NA	0.1uM	24h	LINCSCP_35421	7	HDAC inhibitor
0.503756	0.0168349	22	Methimazole	-5646	TPO	0.04uM	24h	LINCSCP_158312	PC3	Antithyroid agent
0.503728	0.0168421	22	BRD-K49738502	-40029	NA	5uM	24h	LINCSCP_34765	7	NA
0.503705	0.0168479	22	Cefpodoxime Proxetil	-44979	NA	10uM	6h	LINCSCP_225611	HT29	Bacterial cell wall synthesis inhibitor
0.503695	0.0168502	22	Olaparib	-1145	PARP1|PARP2|PARP3	40uM	6h	LINCSCP_40037	NCIH2073	PARP inhibitor
0.503694	0.0168505	22	BRD-K93158953	-42330	NA	10uM	24h	LINCSCP_49053	PC3	NA
0.503682	0.0168537	22	ENMD-2076	-45335	AURKA|AURKB|CSF1R|FGFR3|FLT3|KDR|KIT|PDGFRA|SRC	3.33uM	24h	LINCSCP_49525	PC3	Aurora kinase inhibitor|FLT3 inhibitor|VEGFR inhibitor
0.503662	0.0168588	22	Y-39983	-1150	ROCK1|ROCK2	1.11uM	3h	LINCSCP_113645	HME1	Rho associated kinase inhibitor
0.503605	0.0168731	22	Wortmannin	-3947	PIK3CA|PIK3CG|PLK1	10uM	6h	LINCSCP_66921	HCC515	PI3K inhibitor
0.503538	0.01689	22	TAK-715	-1060	MAPK14	10uM	24h	LINCSCP_234900	MCF10A	P38 MAPK inhibitor
0.503452	0.016912	22	Tivozanib	-1005	FLT1|FLT4|KDR|KIT|PDGFRA|PDGFRB	0.04uM	24h	LINCSCP_100107	HCC515	VEGFR inhibitor
0.503425	0.0169187	22	PF431396	-1116	NA	3.33uM	24h	LINCSCP_144665	MDAMB231	Focal adhesion kinase inhibitor
0.503422	0.0169196	22	SMR000390896	-1958	NA	10uM	6h	LINCSCP_17607	HCC15	NA
0.50342	0.01692	22	Proglumide	-4439	CCKAR|CCKBR	3.33uM	24h	LINCSCP_140994	7	CCK receptor antagonist
0.503389	0.016928	22	ST50850895	-4492	NA	10uM	6h	LINCSCP_178912	A375	NA
0.503387	0.0169283	22	MEGXM0_000019	-4473	NA	10uM	6h	LINCSCP_294977	VCAP	NA
0.503369	0.0169329	22	GSK-1070916	-1062	AURKB|AURKC	0.5uM	6h	LINCSCP_29726	MCF10A	Aurora kinase inhibitor
0.50332	0.0169453	22	BMS-509744	-1137	NA	0.04uM	24h	LINCSCP_149841	NPC.TAK	NA
0.50332	0.0169453	22	HG-9-91-01	-6343	NA	0.37uM	24h	LINCSCP_133487	7	NA
0.503312	0.0169475	22	BCPP000194	-1188	NA	0.37uM	24h	LINCSCP_85083	ASC	NA
0.503304	0.0169494	22	CHEMBL2361021	-38978	NA	5uM	6h	LINCSCP_64389	VCAP	NA
0.503296	0.0169516	22	GSK 1059615	-42799	PIK3CA|PIK3CB|PIK3CD|PIK3CG	1.11uM	3h	LINCSCP_132278	7	PI3K inhibitor
0.503278	0.0169562	22	MLS004683634	-6156	NA	0.12uM	24h	LINCSCP_24096	HEPG2	NA
0.503262	0.0169603	22	Ammonium Glycyrrhizinate	-46003	NA	0.04uM	24h	LINCSCP_121486	HT29	NA
0.503259	0.016961	22	CHEMBL489621	-4059	NA	10uM	6h	LINCSCP_20035	HCC515	NA
0.503166	0.0169845	22	Enzastaurin	-1069	PRKCB	3.33uM	24h	LINCSCP_126527	HT29	PKC inhibitor
0.503111	0.0169987	22	Latrepirdine	-3241	HTR6	10uM	6h	LINCSCP_19756	HCC515	Glutamate receptor antagonist
0.503102	0.0170009	22	Triclosan	-2929	DNMT1	10uM	24h	LINCSCP_56426	VCAP	Enoyl-[acyl-carrier-protein] reductase [NADH] inhibitor
0.503081	0.0170063	22	MLS003128760	-9490	NA	5uM	6h	LINCSCP_64370	VCAP	NA
0.503033	0.0170185	22	BRD-A08658758	-45324	NA	10uM	24h	LINCSCP_49445	PC3	NA
0.503028	0.0170197	22	Ketotifen	-2637	HRH1	10uM	24h	LINCSCP_73902	A375	Histamine receptor agonist|Leukotriene receptor antagonist|Phosphodiesterase inhibitor|Histamine receptor ligand
0.502973	0.0170338	22	BRD-K99638701	-14549	NA	10uM	24h	LINCSCP_48476	PC3	NA
0.502968	0.017035	22	Purmorphamine	-3649	SMO	40uM	24h	LINCSCP_30624	7	Smoothened receptor agonist
0.502947	0.0170404	22	Tiapride	-5676	DRD2|DRD3	0.37uM	24h	LINCSCP_139665	7	Dopamine receptor antagonist
0.502921	0.0170471	22	JW 55	-6318	NA	0.12uM	24h	LINCSCP_148906	NPC	NA
0.502915	0.0170487	22	Endecaphyllin X	-3220	NA	10uM	24h	LINCSCP_18284	HCC515	NA
0.502893	0.0170541	22	BRD-K31975688	-10368	NA	10uM	24h	LINCSCP_249757	7	NA
0.502887	0.0170557	22	Epicatechin Gallate	-3115	FASN	10uM	6h	LINCSCP_56572	VCAP	Bacterial DNA gyrase inhibitor
0.502797	0.0170789	22	Dovitinib	-1127	EGFR|FGFR1|FGFR2|FGFR3|FLT1|FLT3|FLT4|KDR|KIT|PDGFRA|PDGFRB	3.33uM	3h	LINCSCP_163230	SKBR3	EGFR inhibitor|FGFR inhibitor|FLT3 inhibitor|PDGFR tyrosine kinase receptor inhibitor|VEGFR inhibitor
0.50279	0.0170807	22	SCHEMBL17378613	-5749	CSF1R	1.11uM	24h	LINCSCP_113823	HME1	CSF1R inhibitor
0.502789	0.0170808	22	KUC104491N	-3102	NA	10uM	24h	LINCSCP_237373	7	NA
0.50277	0.0170858	22	Risperidone	-3193	ADRA1A|ADRA1B|DRD2|DRD3|DRD4|HRH1|HTR1A|HTR1D|HTR2A|HTR2C	1.11uM	24h	LINCSCP_158297	PC3	Dopamine receptor antagonist|Serotonin receptor antagonist
0.502686	0.0171071	22	Dasatinib	-1020	ABL1|BCR|BLK|EPHA2|FGR|FRK|FYN|HCK|KIT|LCK|LYN|PDGFRB|SRC|SRMS|YES1	10uM	3h	LINCSCP_131658	MCF10A	KIT inhibitor|Src inhibitor|Bcr-Abl kinase inhibitor|Ephrin inhibitor|PDGFR tyrosine kinase receptor inhibitor|Tyrosine kinase inhibitor
0.502686	0.0171073	22	Omacetaxine Mepesuccinate	-3716	NA	0.1uM	24h	LINCSCP_36007	7	Protein synthesis inhibitor
0.502636	0.01712	22	Givinostat	-4807	HDAC2	10uM	6h	LINCSCP_58460	VCAP	HDAC inhibitor
0.502579	0.0171347	22	Methapyrilene	-5582	HRH1	10uM	6h	LINCSCP_227946	HT29	Histamine receptor antagonist
0.502517	0.0171506	22	Venlafaxine	-1616	SLC6A2|SLC6A4	10uM	24h	LINCSCP_76421	A375	Serotonin reuptake inhibitor|Adrenergic inhibitor|Norepinephrine reuptake inhibitor
0.502512	0.0171518	22	SB590885	-42746	NA	10uM	24h	LINCSCP_114985	HS578T	RAF inhibitor
0.502502	0.0171544	22	BRD-K36462169	-10630	NA	5uM	24h	LINCSCP_62881	VCAP	NA
0.5025	0.017155	22	BRD-K02375958	-15099	NA	10uM	24h	LINCSCP_48903	PC3	NA
0.502495	0.0171563	22	BRD-K10779199	-37828	NA	10uM	6h	LINCSCP_65404	VCAP	NA
0.502477	0.0171608	22	UNC0638	-6325	NA	1.11uM	24h	LINCSCP_149017	NPC	NA
0.502468	0.0171632	22	AC1O9ZTN	-2009	NA	10uM	24h	LINCSCP_33810	7	NA
0.502384	0.0171848	22	BRD-K26715911	-10049	NA	5uM	24h	LINCSCP_275785	PC3	NA
0.502379	0.017186	22	AS-605240	-42784	PIK3CG	3.33uM	3h	LINCSCP_116105	HS578T	PI3K inhibitor
0.502335	0.0171974	22	13-Methyl-7-[9-(4,4,5,5,5-pentafluoropentylsulfinyl)nonyl]-6,7,8,9,11,12,14,15,16,17-decahydrocyclopenta[a]phenanthrene-3,17-diol	-1895	ESR1	10uM	24h	LINCSCP_68804	VCAP	Estrogen receptor antagonist
0.502322	0.0172006	22	Methiazole	-4894	NA	1uM	6h	LINCSCP_53267	SKM1	Anthelmintic agent
0.502318	0.0172018	22	Ipriflavone	-5981	NA	0.37uM	24h	LINCSCP_99094	HA1E	Bone resorption inhibitor
0.502303	0.0172057	22	MLS005000107	-37673	NA	5uM	24h	LINCSCP_231657	HT29	NA
0.502301	0.017206	22	FR-180204	-42790	MAPK1|MAPK3	0.04uM	24h	LINCSCP_113940	HME1	MAP kinase inhibitor
0.502268	0.0172145	22	CHEMBL1270811	-2573	NA	10uM	24h	LINCSCP_5387	A549	NA
0.502254	0.0172181	22	UNC 669	-6337	NA	0.12uM	24h	LINCSCP_70183	A375	NA
0.502237	0.0172225	22	SB415286	-3719	GSK3B	10uM	24h	LINCSCP_6906	A549	Glycogen synthase kinase inhibitor
0.502221	0.0172268	22	BRD-K08080638	-8916	NA	5uM	6h	LINCSCP_61105	VCAP	NA
0.502167	0.0172406	22	BRD-K23589333	-9847	NA	5uM	24h	LINCSCP_63677	VCAP	NA
0.502126	0.0172511	22	CHEMBL2357005	-6822	NA	0.37uM	24h	LINCSCP_213195	HA1E	NA
0.50206	0.0172682	22	Chloromycetny	-5069	NA	10uM	24h	LINCSCP_59433	VCAP	Bacterial 50S ribosomal subunit inhibitor
0.501886	0.0173132	22	Entinostat	-4811	HDAC1|HDAC10|HDAC11|HDAC2|HDAC3|HDAC4|HDAC5|HDAC6|HDAC7|HDAC8|HDAC9	10uM	24h	LINCSCP_164706	SKL.C	HDAC inhibitor
0.501862	0.0173194	22	PCI-32765	-1129	BTK	1.11uM	24h	LINCSCP_149689	NPC.TAK	BTK inhibitor
0.501783	0.0173398	22	MLS-0044127.0001	-1377	NA	10uM	6h	LINCSCP_1765	A375	NA
0.501782	0.0173401	22	ML162	-1493	NA	1.11uM	24h	LINCSCP_221894	HEPG2	NA
0.501779	0.0173408	22	N,N-Diethyl-2-(5-oxo-2,3-dihydro[1,3]thiazolo[3',2':1,2]pyrimido[5,4-b]indol-6(5H)-yl)acetamide	-2887	NA	10uM	6h	LINCSCP_20729	HCC515	NA
0.501762	0.0173452	22	Triazine Scaffold, 34	-3002	NA	10uM	24h	LINCSCP_236851	7	NA
0.501719	0.0173564	22	Armodafinil	-1343	SLC6A3	10uM	6h	LINCSCP_58222	VCAP	Adrenergic receptor agonist
0.501687	0.0173647	22	CI-1040	-1048	MAP2K1|MAP2K2	3.33uM	24h	LINCSCP_85339	BT20	MEK inhibitor
0.501684	0.0173655	22	CHEMBL3182128	-39744	NA	10uM	24h	LINCSCP_28362	HT29	NA
0.501646	0.0173752	22	BRD-K08293924	-37722	NA	5uM	6h	LINCSCP_64357	VCAP	NA
0.501612	0.017384	22	SB-216641	-2671	HTR1B|HTR1D	10uM	6h	LINCSCP_14895	HA1E	Serotonin receptor antagonist
0.501611	0.0173843	22	Ccmq	-2112	NA	10uM	24h	LINCSCP_14393	HA1E	Inhibitor of the binding of homoquinolinic acid to non-NMDA sensitive sites
0.501571	0.0173949	22	LY2090314	-45915	GSK3A|GSK3B	0.12uM	24h	LINCSCP_126446	HT29	NA
0.50156	0.0173977	22	CHEMBL2355783	-9185	NA	5uM	24h	LINCSCP_62121	VCAP	NA
0.501484	0.0174175	22	AZD-2014	-5754	MTOR	10uM	6h	LINCSCP_13553	H1299	MTOR inhibitor
0.501481	0.0174182	22	GSK-3 Inhibitor IX	-42780	GSK3A|GSK3B	10uM	24h	LINCSCP_51293	SKBR3	Glycogen synthase kinase inhibitor|Lipoxygenase inhibitor
0.50145	0.0174263	22	TL_HRAS26	-2013	NA	0.12uM	24h	LINCSCP_233735	HT29	NA
0.501443	0.0174281	22	Mitoxantrone	-2481	TOP2A	0.04uM	24h	LINCSCP_116558	HT29	Topoisomerase inhibitor
0.501427	0.0174322	22	Ciprofibrate	-1600	PPARA	10uM	24h	LINCSCP_289182	VCAP	PPAR receptor agonist
0.501419	0.0174342	22	Idelalisib	-1205	PIK3CD|PIK3CG	0.04uM	24h	LINCSCP_164522	SKL.C	PI3K inhibitor
0.501398	0.0174398	22	SA-1457810	-39355	NA	1uM	24h	LINCSCP_260829	NKDBA	NA
0.501397	0.01744	22	LY2886721	-45433	NA	0.37uM	24h	LINCSCP_101791	HELA	NA
0.501396	0.0174403	22	Tacrine	-5871	ACHE|BCHE	0.37uM	24h	LINCSCP_159965	PC3	Acetylcholinesterase inhibitor
0.501251	0.0174779	22	FOXY-5	-36992	NA	10uM	6h	LINCSCP_260087	NEU	WNT5a peptide mimetic
0.50125	0.0174782	22	TAE-684	-1024	ALK	0.12uM	24h	LINCSCP_86032	BT20	ALK tyrosine kinase receptor inhibitor
0.50125	0.0174782	22	BRD-K75813018	-13065	NA	10uM	24h	LINCSCP_254001	7	NA
0.501238	0.0174814	22	TAK-715	-1060	MAPK14	10uM	24h	LINCSCP_158199	PC3	P38 MAPK inhibitor
0.501227	0.0174843	22	BX-795	-1189	PDK1|PDPK1	10uM	6h	LINCSCP_282971	RKO	IKK inhibitor
0.501217	0.017487	22	RO 04-6790	-2960	HTR6	10uM	6h	LINCSCP_30212	7	Serotonin receptor antagonist
0.501182	0.0174961	22	Ampalex	-45388	NA	3.33uM	24h	LINCSCP_104010	HELA	NA
0.501147	0.017505	22	HA 1004	-2096	NA	10uM	24h	LINCSCP_33580	7	Calcium channel blocker
0.501139	0.0175072	22	AT-7519	-1004	CDK1|CDK10|CDK11B|CDK12|CDK13|CDK14|CDK15|CDK16|CDK17|CDK18|CDK19|CDK2|CDK20|CDK3|CDK4|CDK5|CDK6|CDK7|CDK8|CDK9	0.04uM	24h	LINCSCP_88127	HA1E	CDK inhibitor|Cell cycle inhibitor
0.501126	0.0175107	22	XMD-1185H	-42731	NA	10uM	24h	LINCSCP_49999	PHH	NA
0.501109	0.0175151	22	BRD-K28636199	-10162	NA	5uM	24h	LINCSCP_8619	A549	NA
0.50108	0.0175226	22	Felbamate	-4232	GRIN1|GRIN2A|GRIN2B|GRIN2C|GRIN2D|GRIN3A|GRIN3B	10uM	6h	LINCSCP_18464	HCC515	Glutamate receptor antagonist
0.501051	0.0175301	22	BRD-K24798550	-38627	NA	5uM	24h	LINCSCP_27363	HT29	NA
0.501003	0.0175429	22	SKF 86002	-4189	NA	10uM	24h	LINCSCP_11356	ASC	P38 MAPK inhibitor
0.500968	0.0175518	22	4-(4-Phenylphenoxy)benzene-1,2-dicarbonitrile	-4892	NA	10uM	6h	LINCSCP_2115	A375	NA
0.500957	0.0175549	22	SU14813	-45732	NA	3.33uM	24h	LINCSCP_97715	HA1E	NA
0.500919	0.0175648	22	SJ 172550	-43286	MDM4	10uM	24h	LINCSCP_45059	PC3	MDM inhibitor
0.500908	0.0175675	22	AS601245	-1034	MAPK10|MAPK8|MAPK9	0.04uM	3h	LINCSCP_85781	BT20	JNK inhibitor
0.500886	0.0175734	22	CHEMBL2356537	-6830	NA	0.04uM	24h	LINCSCP_17457	HA1E	NA
0.500881	0.0175748	22	Vorinostat	-3828	HDAC1|HDAC2|HDAC3|HDAC6|HDAC8	0.37uM	24h	LINCSCP_38544	7	HDAC inhibitor
0.500839	0.0175856	22	RG 108	-6283	DNMT1	0.04uM	24h	LINCSCP_112472	HEPG2	DNA methyltransferase inhibitor
0.500794	0.0175974	22	17-DMAG (Alvespimycin) HCl	-46133	NA	0.04uM	24h	LINCSCP_153443	PC3	NA
0.50078	0.0176011	22	Bongkrekic acid	-42821	SLC25A4	10uM	24h	LINCSCP_14360	HA1E	Mitochondrial ADP, ATP translocase inhibitor
0.500763	0.0176057	22	Seliciclib	-1001	CDK1|CDK2|CDK5|CDK7|CDK9	0.04uM	24h	LINCSCP_81213	A549	CDK inhibitor
0.500741	0.0176115	22	GSK429286A	-1012	ROCK1	3.33uM	24h	LINCSCP_100787	HCC515	Rho associated kinase inhibitor
0.500705	0.0176209	22	Methyllycaconitine	-1457	CHRNA7	10uM	6h	LINCSCP_241722	7	Acetylcholine receptor antagonist
0.500695	0.0176234	22	CG-930	-44952	MAPK8	10uM	24h	LINCSCP_51472	SKBR3	JNK inhibitor
0.500688	0.0176253	22	noscapine	NA	NA	10uM	24h	LINCSCP_111805	HEPG2	NA
0.500683	0.0176266	22	Exherin (trifluoroacetate)	-45648	NA	0.12uM	24h	LINCSCP_159702	PC3	NA
0.500671	0.0176298	22	BAS 02002358	-1843	GPER1	20uM	6h	LINCSCP_54862	THP1	Estrogen receptor antagonist
0.500667	0.0176307	22	Ribavirin	-45572	NA	10uM	24h	LINCSCP_162560	PC3	NA
0.500653	0.0176345	22	Mifobate	-1761	PPARG	10uM	24h	LINCSCP_246	A375	PPAR receptor antagonist
0.500636	0.017639	22	BRD-K79326278	-14939	NA	5uM	24h	LINCSCP_27427	HT29	NA
0.500607	0.0176466	22	Scriptaid	-2499	HDAC1	0.5uM	6h	LINCSCP_9833	A549	HDAC inhibitor
0.500563	0.017658	22	Prostoglandin A1	-42846	NA	1uM	6h	LINCSCP_12516	CL34	HSP inducer|NFkB pathway inhibitor
0.500532	0.0176662	22	Pictilisib	-1047	PIK3CA|PIK3CB|PIK3CD|PIK3CG|PIK3R1|PIK3R2|PIK3R3|PIK3R5	3.33uM	24h	LINCSCP_113040	HME1	PI3K inhibitor
0.500496	0.0176758	22	Seliciclib	-1001	CDK1|CDK2|CDK5|CDK7|CDK9	1.11uM	24h	LINCSCP_132038	7	CDK inhibitor
0.500493	0.0176766	22	naftidrofuryl	-45485	NA	10uM	24h	LINCSCP_76385	A375	NA
0.500475	0.0176812	22	SA-424936	-38729	NA	3uM	24h	LINCSCP_253074	7	NA
0.500451	0.0176875	22	Vorinostat	-3828	HDAC1|HDAC2|HDAC3|HDAC6|HDAC8	0.5uM	6h	LINCSCP_10261	A549	HDAC inhibitor
0.500446	0.017689	22	SCHEMBL17378613	-5749	CSF1R	0.12uM	24h	LINCSCP_133410	7	CSF1R inhibitor
0.500434	0.017692	22	BRD-K81527737	-13404	NA	10uM	24h	LINCSCP_28303	HT29	NA
0.500429	0.0176935	22	Trichostatin A, Streptomyces Sp.	-42814	HDAC1|HDAC10|HDAC3|HDAC4|HDAC6|HDAC7|HDAC8	0.5uM	6h	LINCSCP_66701	A549	HDAC inhibitor|CDK expression enhancer|ID1 expression inhibitor
0.500333	0.0177187	22	Fenoprofen	-6498	PTGS1|PTGS2	10uM	24h	LINCSCP_47683	PC3	Prostagladin inhibitor
0.500327	0.0177201	22	Dexfenfluramine	-5685	SLC6A4	0.12uM	24h	LINCSCP_171522	YAPC	Serotonin receptor agonist
0.500302	0.0177268	22	Dilazep	-3068	SLC29A1	3.33uM	24h	LINCSCP_173436	YAPC	Adenosine reuptake inhibitor
0.500259	0.0177382	22	Quercetin	-4199	PIK3CG	0.04uM	24h	LINCSCP_80992	A375	Polar auxin transport inhibitor
0.50024	0.0177432	22	Histamine 2HCl	-45288	HRH1	1.11uM	24h	LINCSCP_122040	HT29	NA
0.500208	0.0177515	22	LY2157299	-45601	TGFBR1	0.37uM	24h	LINCSCP_143426	7	NA
0.500207	0.0177518	22	Nilotinib	-1099	ABL1|BCR|KIT	10uM	24h	LINCSCP_132138	7	Bcr-Abl kinase inhibitor|Abl kinase inhibitor
0.500177	0.0177599	22	C19H19FN4O3	-1178	FGFR1|FLT1|KDR	0.04uM	24h	LINCSCP_163120	SKBR3	FGFR inhibitor|VEGFR inhibitor
0.50017	0.0177615	22	CHIR-99021	-1181	NA	10uM	3h	LINCSCP_113655	HME1	Glycogen synthase kinase inhibitor
0.500166	0.0177628	22	Nilotinib	-1099	ABL1|BCR|KIT	10uM	24h	LINCSCP_151045	PC3	Bcr-Abl kinase inhibitor|Abl kinase inhibitor
0.500056	0.0177917	22	Pazopanib	-1114	CSF1R|FGFR1|FGFR3|FLT1|FLT4|ITK|KDR|KIT|LCK|PDGFRA|PDGFRB	1.11uM	24h	LINCSCP_86692	CD34	VEGFR inhibitor|KIT inhibitor|PDGFR tyrosine kinase receptor inhibitor
0.500045	0.0177946	22	3-Aminobenzamide	-4525	NA	0.01uM	24h	LINCSCP_35681	7	PARP inhibitor
0.500038	0.0177965	22	STK009254	-1910	INS	10uM	24h	LINCSCP_266215	PC3	Sodium channel blocker
0.500031	0.0177984	22	CHIR-265	-1207	BRAF|KDR	10uM	24h	LINCSCP_114625	HME1	NA
0.500025	0.0178	22	ST012030	-4502	NA	10uM	6h	LINCSCP_26461	HT29	NA
0.499851	0.017846	22	LDN 193189	-1115	ACVR1|BMPR1A	1uM	24h	LINCSCP_251715	7	Serine/threonine kinase inhibitor
0.499842	0.0178484	22	GSK-1070916	-1062	AURKB|AURKC	10uM	24h	LINCSCP_51350	SKBR3	Aurora kinase inhibitor
0.499837	0.0178497	22	2'-Deoxycytidine (hydrochloride)	-45794	NA	0.12uM	24h	LINCSCP_143265	7	NA
0.499804	0.0178584	22	Lintitript	-2780	CCKAR	3.33uM	24h	LINCSCP_153703	PC3	CCK receptor antagonist
0.499776	0.0178659	22	INOSITOL	-45237	NA	3.33uM	24h	LINCSCP_95019	HA1E	NA
0.499704	0.017885	22	ZINC77024257	-1171	MDM2	0.37uM	24h	LINCSCP_89288	HA1E	MDM inhibitor
0.49966	0.0178968	22	Suloctidil	-1469	NA	10uM	6h	LINCSCP_176690	A375	Adrenergic receptor antagonist
0.499621	0.0179071	22	BRD-K65257892	-40835	NA	5uM	24h	LINCSCP_249032	7	NA
0.49962	0.0179072	22	SB225002	-3367	CXCR2	10uM	6h	LINCSCP_53032	SKLU1	CC chemokine receptor antagonist
0.499614	0.0179088	22	BRD-K50204028	-40053	NA	10uM	24h	LINCSCP_33871	7	NA
0.499603	0.0179119	22	BMS-345541	-1028	IKBKB	1uM	24h	LINCSCP_36464	7	IKK inhibitor
0.499579	0.0179182	22	BRD-K51643793	-11588	NA	5uM	24h	LINCSCP_61469	VCAP	NA
0.499557	0.017924	22	Colchicine	-5199	TUBA1A|TUBA1B|TUBA1C|TUBA3E|TUBA4A|TUBB|TUBB1|TUBB2A|TUBB2B|TUBB3|TUBB4A|TUBB4B|TUBB6|TUBB8	10uM	24h	LINCSCP_37617	7	Microtubule inhibitor
0.499549	0.0179262	22	BRD-K16714380	-9437	NA	10uM	24h	LINCSCP_43099	NPC	NA
0.499513	0.0179357	22	WH-4-025	-44937	NA	1.11uM	24h	LINCSCP_87868	HA1E	NA
0.499511	0.0179364	22	BRD-K54711075	-40266	NA	5uM	24h	LINCSCP_28051	HT29	NA
0.499488	0.0179423	22	Mizolastine	-5377	HRH1	0.12uM	24h	LINCSCP_103139	HELA	Histamine receptor antagonist
0.499483	0.0179438	22	BRD-K09424864	-8999	NA	10uM	24h	LINCSCP_249708	7	NA
0.49947	0.0179472	22	SCHEMBL618594	-1070	NA	0.04uM	24h	LINCSCP_100433	HCC515	NA
0.499463	0.017949	22	GSK-3 Inhibitor II	-1030	GSK3B	0.1uM	6h	LINCSCP_204857	BT20	PKC inhibitor
0.499462	0.0179493	22	Lonafarnib	-45716	CHURC1-FNTB|FNTA|FNTB	0.12uM	24h	LINCSCP_157731	PC3	NA
0.499455	0.0179513	22	Mbcq	-3445	PDE5A	10uM	24h	LINCSCP_25299	HT29	Phosphodiesterase inhibitor
0.499407	0.017964	22	ZINC6718453	-1198	NA	0.37uM	24h	LINCSCP_148291	NPC.CAS9	NA
0.499293	0.0179943	22	32703-82-5	-4897	KIF11	40uM	6h	LINCSCP_40406	NCIH596	Kinesin inhibitor
0.499267	0.0180013	22	BRD-K30954716	-10297	NA	5uM	24h	LINCSCP_8474	A549	NA
0.499241	0.0180083	22	Vanoxerine	-2703	SLC6A3	1.11uM	24h	LINCSCP_153542	PC3	Dopamine uptake inhibitor
0.499175	0.0180259	22	Fccp	-2317	NA	10uM	24h	LINCSCP_52734	SKB	Mitochondrial oxidative phosphorylation uncoupler
0.499172	0.0180269	22	SMR000206938	-1663	NA	10uM	6h	LINCSCP_31036	7	NA
0.49916	0.0180299	22	Pizotyline	-3695	HTR2A|HTR2C	10uM	24h	LINCSCP_14777	HA1E	Serotonin receptor antagonist
0.499159	0.0180303	22	Veliparib (ABT-888)	-45805	NA	0.04uM	24h	LINCSCP_104416	HELA	NA
0.499153	0.0180319	22	CHEMBL3347630	-43292	NA	1.11uM	24h	LINCSCP_150065	NPC.TAK	NA
0.499082	0.0180508	22	Tipranavir	-45721	NA	10uM	24h	LINCSCP_154362	PC3	NA
0.499081	0.0180509	22	Emetine	-2041	RPS2	10uM	6h	LINCSCP_28910	HUH7	Protein synthesis inhibitor
0.499041	0.0180617	22	Fluspirilene	-3748	DRD2|HTR2A	10uM	24h	LINCSCP_273414	PC3	Dopamine receptor antagonist
0.499035	0.0180634	22	BRD-K25761622	-9992	NA	5uM	24h	LINCSCP_27996	HT29	NA
0.499014	0.0180691	22	AZD-5438	-1159	CDK1|CDK10|CDK11B|CDK12|CDK13|CDK14|CDK15|CDK16|CDK17|CDK18|CDK19|CDK2|CDK20|CDK3|CDK4|CDK5|CDK6|CDK7|CDK8|CDK9	0.12uM	24h	LINCSCP_151301	PC3	CDK inhibitor
0.499011	0.0180697	22	Pazopanib	-1114	CSF1R|FGFR1|FGFR3|FLT1|FLT4|ITK|KDR|KIT|LCK|PDGFRA|PDGFRB	0.5uM	24h	LINCSCP_39471	MDAMB231	VEGFR inhibitor|KIT inhibitor|PDGFR tyrosine kinase receptor inhibitor
0.498974	0.0180797	22	3-(4-Pyridyl)indole	-4569	ROCK1	10uM	6h	LINCSCP_57099	VCAP	Rho associated kinase inhibitor
0.498965	0.018082	22	Quizartinib	-1037	CSF1R|FLT3|KIT|PDGFRA|PDGFRB|RET	10uM	24h	LINCSCP_99121	HA1E	FLT3 inhibitor
0.498938	0.0180894	22	BRD-K75828577	-41397	NA	10uM	6h	LINCSCP_311905	VCAP	NA
0.498923	0.0180933	22	BRD-K80907598	-41684	NA	5uM	24h	LINCSCP_35143	7	NA
0.49889	0.0181022	22	Mycophenolate Mofetil	-43041	IMPDH1|IMPDH2	1.11uM	24h	LINCSCP_162418	PC3	Inosine monophosphate dehydrogenase inhibitor|Hydroxycarboxylic acid receptor agonist|Immunosuppressant|Dehydrogenase inhibitor|Inositol monophosphatase inhibitor
0.498866	0.0181085	22	Gabazine	-3799	GABRA1	10uM	24h	LINCSCP_378	A375	GABA receptor antagonist
0.498843	0.0181147	22	Fluoropyruvate	-6203	NA	40uM	24h	LINCSCP_236543	7	Pyruvate dehydrogenase inhibitor
0.498841	0.0181154	22	Allitinib	-1225	NA	10uM	24h	LINCSCP_165412	SKL	NA
0.498688	0.0181564	22	HG-9-91-01	-6343	NA	1.11uM	24h	LINCSCP_164418	SKL.C	NA
0.498679	0.0181589	22	BX-795	-1189	PDK1|PDPK1	0.37uM	24h	LINCSCP_70563	A375	IKK inhibitor
0.498667	0.0181621	22	BX-795	-1189	PDK1|PDPK1	10uM	24h	LINCSCP_25539	HT29	IKK inhibitor
0.498589	0.018183	22	Tamatinib	-1040	SYK	0.5uM	6h	LINCSCP_51588	SKBR3	SYK inhibitor
0.498555	0.0181921	22	PD-0325901	-1101	MAP2K1|MAP2K2	0.1uM	6h	LINCSCP_36931	7	MEK inhibitor|MAP kinase inhibitor|Protein kinase inhibitor
0.49855	0.0181937	22	BAS 07162071	-2175	NA	10uM	24h	LINCSCP_238298	7	NA
0.498534	0.0181978	22	Gefitinib	-1098	EGFR	0.37uM	3h	LINCSCP_164129	SKBR3	EGFR inhibitor
0.498522	0.0182011	22	SCHEMBL2560486	-2126	NA	10uM	6h	LINCSCP_5472	A549	NA
0.498507	0.018205	22	2-(4,5-Dihydro-1H-imidazol-2-yl)quinoxaline	-2238	NA	10uM	6h	LINCSCP_13876	HA1E	Imidazoline receptor agonist|Imidazoline ligand
0.498482	0.0182118	22	CHEMBL179288	-3648	NA	10uM	6h	LINCSCP_213751	HCC515	NA
0.498467	0.0182159	22	LY2090314	-45915	GSK3A|GSK3B	3.33uM	24h	LINCSCP_143028	7	NA
0.498431	0.0182256	22	GSK2636771	-45667	PIK3CB	10uM	24h	LINCSCP_159404	PC3	NA
0.498428	0.0182264	22	MLS002477154	-1676	XIAP	10uM	6h	LINCSCP_238475	7	XIAP inhibitor
0.498412	0.0182308	22	AC1NSZCT	-1785	NR3C1	10uM	24h	LINCSCP_44349	PC3	Glucocorticoid receptor agonist
0.49837	0.0182422	22	Isoliquiritigenin	-43093	GABBR1	10uM	24h	LINCSCP_25522	HT29	Guanylate cyclase activator
0.498369	0.0182424	22	CHEMBL2140880	-39548	NA	10uM	24h	LINCSCP_37914	7	NA
0.49835	0.0182474	22	BRD-K95611306	-14291	NA	5uM	6h	LINCSCP_63322	VCAP	NA
0.498332	0.0182522	22	Triazine Scaffold, 31	-2261	NA	10uM	24h	LINCSCP_4909	A549	NA
0.49832	0.0182557	22	WHI-P97	-1033	JAK3	1.11uM	24h	LINCSCP_112940	HEPG2	EGFR inhibitor|JAK inhibitor|Leukotriene inhibitor|Mediator release inhibitor
0.498311	0.0182581	22	ST021200	-4601	NA	10uM	6h	LINCSCP_45167	PC3	NA
0.49827	0.0182691	22	Dexfenfluramine	-5685	SLC6A4	3.33uM	24h	LINCSCP_171519	YAPC	Serotonin receptor agonist
0.49824	0.0182771	22	BRD-K10879245	-37835	NA	10uM	24h	LINCSCP_48729	PC3	NA
0.498231	0.0182796	22	Palbociclib	-1071	CCND1|CDK4|CDK6	0.5uM	6h	LINCSCP_36661	7	CDK inhibitor
0.498182	0.0182929	22	Vorinostat	-3828	HDAC1|HDAC2|HDAC3|HDAC6|HDAC8	0.12uM	24h	LINCSCP_151951	PC3	HDAC inhibitor
0.498135	0.0183056	22	Dasatinib	-1020	ABL1|BCR|BLK|EPHA2|FGR|FRK|FYN|HCK|KIT|LCK|LYN|PDGFRB|SRC|SRMS|YES1	0.12uM	24h	LINCSCP_148203	NPC.CAS9	KIT inhibitor|Src inhibitor|Bcr-Abl kinase inhibitor|Ephrin inhibitor|PDGFR tyrosine kinase receptor inhibitor|Tyrosine kinase inhibitor
0.498114	0.0183112	22	Lenvatinib (E7080)	-45581	FLT1|FLT4|KDR	0.04uM	24h	LINCSCP_170751	YAPC	NA
0.498102	0.0183145	22	BRD-K27343142	-10079	NA	5uM	24h	LINCSCP_63682	VCAP	NA
0.498062	0.0183254	22	Tyrphostin AG 527	-42874	EGFR	3uM	24h	LINCSCP_221488	HEPG2	Protein tyrosine kinase inhibitor
0.498021	0.0183365	22	BAY 61-3606	-1167	SYK	0.12uM	24h	LINCSCP_148215	NPC.CAS9	SYK inhibitor
0.497978	0.018348	22	Eicosatrienoic acid (20:3 n-3)	-42997	NA	10uM	24h	LINCSCP_11461	ASC	Vasodilator
0.497973	0.0183496	22	C21H29NO	-1495	CHRM1	10uM	24h	LINCSCP_32829	7	Acetylcholine receptor antagonist
0.49797	0.0183502	22	BRD-A69951442-001-01-3	-4466	NR3C1	10uM	24h	LINCSCP_30438	7	Glucocorticoid receptor agonist
0.49797	0.0183503	22	CHROMOMYCIN-A3	-4968	NA	10uM	24h	LINCSCP_49906	PHH	DNA binding agent
0.497954	0.0183547	22	AZ628	-1050	BRAF|RAF1	1uM	6h	LINCSCP_29691	MCF10A	RAF inhibitor
0.497923	0.0183631	22	FAMPRIDINE	-45521	KCNA1|KCNA10|KCNA2|KCNA3|KCNA4|KCNA5|KCNA6|KCNA7|KCNB1|KCNB2|KCNC1|KCNC2|KCNC3|KCNC4|KCND1|KCND2|KCND3|KCNF1|KCNG1|KCNG2|KCNG3|KCNG4|KCNH1|KCNH2|KCNH3|KCNH4|KCNH5|KCNH6|KCNH7|KCNH8|KCNQ1|KCNQ2|KCNQ3|KCNQ4|KCNQ5|KCNS1|KCNS2|KCNS3|KCNV1|KCNV2	0.12uM	24h	LINCSCP_136553	7	NA
0.497906	0.0183677	22	Aripiprazole	-5776	DRD2|HRH1|HTR1A|HTR1B|HTR1D|HTR2A|HTR2C	10uM	24h	LINCSCP_5770	A549	Serotonin receptor agonist|Serotonin receptor antagonist
0.497897	0.0183702	22	BRD-K71636675	-41168	NA	5uM	24h	LINCSCP_28100	HT29	NA
0.497827	0.018389	22	CHEMBL1950303	-1058	NA	0.04uM	24h	LINCSCP_87382	CD34	NA
0.497787	0.0183999	22	Dasatinib	-1020	ABL1|BCR|BLK|EPHA2|FGR|FRK|FYN|HCK|KIT|LCK|LYN|PDGFRB|SRC|SRMS|YES1	0.04uM	24h	LINCSCP_116678	HT29	KIT inhibitor|Src inhibitor|Bcr-Abl kinase inhibitor|Ephrin inhibitor|PDGFR tyrosine kinase receptor inhibitor|Tyrosine kinase inhibitor
0.497769	0.0184049	22	AGK 2	-43196	SIRT2	10uM	6h	LINCSCP_13336	FIBRNPC	SIRT inhibitor
0.497738	0.0184132	22	ORG-41841	-4074	NA	10uM	24h	LINCSCP_15814	HA1E	NA
0.497731	0.0184152	22	Thioproperazine	-2170	NA	10uM	24h	LINCSCP_11517	ASC	Dopamine receptor antagonist
0.497726	0.0184165	22	Wortmannin	-3947	PIK3CA|PIK3CG|PLK1	1uM	6h	LINCSCP_235644	7	PI3K inhibitor
0.497707	0.0184217	22	W 7	-4021	NA	10uM	6h	LINCSCP_7740	A549	Calmodulin antagonist|Potassium channel blocker
0.4977	0.0184237	22	3-Deazaadenosine	-45781	NA	1.11uM	24h	LINCSCP_97878	HA1E	NA
0.497694	0.0184253	22	BRD-K41571462	-10953	NA	5uM	24h	LINCSCP_3265	A375	NA
0.497642	0.0184394	22	Tolazamide	-2699	ABCC8|KCNJ11	10uM	6h	LINCSCP_236666	7	ATP channel blocker
0.497623	0.0184445	22	CHEMBL2359651	-42628	NA	5uM	6h	LINCSCP_296835	VCAP	NA
0.49761	0.018448	22	TIE2 Kinase Inhibitor	-1194	NA	0.37uM	24h	LINCSCP_165231	SKL.C	NA
0.497533	0.018469	22	MGCD-265	-1124	AXL|FLT1|FLT4|KDR|MET|MST1R|TEK	0.1uM	6h	LINCSCP_30038	MCF10A	VEGFR inhibitor
0.497489	0.018481	22	Quizartinib	-1037	CSF1R|FLT3|KIT|PDGFRA|PDGFRB|RET	10uM	24h	LINCSCP_39113	MDAMB231	FLT3 inhibitor
0.497487	0.0184816	22	MAYBRIDGE4_003236	-4448	NA	10uM	6h	LINCSCP_294966	VCAP	NA
0.497485	0.0184822	22	PDK1 Inhibitor	-1081	PDPK1	0.5uM	6h	LINCSCP_24472	HS578T	Phosphoinositide dependent kinase inhibitor
0.497448	0.0184922	22	BRD-K96329791	-14338	NA	5uM	6h	LINCSCP_307181	VCAP	NA
0.497397	0.018506	22	Triflupromazine	-3421	DRD2|HTR2B	10uM	24h	LINCSCP_158601	PC3	Dopamine receptor antagonist
0.497361	0.0185161	22	Iniparib	-6317	PARP1	1.11uM	24h	LINCSCP_91096	HA1E	PARP inhibitor
0.497361	0.0185161	22	AC1NWALX	-1410	RPS2	10uM	6h	LINCSCP_44606	PC3	Protein synthesis inhibitor
0.497357	0.018517	22	Zileuton	-5084	ALOX5	100uM	6h	LINCSCP_54426	SW948	Leukotriene inhibitor|Lipoxygenase inhibitor
0.497313	0.018529	22	Nalbufina [Dcit]	-1908	OPRD1|OPRK1|OPRM1	10uM	24h	LINCSCP_18184	HCC515	Opioid receptor agonist|Opioid receptor antagonist
0.497277	0.0185389	22	TL_HRAS26	-2013	NA	0.12uM	24h	LINCSCP_280207	PC3	NA
0.497217	0.0185554	22	HMS2093P09	-44968	PGR	10uM	6h	LINCSCP_2509	A375	Progesterone receptor agonist
0.497199	0.0185601	22	SA-102787	-40297	NA	10uM	6h	LINCSCP_37812	7	NA
0.497135	0.0185777	22	BIBR-1532	-43274	TERT	80uM	6h	LINCSCP_55439	U937	Telomerase inhibitor
0.497036	0.0186049	22	Tigecycline	-36875	NA	10uM	6h	LINCSCP_9905	A549	Bacterial 30S ribosomal subunit inhibitor
0.497015	0.0186108	22	CHEMBL2135757	-7847	NA	5uM	24h	LINCSCP_60423	VCAP	NA
0.497003	0.0186139	22	Dacomitinib	-42808	EGFR|ERBB2|ERBB3|ERBB4	0.04uM	24h	LINCSCP_86647	CD34	NA
0.496989	0.0186176	22	SCHEMBL3954849	-5982	NA	0.37uM	24h	LINCSCP_81031	A549	Protein kinase inhibitor
0.496965	0.0186242	22	Dipyridamole	-3927	ADA|PDE10A|PDE1A|PDE1B|PDE1C|PDE2A|PDE3A|PDE3B|PDE4A|PDE4B|PDE4C|PDE4D|PDE5A|PDE6A|PDE6B|PDE6C|PDE6D|PDE6G|PDE6H|PDE7A|PDE7B|PDE8A|PDE8B|PDE9A|SLC29A1	10uM	24h	LINCSCP_106863	HELA	Phosphodiesterase inhibitor
0.49694	0.0186312	22	UNC-0321	-4942	EHMT2	10uM	6h	LINCSCP_53831	SNUC4	Histone lysine methyltransferase inhibitor
0.496905	0.0186409	22	Taselisib	-45140	PIK3CA|PIK3CB|PIK3CD|PIK3CG|PIK3R1|PIK3R2|PIK3R3|PIK3R5	3.33uM	24h	LINCSCP_107593	HELA	NA
0.496877	0.0186484	22	CGP-52432	-1264	GABBR1	10uM	6h	LINCSCP_13821	HA1E	GABA receptor antagonist
0.496866	0.0186515	22	SA-423131	-37480	NA	10uM	6h	LINCSCP_2939	A375	NA
0.496853	0.0186552	22	BRD-K21165668	-38416	NA	10uM	6h	LINCSCP_32034	7	NA
0.496853	0.0186552	22	AC1MEVG9	-3935	PTPN1	10uM	24h	LINCSCP_25976	HT29	Tyrosine phosphatase inhibitor
0.496851	0.0186557	22	Spiramide	-4124	HTR1A|HTR2A	10uM	6h	LINCSCP_7221	A549	Dopamine receptor antagonist|Serotonin receptor antagonist
0.496843	0.0186578	22	BRD-K65494396	-40847	NA	10uM	24h	LINCSCP_49000	PC3	NA
0.496832	0.0186609	22	Penfluridol	-2334	NA	0.37uM	24h	LINCSCP_121508	HT29	T-type calcium channel blocker
0.496827	0.0186621	22	CHEMBL3347630	-43292	NA	3.33uM	24h	LINCSCP_117408	HT29	NA
0.496811	0.0186668	22	SPECTRUM_001319	-1963	HSD11B1	3.33uM	24h	LINCSCP_79691	A375	11-beta-HSD1 inhibitor
0.496774	0.0186769	22	FGIN1-27	-2201	TSPO	10uM	24h	LINCSCP_177122	A375	Inositol monophosphatase inhibitor
0.496705	0.0186959	22	N-[4-(1-Benzoylpiperidin-4-yl)butyl]-3-pyridin-3-ylpropanamide	-6279	NA	0.5uM	6h	LINCSCP_57211	VCAP	Niacinamide phosphoribosyltransferase inhibitor|NAMPT inhibitor
0.496662	0.0187075	22	Foretinib	-1158	FLT1|FLT3|FLT4|KDR|KIT|MET|PDGFRA|PDGFRB|TEK	0.12uM	24h	LINCSCP_93610	HA1E	VEGFR inhibitor
0.496641	0.0187135	22	SB-203580	-1168	MAPK1|MAPK11|MAPK14	0.04uM	24h	LINCSCP_114516	HME1	P38 MAPK inhibitor
0.496584	0.0187291	22	AC1MFWN2	-36925	NA	10uM	6h	LINCSCP_48098	PC3	NA
0.496571	0.0187326	22	Dofequidar (fumarate)	-45877	NA	1.11uM	24h	LINCSCP_74502	A375	NA
0.496563	0.0187349	22	BRD-K97972722	-42577	NA	5uM	6h	LINCSCP_59982	VCAP	NA
0.496551	0.0187382	22	BRD-K13942440	-9271	NA	5uM	24h	LINCSCP_63056	VCAP	NA
0.496545	0.0187398	22	Droxinostat	-5292	HDAC6|HDAC8	10uM	6h	LINCSCP_27300	HT29	HDAC inhibitor
0.496482	0.0187571	22	Belinostat	-43181	HDAC1|HDAC10|HDAC11|HDAC2|HDAC3|HDAC4|HDAC5|HDAC6|HDAC7|HDAC8|HDAC9	0.37uM	24h	LINCSCP_165865	SKL	HDAC inhibitor
0.496469	0.018761	22	L-Sulforaphane	-4919	NFE2L2	0.5uM	24h	LINCSCP_38383	7	Anticancer agent|Aryl hydrocarbon receptor antagonist
0.496446	0.0187673	22	omeprazole	-45749	NA	0.04uM	24h	LINCSCP_121864	HT29	NA
0.496375	0.0187868	22	NVP DPP 728 dihydrochloride	-45615	NA	0.04uM	24h	LINCSCP_174784	YAPC	NA
0.496353	0.0187927	22	BRD-K05896800	-37593	NA	5uM	24h	LINCSCP_27849	HT29	NA
0.496347	0.0187945	22	Daminozide	-6329	NA	1.11uM	24h	LINCSCP_128962	HUVEC	NA
0.496345	0.018795	22	SB525334	-1121	TGFBR1	3.33uM	24h	LINCSCP_81962	A549	TGF beta receptor inhibitor
0.49634	0.0187966	22	BRD-K40064462	-10873	NA	10uM	24h	LINCSCP_28355	HT29	NA
0.496333	0.0187984	22	Amoxicillin	-5654	CYP2C19|SLC15A1|SLC15A2|SLC22A6	10uM	6h	LINCSCP_180822	A375	Penicillin binding protein inhibitor
0.496293	0.0188096	22	Vicriviroc	-6059	CCR5	0.37uM	24h	LINCSCP_159737	PC3	NA
0.496253	0.0188206	22	TORIN-2	-1080	MTOR	10uM	24h	LINCSCP_39059	MDAMB231	MTOR inhibitor
0.496242	0.0188237	22	MLS001065864	-4239	NA	10uM	24h	LINCSCP_5039	A549	NA
0.496214	0.0188312	22	L-Sulforaphane	-4919	NFE2L2	10uM	6h	LINCSCP_17580	HCC15	Anticancer agent|Aryl hydrocarbon receptor antagonist
0.496205	0.0188338	22	HLI-373	-6225	MDM2	10uM	6h	LINCSCP_12531	CL34	MDM inhibitor
0.496152	0.0188484	22	BRD-K08663380	-8951	NA	0.01uM	6h	LINCSCP_48638	PC3	NA
0.496152	0.0188485	22	MLS002264469	-2012	NA	10uM	24h	LINCSCP_5366	A549	NA
0.49612	0.0188573	22	Isradipine	-1897	CACNA1C|CACNA1D|CACNA1F|CACNA1S|CACNA2D1	10uM	24h	LINCSCP_97978	HA1E	Calcium channel blocker
0.496106	0.0188613	22	BRD-K77793090	-13185	NA	5uM	6h	LINCSCP_60990	VCAP	NA
0.496101	0.0188625	22	VU0447127-2	-1419	NA	10uM	6h	LINCSCP_45760	PC3	NA
0.496096	0.018864	22	Sildenafil	-3797	PDE5A	0.5uM	24h	LINCSCP_35696	7	Phosphodiesterase inhibitor
0.496026	0.0188833	22	MLS000729299	-2998	NA	10uM	6h	LINCSCP_5272	A549	NA
0.496017	0.0188859	22	Androstenedione	-5464	AKR1C3|HSD17B1|HSD3B1	10uM	6h	LINCSCP_2341	A375	Cytochrome P450 inhibitor
0.495995	0.0188921	22	CHEMBL2136735	-1152	FGFR1|FGFR3|FLT1|FLT4|KDR|PDGFRA|PDGFRB	0.5uM	24h	LINCSCP_24752	HS578T	FGFR inhibitor|PDGFR tyrosine kinase receptor inhibitor|VEGFR inhibitor
0.495986	0.0188945	22	BRD-K49111930	-11414	NA	10uM	6h	LINCSCP_280610	PC3	NA
0.495933	0.0189092	22	SKF-83959	-45641	NA	3.33uM	24h	LINCSCP_78837	A375	NA
0.495921	0.0189127	22	Ornidazole	-1548	NA	0.04uM	24h	LINCSCP_103295	HELA	Antiprotozoal agent
0.495889	0.0189213	22	3-(4-Pyridyl)indole	-4569	ROCK1	10uM	6h	LINCSCP_13325	FIBRNPC	Rho associated kinase inhibitor
0.495885	0.0189225	22	BRD-K44119437	-11123	NA	5uM	24h	LINCSCP_60883	VCAP	NA
0.495876	0.0189252	22	MLS002607728	-3095	NA	10uM	6h	LINCSCP_224879	HT29	NA
0.495873	0.0189258	22	AT 7867	-1155	NA	3.33uM	24h	LINCSCP_70008	A375	NA
0.495802	0.0189457	22	BRD-K90446118	-42207	NA	10uM	6h	LINCSCP_26448	HT29	NA
0.495788	0.0189496	22	Trapidil	-4152	PDGFRA	0.04uM	24h	LINCSCP_98743	HA1E	PDGFR tyrosine kinase receptor inhibitor
0.495787	0.0189497	22	Dabrafenib	-6303	BRAF	0.12uM	24h	LINCSCP_87363	CD34	RAF inhibitor
0.49577	0.0189544	22	LDN 193189	-1115	ACVR1|BMPR1A	1.11uM	3h	LINCSCP_163255	SKBR3	Serine/threonine kinase inhibitor
0.495766	0.0189555	22	Tyrphostin AG 527	-42874	EGFR	3uM	6h	LINCSCP_28982	HUH7	Protein tyrosine kinase inhibitor
0.495751	0.0189599	22	BRD-K25249292	-9964	NA	5uM	24h	LINCSCP_61025	VCAP	NA
0.495732	0.0189652	22	VX-809 (Lumacaftor)	-45571	CFTR	10uM	24h	LINCSCP_160364	PC3	NA
0.495709	0.0189714	22	BRD-K93000597	-42321	NA	5uM	24h	LINCSCP_28173	HT29	NA
0.495699	0.0189744	22	Mosapride	-5042	HTR4	10uM	6h	LINCSCP_26567	HT29	Serotonin receptor agonist
0.495685	0.0189782	22	Cediranib	-5926	FLT1|FLT4|KDR|KIT|PDGFRA|PDGFRB	0.12uM	24h	LINCSCP_124875	HT29	VEGFR inhibitor|KIT inhibitor
0.495682	0.0189792	22	MLS000106835	-4895	NA	10uM	6h	LINCSCP_216906	HCC515	NA
0.495629	0.0189937	22	BJM-AF-64	-2303	NA	10uM	6h	LINCSCP_215953	HCC515	NA
0.495617	0.0189972	22	Enzastaurin	-1069	PRKCB	10uM	24h	LINCSCP_49978	PHH	PKC inhibitor
0.495607	0.019	22	SCHEMBL12410954	-37026	NA	0.12uM	24h	LINCSCP_17451	HA1E	Nucleophosmin inhibitor
0.495575	0.0190088	22	AC1LDAF7	-2506	NA	10uM	24h	LINCSCP_5587	A549	NA
0.495524	0.019023	22	Mycophenolic acid	-42933	IMPDH1|IMPDH2	1.11uM	24h	LINCSCP_162664	PC3	Dehydrogenase inhibitor|Inositol monophosphatase inhibitor
0.495494	0.0190314	22	ZINC6718453	-1198	NA	10uM	24h	LINCSCP_117795	HT29	NA
0.495488	0.019033	22	MLS002699429	-44942	NA	40uM	24h	LINCSCP_19337	HCC515	NA
0.495468	0.0190386	22	sunitinib	NA	FLT1|FLT3|FLT4|KDR|KIT|PDGFRA|PDGFRB|RET	10uM	6h	LINCSCP_6716	A549	NA
0.495448	0.0190444	22	SA-1459031	-38951	NA	1uM	6h	LINCSCP_252862	7	NA
0.495435	0.019048	22	omeprazole	-45749	NA	10uM	24h	LINCSCP_121859	HT29	NA
0.495422	0.0190515	22	Trifluoperazine	-4010	DRD2|DRD3|DRD4|HTR2A|HTR2C	10uM	24h	LINCSCP_190095	A549	Dopamine receptor antagonist
0.49541	0.019055	22	Metronidazole	-5628	CYP2C9|CYP3A4	10uM	24h	LINCSCP_31765	7	DNA inhibitor
0.495405	0.0190563	22	AZD 1480	-1140	JAK1|JAK2	0.1uM	6h	LINCSCP_24849	HS578T	JAK inhibitor
0.495375	0.0190646	22	C.I. MORDANT BLACK 11	-2354	NA	10uM	6h	LINCSCP_56130	VCAP	Azo dye used in titrations to detect metal ions
0.495332	0.0190767	22	TORIN-2	-1080	MTOR	10uM	3h	LINCSCP_130973	MCF10A	MTOR inhibitor
0.495308	0.0190836	22	BRD-K72837898	-41224	NA	10uM	24h	LINCSCP_65336	VCAP	NA
0.495303	0.0190848	22	PCI-32765	-1129	BTK	1.11uM	24h	LINCSCP_133414	7	BTK inhibitor
0.495253	0.019099	22	Meclofenamic acid	-3108	ALOX5|PTGS1|PTGS2	10uM	24h	LINCSCP_265153	PC3	Cyclooxygenase inhibitor|Prostanoid receptor antagonist
0.495244	0.0191013	22	Erlotinib	-1097	EGFR	0.12uM	24h	LINCSCP_132124	7	EGFR inhibitor
0.495244	0.0191013	22	SCHEMBL3958507	-5245	COQ8B|EGFR	1.11uM	24h	LINCSCP_81378	A549	Protein kinase inhibitor
0.495243	0.0191015	22	Nicergoline	-3720	ADRA1A	0.12uM	24h	LINCSCP_79407	A375	Adrenergic receptor antagonist
0.495215	0.0191094	22	BRD-K65526065	-40849	NA	10uM	24h	LINCSCP_249827	7	NA
0.495207	0.0191116	22	AMG 487	-45938	NA	10uM	24h	LINCSCP_92050	HA1E	NA
0.495196	0.0191148	22	Spiperone	-3235	ADRA1A|DRD2|DRD3|DRD4|HTR1A|HTR2A|HTR7	3uM	6h	LINCSCP_29008	HUH7	Dopamine receptor antagonist
0.495146	0.0191288	22	Torcetrapib	-45543	NA	10uM	24h	LINCSCP_124205	HT29	NA
0.495101	0.0191414	22	PX 12	-4918	TXN|TXNRD1	30uM	6h	LINCSCP_40015	NCIH2073	Thioredoxin inhibitor
0.495069	0.0191505	22	HE044657	-3500	NA	10uM	24h	LINCSCP_56295	VCAP	Acetylcholine receptor agonist
0.49498	0.0191753	22	BRD-K76318793	-41437	NA	10uM	24h	LINCSCP_279350	PC3	NA
0.494967	0.0191791	22	Quizartinib	-1037	CSF1R|FLT3|KIT|PDGFRA|PDGFRB|RET	1uM	6h	LINCSCP_51753	SKBR3	FLT3 inhibitor
0.494938	0.0191873	22	Palbociclib	-1071	CCND1|CDK4|CDK6	10uM	3h	LINCSCP_115888	HS578T	CDK inhibitor
0.494932	0.0191888	22	Staurosporine	-1103	CDK2|GSK3B	0.12uM	24h	LINCSCP_38647	7	PKC inhibitor
0.494929	0.0191899	22	MK-2206	-1057	AKT1|AKT2|AKT3	0.04uM	24h	LINCSCP_69427	A375	AKT inhibitor
0.494818	0.0192209	22	Vismodegib (GDC-0449)	-45691	SMO	10uM	24h	LINCSCP_158517	PC3	NA
0.494778	0.0192321	22	BRD-K55290744	-40303	NA	10uM	6h	LINCSCP_48674	PC3	NA
0.494754	0.0192389	22	Ruxolitinib	-1139	JAK1|JAK2	10uM	24h	LINCSCP_72875	A375	JAK inhibitor
0.494679	0.01926	22	ITK Inhibitor	-1043	ITK	0.04uM	24h	LINCSCP_165209	SKL.C	ITK inhibitor
0.494668	0.0192633	22	ML167	-3449	CLK1|CLK4|DYRK1A|DYRK1B	10uM	6h	LINCSCP_1833	A375	CLK inhibitor|DYRK inhibitor
0.494667	0.0192635	22	Indigo Red	-42899	CDK1|CDK5|GSK3A	3.33uM	24h	LINCSCP_153337	PC3	CDK inhibitor|Glycogen synthase kinase inhibitor
0.494666	0.0192639	22	T6241472	-3654	GBA	10uM	24h	LINCSCP_1214	A375	Glucosylceramidase inhibitor
0.494658	0.0192661	22	SPECTRUM_001418	-1664	ADRB2	1.11uM	24h	LINCSCP_139280	7	Adrenergic receptor agonist
0.494597	0.0192833	22	Lafutidine	-45448	NA	0.04uM	24h	LINCSCP_95761	HA1E	NA
0.494574	0.0192898	22	CHEMBL2357044	-41937	NA	5uM	24h	LINCSCP_34858	7	NA
0.49457	0.0192908	22	BRD-K48548528	-39967	NA	5uM	24h	LINCSCP_8740	A549	NA
0.494553	0.0192955	22	Ipsapirone	-4026	HTR1A	10uM	6h	LINCSCP_30402	7	Serotonin receptor agonist
0.494528	0.0193028	22	CHEMBL2356381	-39052	NA	5uM	24h	LINCSCP_64275	VCAP	NA
0.494523	0.0193042	22	Enzastaurin	-1069	PRKCB	1.11uM	24h	LINCSCP_109727	HELA	PKC inhibitor
0.49452	0.019305	22	Osimertinib	-6344	EGFR|ERBB2|ERBB3|ERBB4	0.04uM	24h	LINCSCP_86813	CD34	NA
0.494506	0.0193088	22	Broad-Sai-424	-45346	NA	3.33uM	24h	LINCSCP_20847	HCC515	NA
0.494478	0.0193169	22	BRD-K86910216	-42011	NA	5uM	24h	LINCSCP_27391	HT29	NA
0.494477	0.0193172	22	STK383264	-44978	NA	10uM	24h	LINCSCP_57747	VCAP	Bacterial cell wall synthesis inhibitor
0.494472	0.0193186	22	BRD-K22033393	-6826	NA	3uM	24h	LINCSCP_23369	HEPG2	NA
0.494441	0.0193274	22	BX 912	-1055	PDK1|PDPK1	0.12uM	24h	LINCSCP_163036	SKBR3	Pyruvate dehydrogenase kinase inhibitor
0.49444	0.0193276	22	AZD-1775	-1153	WEE1	0.04uM	24h	LINCSCP_171893	YAPC	WEE1 kinase inhibitor
0.494437	0.0193286	22	BRD-K96477379	-15004	NA	10uM	24h	LINCSCP_278042	PC3	NA
0.494401	0.0193386	22	COT-10B	-6226	NA	3uM	6h	LINCSCP_36106	7	NA
0.494354	0.019352	22	(8Xi,11beta,14xi,16beta)-21-Chloro-9-fluoro-11-hydroxy-16-methyl-3,20-dioxopregna-1,4-dien-17-yl propanoate	-1414	NR3C1	10uM	6h	LINCSCP_235712	7	Glucocorticoid receptor agonist
0.494336	0.0193569	22	MLS003128866	-13401	NA	5uM	24h	LINCSCP_64328	VCAP	NA
0.494277	0.0193737	22	Idelalisib	-1205	PIK3CD|PIK3CG	1.11uM	24h	LINCSCP_146319	MNEU.E	PI3K inhibitor
0.494245	0.0193829	22	Cyproterone Acetate	-45961	NA	1.11uM	24h	LINCSCP_171138	YAPC	NA
0.494166	0.0194051	22	MLS000729299	-2998	NA	10uM	6h	LINCSCP_1565	A375	NA
0.494152	0.0194091	22	Aminopurvalanol	-2151	CDK1|CDK2|CDK5	3uM	24h	LINCSCP_37636	7	Tyrosine kinase inhibitor|CDK inhibitor
0.494145	0.0194111	22	BRD-K96834740	-42525	NA	5uM	24h	LINCSCP_185265	A375	NA
0.494104	0.0194227	22	BIX01294	-4571	EHMT2	10uM	6h	LINCSCP_16282	HA1E	DNA methyltransferase inhibitor|Histone lysine methyltransferase inhibitor
0.494039	0.0194413	22	7-Bromo-1,2,3,9-tetrahydropyrrolo[2,1-b]quinazoline	-3873	NA	10uM	24h	LINCSCP_31013	7	NA
0.494027	0.0194446	22	Telmisartan	-3657	AGTR1|PPARG	1.11uM	24h	LINCSCP_175092	YAPC	Angiotensin receptor antagonist
0.494017	0.0194474	22	BRD-K93996655	-42379	NA	5uM	24h	LINCSCP_247443	7	NA
0.494016	0.0194476	22	Emetine	-2041	RPS2	10uM	6h	LINCSCP_23574	HEPG2	Protein synthesis inhibitor
0.494005	0.0194508	22	Diclofenac	-2160	PTGS1|PTGS2	10uM	24h	LINCSCP_58102	VCAP	Cyclooxygenase inhibitor
0.493968	0.0194613	22	Aurora A Inhibitor I	-1065	AURKA	10uM	6h	LINCSCP_46982	PC3	Aurora kinase inhibitor
0.493956	0.0194648	22	BX-795	-1189	PDK1|PDPK1	10uM	6h	LINCSCP_53802	SNUC4	IKK inhibitor
0.493926	0.0194732	22	Parecoxib	-5316	LTF|PTGS2	10uM	6h	LINCSCP_178722	A375	Cyclooxygenase inhibitor
0.493858	0.0194927	22	BRD-K44715408	-39743	NA	5uM	24h	LINCSCP_199595	A549	NA
0.493842	0.0194971	22	MLS000063258	-2808	NA	10uM	6h	LINCSCP_22189	HEPG2	NA
0.493817	0.0195045	22	Alprostadil	-42979	PTGER1|PTGER2	10uM	24h	LINCSCP_137148	7	Prostanoid receptor agonist
0.493799	0.0195095	22	BRD-K78918239	-13248	NA	5uM	24h	LINCSCP_62929	VCAP	NA
0.493793	0.0195112	22	IOX2	-6339	NA	10uM	24h	LINCSCP_88688	HA1E	NA
0.493782	0.0195142	22	PF477736	-1112	CHEK1	3.33uM	3h	LINCSCP_130992	MCF10A	CHK inhibitor
0.493745	0.0195248	22	Sotalol	-1465	ADRB1|ADRB2|KCNH2	3.33uM	24h	LINCSCP_167175	YAPC	Adrenergic receptor antagonist
0.493743	0.0195254	22	NM-PP1	-3760	NA	10uM	24h	LINCSCP_31653	7	Mutant kinase inhibitor
0.493708	0.0195355	22	Moclobemide	-5247	MAOA	10uM	24h	LINCSCP_5713	A549	Monoamine oxidase inhibitor
0.4937	0.0195376	22	BRD-K40635448	-14814	NA	5uM	24h	LINCSCP_8242	A549	NA
0.493693	0.0195397	22	Dacomitinib	-42808	EGFR|ERBB2|ERBB3|ERBB4	10uM	24h	LINCSCP_146121	MNEU.E	NA
0.49369	0.0195405	22	Lafutidine	-45448	NA	1.11uM	24h	LINCSCP_172767	YAPC	NA
0.493668	0.0195469	22	CHEMBL1270003	-3311	NA	10uM	6h	LINCSCP_31501	7	NA
0.493651	0.0195516	22	BRD-K62242359	-40671	NA	10uM	24h	LINCSCP_8936	A549	NA
0.49364	0.0195549	22	Mitoxantrone	-2481	TOP2A	0.04uM	24h	LINCSCP_163539	SKBR3	Topoisomerase inhibitor
0.49361	0.0195633	22	Irsogladine	-3663	PDE4A	10uM	6h	LINCSCP_55833	VCAP	Phosphodiesterase inhibitor
0.493602	0.0195657	22	CHEMBL1950303	-1058	NA	1.11uM	24h	LINCSCP_87379	CD34	NA
0.493582	0.0195712	22	LRRK2-IN-1	-1086	LRRK2	1.11uM	24h	LINCSCP_131469	MCF10A	Leucine rich repeat kinase inhibitor
0.493571	0.0195746	22	Crizotinib	-1027	ALK|MET	0.1uM	6h	LINCSCP_12027	BT20	ALK tyrosine kinase receptor inhibitor
0.493531	0.019586	22	331771-20-1	-1096	AURKA|AURKB	10uM	6h	LINCSCP_2420	A375	Aurora kinase inhibitor
0.493526	0.0195874	22	BRD-K15594502	-38085	NA	5uM	24h	LINCSCP_28067	HT29	NA
0.4935	0.0195948	22	Tetradecylthioacetic acid	-5584	NA	0.12uM	24h	LINCSCP_73615	A375	Lipid peroxidase inhibitor
0.493481	0.0196001	22	BCPP000194	-1188	NA	0.04uM	24h	LINCSCP_85085	ASC	NA
0.493477	0.0196014	22	5-Methoxytryptamine	-4582	HTR2A|HTR6	10uM	24h	LINCSCP_238337	7	Serotonin receptor agonist
0.493476	0.0196017	22	Buparlisib	-1148	PIK3CA|PIK3CB|PIK3CD|PIK3CG|PIK3R1|PIK3R2|PIK3R3|PIK3R5	0.04uM	24h	LINCSCP_111342	HEPG2	PI3K inhibitor
0.493473	0.0196024	22	Tozasertib	-1021	ABL1|AURKA|AURKB|AURKC|BCR|FLT3|JAK2	0.04uM	24h	LINCSCP_17336	HA1E	Aurora kinase inhibitor|Bcr-Abl kinase inhibitor|FLT3 inhibitor|JAK inhibitor
0.493445	0.0196105	22	Amuvatinib	-1118	FLT3|KIT|MET|PDGFRA	0.04uM	24h	LINCSCP_111908	HEPG2	FLT3 inhibitor|KIT inhibitor|PDGFR tyrosine kinase receptor inhibitor|RAD51 inhibitor|RET tyrosine kinase inhibitor
0.493427	0.0196157	22	Nepafenac	-45729	PTGS1|PTGS2	10uM	24h	LINCSCP_121529	HT29	NA
0.493417	0.0196186	22	SMER28	-4523	NA	10uM	6h	LINCSCP_51093	RMUGS	NA
0.493412	0.01962	22	Triclosan	-2929	DNMT1	1.11uM	24h	LINCSCP_171335	YAPC	Enoyl-[acyl-carrier-protein] reductase [NADH] inhibitor
0.493402	0.0196227	22	Sulindac	-43065	AKR1B1|PTGS1|PTGS2	10uM	6h	LINCSCP_20693	HCC515	Cyclooxygenase inhibitor
0.493353	0.0196367	22	2-(3,4-Dichlorophenyl)-2,3-dihydro-1,3-benzoxazole	-36611	NA	3uM	24h	LINCSCP_28699	HUH7	NA
0.49335	0.0196376	22	ZINC00263037	-37220	NA	20uM	6h	LINCSCP_245119	7	NA
0.493348	0.0196383	22	138402-11-6	-3338	AGTR1	3.33uM	24h	LINCSCP_155350	PC3	Angiotensin receptor antagonist
0.493288	0.0196553	22	Gliclazide	-5096	ABCC8	3.33uM	24h	LINCSCP_123290	HT29	ATP channel blocker|Insulin secretagogue
0.493261	0.0196632	22	HG-9-91-01	-6343	NA	10uM	24h	LINCSCP_133484	7	NA
0.49323	0.019672	22	Vorinostat	-3828	HDAC1|HDAC2|HDAC3|HDAC6|HDAC8	10uM	24h	LINCSCP_309814	VCAP	HDAC inhibitor
0.493126	0.0197019	22	MEGXM0_000019	-4473	NA	10uM	24h	LINCSCP_239852	7	NA
0.493118	0.0197041	22	Triciribine	-3810	AKT1|AKT2|AKT3	1uM	24h	LINCSCP_260922	NKDBA	AKT inhibitor
0.493072	0.0197173	22	Rilmenidine	-4253	ADRA2A|NISCH	10uM	6h	LINCSCP_54131	SW620	Adrenergic receptor agonist|Imidazoline receptor agonist
0.493072	0.0197174	22	MLS003128880	-14066	NA	10uM	24h	LINCSCP_186653	A375	NA
0.493003	0.0197373	22	MLS004683642	-36755	KEAP1	0.5uM	24h	LINCSCP_254651	7	Kelch-like ECH-associated protein ligand
0.493002	0.0197374	22	Ingenol 3,20-dibenzoate	-4445	PRKCD|PRKCE	10uM	24h	LINCSCP_15191	HA1E	PKC activator
0.492999	0.0197383	22	AZD-8330	-1165	MAP2K1|MAP2K2	10uM	24h	LINCSCP_114877	HS578T	MEK inhibitor
0.492995	0.0197394	22	Radicicol	-43303	NA	3.33uM	3h	LINCSCP_133122	7	HSP inhibitor
0.492987	0.0197419	22	THR1 Inhibitor, 2	-1445	BTK	100uM	6h	LINCSCP_257497	NCIH596	BTK inhibitor
0.492907	0.0197649	22	PCI-32765	-1129	BTK	0.5uM	6h	LINCSCP_29931	MCF10A	BTK inhibitor
0.492893	0.0197688	22	CHEMBL3186940	-15140	NA	10uM	6h	LINCSCP_49140	PC3	NA
0.492842	0.0197836	22	NCGC00025073-01	-2384	SLC8A1	10uM	24h	LINCSCP_11422	ASC	Sodium/calcium exchange inhibitor
0.492838	0.0197848	22	BRD-K21953167	-38458	NA	10uM	24h	LINCSCP_65244	VCAP	NA
0.492774	0.0198032	22	Coleoforsin	-1644	ADCY2|ADCY5	10uM	24h	LINCSCP_44502	PC3	Adenylyl cyclase activator
0.492763	0.0198064	22	IC 261	-42870	NA	10uM	6h	LINCSCP_7423	A549	NA
0.492756	0.0198085	22	triptolide	NA	NA	10uM	24h	LINCSCP_164913	SKL.C	NA
0.492713	0.0198208	22	(1H-Indol-3-ylsulfanyl)-acetic acid	-4723	NA	10uM	24h	LINCSCP_32236	7	NA
0.492701	0.0198241	22	BRD-K00150267	-45400	NA	10uM	24h	LINCSCP_93381	HA1E	NA
0.492693	0.0198265	22	CAY10577	-5469	NA	10uM	6h	LINCSCP_271292	PC3	Casein kinase inhibitor
0.492607	0.0198515	22	Hexachlorophene	-6032	NA	1.11uM	24h	LINCSCP_143779	7	Potassium channel activator
0.492588	0.0198569	22	Tozasertib	-1021	ABL1|AURKA|AURKB|AURKC|BCR|FLT3|JAK2	1.11uM	24h	LINCSCP_9962	A549	Aurora kinase inhibitor|Bcr-Abl kinase inhibitor|FLT3 inhibitor|JAK inhibitor
0.49256	0.019865	22	fluocinolone-acetonide	-45676	NA	1.11uM	24h	LINCSCP_120727	HT29	NA
0.49256	0.0198651	22	AZD-1152-HQPA	-1067	AURKA|AURKB	0.5uM	6h	LINCSCP_24563	HS578T	Aurora kinase inhibitor
0.492464	0.0198926	22	Naloxone	-3504	OPRD1|OPRK1|OPRM1	10uM	6h	LINCSCP_243793	7	Opioid receptor antagonist
0.492448	0.0198974	22	Sepantronium	-5399	BIRC5	0.5uM	6h	LINCSCP_54641	SW948	Survivin inhibitor
0.49244	0.0198996	22	BRD-K68921379	-12638	NA	5uM	24h	LINCSCP_61072	VCAP	NA
0.492436	0.0199008	22	CHEMBL436817	-6200	NA	40uM	6h	LINCSCP_12908	EFO27	Kinase inhibitor
0.492394	0.0199129	22	BRD-K52651393	-11642	NA	5uM	24h	LINCSCP_196790	A549	NA
0.49229	0.019943	22	SPECTRUM1505012	-1773	CYP19A1	10uM	24h	LINCSCP_14659	HA1E	Aromatase inhibitor
0.492204	0.0199681	22	CID 45006067	-43074	NA	10uM	6h	LINCSCP_2107	A375	NFkB pathway inhibitor
0.4922	0.0199691	22	SCHEMBL17497626	-44605	NA	0.5uM	6h	LINCSCP_202202	A549	NA
0.492174	0.0199767	22	Semaxanib	-42995	FLT1|FLT4|KDR|KIT|PDGFRB	0.04uM	24h	LINCSCP_172536	YAPC	VEGFR inhibitor
0.492127	0.0199905	22	Tazarotene	-45376	RARA|RARB|RARG	10uM	24h	LINCSCP_142961	7	NA
0.492094	0.0199999	22	SA-84512	-39138	NA	10uM	24h	LINCSCP_59202	VCAP	NA
0.49204	0.0200157	22	Palbociclib	-1071	CCND1|CDK4|CDK6	0.04uM	24h	LINCSCP_111642	HEPG2	CDK inhibitor
0.492021	0.0200211	22	Cyproheptadine	-5419	HRH1	10uM	6h	LINCSCP_46004	PC3	Histamine receptor antagonist
0.491999	0.0200275	22	Vandetanib	-1199	EGFR|EPHA1|EPHA10|EPHA2|EPHA3|EPHA4|EPHA5|EPHA6|EPHA7|EPHA8|EPHB1|EPHB2|EPHB3|EPHB4|EPHB6|ERBB2|ERBB3|ERBB4|FLT1|FLT4|KDR|PTK6|RET|SRC|TEK	3.33uM	24h	LINCSCP_133598	7	NA
0.491971	0.0200357	22	Canertinib	-1120	EGFR|ERBB2|ERBB4	0.5uM	6h	LINCSCP_30026	MCF10A	EGFR inhibitor
0.491964	0.0200378	22	sn-Glycero-3-phosphocholine	-45427	NA	0.37uM	24h	LINCSCP_108884	HELA	NA
0.491938	0.0200453	22	CHEMBL1271322	-1994	NA	10uM	6h	LINCSCP_57366	VCAP	NA
0.491934	0.0200464	22	Clofibric acid	-2427	PPARA	10uM	6h	LINCSCP_272983	PC3	PPAR receptor agonist
0.491857	0.0200688	22	MLS000040279	-2086	NA	10uM	6h	LINCSCP_31046	7	NA
0.49184	0.0200738	22	RO-316233	-3085	PRKCA	10uM	24h	LINCSCP_15064	HA1E	CDK inhibitor|PKC inhibitor
0.491804	0.0200844	22	Pyridostigmine	-5770	ACHE	10uM	6h	LINCSCP_20746	HCC515	Cholinesterase inhibitor
0.4918	0.0200855	22	MLS003126519	-3676	NA	10uM	6h	LINCSCP_224916	HT29	NA
0.491765	0.0200957	22	Mephentermine	-2396	ADRA1A|ADRA1B|ADRA1D|ADRA2A|ADRA2B|ADRA2C|ADRB1|ADRB2|ADRB3	10uM	24h	LINCSCP_32879	7	Adrenergic receptor agonist
0.491737	0.020104	22	Dipropyldopamine	-3854	NA	10uM	6h	LINCSCP_253383	7	Dopamine receptor agonist
0.491683	0.0201197	22	SB743921	-45775	NA	0.04uM	24h	LINCSCP_160309	PC3	NA
0.491657	0.0201271	22	BRD-K51750373	-40124	NA	10uM	6h	LINCSCP_65040	VCAP	NA
0.491648	0.0201299	22	Heat	-1404	ADRA1A	10uM	24h	LINCSCP_7245	A549	Adrenergic receptor antagonist
0.491636	0.0201333	22	Motesanib	-1042	FLT1|FLT4|KDR|KIT|PDGFRA|PDGFRB|RET	1.11uM	24h	LINCSCP_146605	NEU	KIT inhibitor|PDGFR tyrosine kinase receptor inhibitor|VEGFR inhibitor
0.491619	0.0201385	22	SUGA2_000444	-36638	NA	10uM	6h	LINCSCP_190670	A549	NA
0.491566	0.0201538	22	Raloxifene	-3425	ESR1|ESR2	10uM	24h	LINCSCP_38711	7	Estrogen receptor antagonist|Selective estrogen receptor modulator (SERM)
0.49156	0.0201555	22	BRD-K29324759	-10205	NA	5uM	6h	LINCSCP_61117	VCAP	NA
0.491545	0.02016	22	852475-26-4	-43291	NA	0.12uM	24h	LINCSCP_117447	HT29	NA
0.49149	0.020176	22	SDX-101	-6021	PTGS2|RXRA	10uM	6h	LINCSCP_32777	7	Cyclooxygenase inhibitor
0.491461	0.0201845	22	Tyrphostin 23	-3091	EGFR	10uM	24h	LINCSCP_50227	PHH	EGFR inhibitor|Tyrosine kinase inhibitor
0.491433	0.0201928	22	OSI-930	-1179	FLT1|FLT4|KDR|KIT	0.12uM	24h	LINCSCP_164282	SKL.C	KIT inhibitor|VEGFR inhibitor
0.491419	0.020197	22	BRD-A32440707	-45970	NA	1.11uM	24h	LINCSCP_156638	PC3	NA
0.491353	0.0202163	22	LY2874455	-45659	NA	1.11uM	24h	LINCSCP_89886	HA1E	NA
0.491348	0.0202177	22	Gliclazide	-5096	ABCC8	1.11uM	24h	LINCSCP_106498	HELA	ATP channel blocker|Insulin secretagogue
0.491343	0.0202192	22	AZD-2014	-5754	MTOR	10uM	6h	LINCSCP_53038	SKLU1	MTOR inhibitor
0.49133	0.0202229	22	NVP-BHG712	-1201	NA	0.12uM	24h	LINCSCP_129195	HUVEC	NA
0.491313	0.0202279	22	BRD-K49988555	-15144	NA	10uM	24h	LINCSCP_48789	PC3	NA
0.491273	0.0202396	22	MLS001065912	-3099	NA	10uM	24h	LINCSCP_236859	7	NA
0.491223	0.0202542	22	CHEMBL1436973	-3078	NA	10uM	6h	LINCSCP_19889	HCC515	NA
0.491223	0.0202544	22	FPL64176	-3777	CACNA1C	10uM	6h	LINCSCP_236715	7	Calcium channel activator
0.49121	0.0202582	22	BRD-K33597548	-39111	NA	0.5uM	6h	LINCSCP_38036	7	NA
0.491208	0.0202588	22	AZD-1152-HQPA	-1067	AURKA|AURKB	0.04uM	24h	LINCSCP_9966	A549	Aurora kinase inhibitor
0.491207	0.0202592	22	MLS002699813	-3978	GBA	10uM	6h	LINCSCP_45628	PC3	Glucosylceramidase inhibitor
0.49119	0.0202641	22	BRD-K39211770	-39434	NA	10uM	6h	LINCSCP_49128	PC3	NA
0.491187	0.0202649	22	GSK429286A	-1012	ROCK1	10uM	24h	LINCSCP_270650	PC3	Rho associated kinase inhibitor
0.491126	0.0202827	22	M3M3FBS	-2196	PLCB2|PLCB3|PLCD1|PLCG1|PLCG2	80uM	6h	LINCSCP_202894	A673	Phospholipase activator
0.491053	0.0203042	22	SA-1937516	-42069	NA	10uM	6h	LINCSCP_37594	7	NA
0.491044	0.0203069	22	THZ-2-98-01	-44946	NA	3.33uM	24h	LINCSCP_132804	7	NA
0.49101	0.020317	22	CHEMBL1316687	-42903	NA	10uM	24h	LINCSCP_5585	A549	Protein phosphatase inhibitor
0.490997	0.0203206	22	PD-168,077	-5586	NA	10uM	6h	LINCSCP_6070	A549	Dopamine receptor agonist
0.490934	0.0203393	22	BRD-K95718241	-14298	NA	5uM	24h	LINCSCP_61514	VCAP	NA
0.490854	0.0203629	22	CHEMBL416418	-6211	ASAH1|UGCG	0.5uM	6h	LINCSCP_36077	7	Glucosyltransferase inhibitor
0.490786	0.020383	22	CHEMBL1367741	-42978	NA	10uM	6h	LINCSCP_5526	A549	NA
0.49075	0.0203936	22	KUC104219	-3250	NA	10uM	6h	LINCSCP_19904	HCC515	NA
0.490727	0.0204004	22	ST51005413	-4948	NA	10uM	6h	LINCSCP_310201	VCAP	NA
0.490718	0.020403	22	CP-724714	-42777	ERBB2	10uM	6h	LINCSCP_240188	7	Tyrosine kinase inhibitor|EGFR inhibitor
0.49067	0.0204172	22	Amuvatinib	-1118	FLT3|KIT|MET|PDGFRA	0.5uM	6h	LINCSCP_30057	MCF10A	FLT3 inhibitor|KIT inhibitor|PDGFR tyrosine kinase receptor inhibitor|RAD51 inhibitor|RET tyrosine kinase inhibitor
0.490669	0.0204175	22	Zolmitriptan	-3208	HTR1A|HTR1B|HTR1D|HTR1F	10uM	24h	LINCSCP_14466	HA1E	Serotonin receptor agonist
0.490644	0.0204249	22	C19H19FN4O3	-1178	FGFR1|FLT1|KDR	0.37uM	24h	LINCSCP_130772	MCF10A	FGFR inhibitor|VEGFR inhibitor
0.490634	0.0204279	22	TL_HRAS26	-2013	NA	1.11uM	24h	LINCSCP_221910	HEPG2	NA
0.490606	0.0204362	22	BRD-K00586388	-14675	NA	5uM	24h	LINCSCP_309073	VCAP	NA
0.490602	0.0204372	22	MK-2206	-1057	AKT1|AKT2|AKT3	3.33uM	24h	LINCSCP_115549	HS578T	AKT inhibitor
0.490601	0.0204375	22	Tosedostat	-6286	ANPEP|C9orf3|DNPEP|ENPEP|ERAP1|ERAP2|LAP3|LNPEP|LVRN|METAP1|METAP1D|METAP2|NPEPL1|NPEPPS|RNPEP|RNPEPL1|XPNPEP1|XPNPEP2|XPNPEP3	80uM	6h	LINCSCP_54818	T3M10	Peptidase inhibitor
0.490579	0.0204442	22	BMS-509744	-1137	NA	3.33uM	24h	LINCSCP_146300	MNEU.E	NA
0.490519	0.0204619	22	Crizotinib	-1027	ALK|MET	0.1uM	24h	LINCSCP_251428	7	ALK tyrosine kinase receptor inhibitor
0.490509	0.0204649	22	N-(3-Morpholin-4-ylsulfonylphenyl)-4-(2-oxopyrrolidin-1-yl)benzamide	-3772	NA	10uM	6h	LINCSCP_57470	VCAP	NA
0.490485	0.0204719	22	XAV 939	-5303	TNKS|TNKS2	0.5uM	6h	LINCSCP_36092	7	Tankyrase inhibitor
0.49047	0.0204762	22	Aspirin	-5288	PTGS1|PTGS2|TP53	10uM	6h	LINCSCP_34199	7	Cyclooxygenase inhibitor
0.490431	0.0204879	22	Pizotyline	-3695	HTR2A|HTR2C	10uM	6h	LINCSCP_56590	VCAP	Serotonin receptor antagonist
0.49043	0.0204882	22	Ambrisentan	-45789	EDNRA|EDNRB	0.12uM	24h	LINCSCP_105619	HELA	NA
0.490421	0.0204907	22	CX-4945 (Silmitasertib)	-45467	CSNK2A1	3.33uM	24h	LINCSCP_125153	HT29	NA
0.490397	0.0204978	22	NSC403917	-4816	NA	10uM	6h	LINCSCP_226074	HT29	NA
0.490394	0.0204989	22	VER 155008	-6239	HSPA1A	10uM	6h	LINCSCP_4750	A549	HSP inhibitor
0.49038	0.0205029	22	AC1L2X6Z	-3132	RARA|RARB	1uM	6h	LINCSCP_38324	7	Retinoid receptor agonist
0.49036	0.0205089	22	Nimodipine	-1659	CACNA1C|CACNA1D|CACNA1F|CACNA1S|NR3C2	10uM	24h	LINCSCP_106304	HELA	Calcium channel blocker
0.490347	0.0205129	22	SCHEMBL16226068	-43297	HSP90AA1	0.1uM	6h	LINCSCP_264442	PC3	HSP inhibitor
0.490328	0.0205184	22	IMD-0354	-3667	IKBKB	10uM	6h	LINCSCP_19586	HCC515	IKK inhibitor|NFkB pathway inhibitor
0.490311	0.0205234	22	BX 912	-1055	PDK1|PDPK1	1uM	24h	LINCSCP_51381	SKBR3	Pyruvate dehydrogenase kinase inhibitor
0.490306	0.0205249	22	CHEMBL552425	-1003	DDR1	10uM	24h	LINCSCP_164208	SKL.C	Ephrin inhibitor
0.490285	0.0205313	22	PRESTWICK3_000121	-1670	ADRA2A|ADRA2B|ADRA2C|DRD1|DRD2|DRD3|DRD4|DRD5|HTR1A|HTR1B|HTR1D|HTR2A|HTR2B|HTR2C	10uM	6h	LINCSCP_4303	A549	Dopamine receptor agonist
0.490253	0.0205407	22	L701324	-2157	GRIN1|GRIN2A|GRIN2B	10uM	24h	LINCSCP_284657	SKB	Glutamate receptor antagonist
0.490246	0.0205429	22	BRD-K88278225	-42082	NA	10uM	6h	LINCSCP_20677	HCC515	NA
0.490238	0.0205451	22	9-Epiquinine	-6020	SCN5A	1.11uM	24h	LINCSCP_110445	HELA	Sodium channel blocker
0.490231	0.0205472	22	Levcycloserine	-5639	NA	10uM	6h	LINCSCP_47982	PC3	Glutamate receptor agonist
0.490196	0.0205575	22	BMS-754807	-6218	IGF1R|INSR	10uM	6h	LINCSCP_54747	T3M10	IGF-1 inhibitor
0.490145	0.0205728	22	Chlorpropamide	-6695	ABCC8|KCNJ11	0.37uM	24h	LINCSCP_143144	7	NA
0.49013	0.0205772	22	Vemurafenib	-1068	BRAF	0.37uM	24h	LINCSCP_106235	HELA	RAF inhibitor
0.490039	0.0206044	22	HG-9-91-01	-6343	NA	0.04uM	24h	LINCSCP_133489	7	NA
0.49002	0.02061	22	Zosuquidar	-5782	ABCB1	0.37uM	24h	LINCSCP_125743	HT29	P-glycoprotein inhibitor
0.490013	0.020612	22	Y-39983	-1150	ROCK1|ROCK2	1.11uM	24h	LINCSCP_69646	A375	Rho associated kinase inhibitor
0.490008	0.0206135	22	VU0365117-1	-3472	NA	10uM	6h	LINCSCP_5291	A549	NA
0.49	0.0206159	22	SMR000115252	-4858	NA	10uM	24h	LINCSCP_59289	VCAP	NA
0.489995	0.0206173	22	Chlorprothixene	-42990	DRD2|DRD3|HTR2A|HTR2C	10uM	24h	LINCSCP_157493	PC3	Dopamine receptor antagonist
0.489986	0.0206201	22	AC1NWAML	-1325	NR3C1	0.12uM	24h	LINCSCP_169672	YAPC	Glucocorticoid receptor agonist
0.489984	0.0206206	22	Dasatinib	-1020	ABL1|BCR|BLK|EPHA2|FGR|FRK|FYN|HCK|KIT|LCK|LYN|PDGFRB|SRC|SRMS|YES1	0.04uM	3h	LINCSCP_115971	HS578T	KIT inhibitor|Src inhibitor|Bcr-Abl kinase inhibitor|Ephrin inhibitor|PDGFR tyrosine kinase receptor inhibitor|Tyrosine kinase inhibitor
0.489984	0.0206207	22	L(-)Sorbose	-45839	NA	10uM	24h	LINCSCP_160982	PC3	NA
0.489916	0.020641	22	Emetine	-2041	RPS2	3uM	6h	LINCSCP_28911	HUH7	Protein synthesis inhibitor
0.489905	0.0206441	22	BRD-A08658758	-45324	NA	0.37uM	24h	LINCSCP_23806	HEPG2	NA
0.489884	0.0206504	22	MLS000107144	-36458	NA	20uM	24h	LINCSCP_28712	HUH7	NA
0.489865	0.020656	22	Arundine	-4610	AR|HIF1A|IFNG|PI3	10uM	6h	LINCSCP_242311	7	CHK inhibitor|Cytochrome P450 activator|Indoleamine 2,3-dioxygenase inhibitor
0.489857	0.0206585	22	RU-24969	-1976	HTR1A|HTR1B|HTR6	10uM	6h	LINCSCP_27054	HT29	Serotonin receptor agonist
0.489854	0.0206595	22	JX401	-2097	MAPK14	10uM	6h	LINCSCP_7413	A549	P38 MAPK inhibitor
0.489851	0.0206604	22	Calcipotriene	-42986	VDR	10uM	6h	LINCSCP_26348	HT29	Vitamin D receptor agonist
0.489762	0.0206867	22	Tivozanib	-1005	FLT1|FLT4|KDR|KIT|PDGFRA|PDGFRB	1.11uM	24h	LINCSCP_83007	ASC.C	VEGFR inhibitor
0.489756	0.0206885	22	Ricolinostat	-6324	NA	0.04uM	24h	LINCSCP_114142	HME1	NA
0.489718	0.0207	22	BRD-K89824424	-42166	NA	10uM	24h	LINCSCP_28397	HT29	NA
0.489653	0.0207195	22	Radicicol	-43303	NA	0.12uM	24h	LINCSCP_129946	LNCAP	HSP inhibitor
0.48959	0.0207382	22	SCHEMBL3958507	-5245	COQ8B|EGFR	1.11uM	24h	LINCSCP_85814	BT20	Protein kinase inhibitor
0.489585	0.0207399	22	CHEMBL552425	-1003	DDR1	10uM	24h	LINCSCP_88281	HA1E	Ephrin inhibitor
0.489534	0.0207551	22	ML228	-2978	HIF1A	10uM	6h	LINCSCP_16312	HA1E	HIF modulator
0.489523	0.0207584	22	AC1NWAML	-1325	NR3C1	10uM	6h	LINCSCP_30312	7	Glucocorticoid receptor agonist
0.489502	0.0207645	22	BRD-K97194666	-14402	NA	5uM	24h	LINCSCP_197406	A549	NA
0.489493	0.0207672	22	Melatonin	-4779	MTNR1A|MTNR1B	10uM	6h	LINCSCP_38893	7	Melatonin receptor agonist|Nitric oxide synthase inhibitor
0.489493	0.0207673	22	SB-203580	-1168	MAPK1|MAPK11|MAPK14	1.11uM	24h	LINCSCP_114513	HME1	P38 MAPK inhibitor
0.489488	0.0207689	22	Ttnpb	-43006	RARB	10uM	24h	LINCSCP_124661	HT29	Retinoid receptor agonist
0.489486	0.0207693	22	Dasatinib	-1020	ABL1|BCR|BLK|EPHA2|FGR|FRK|FYN|HCK|KIT|LCK|LYN|PDGFRB|SRC|SRMS|YES1	1.11uM	24h	LINCSCP_83106	ASC.C	KIT inhibitor|Src inhibitor|Bcr-Abl kinase inhibitor|Ephrin inhibitor|PDGFR tyrosine kinase receptor inhibitor|Tyrosine kinase inhibitor
0.489482	0.0207704	22	SMR000178575	-2708	NA	10uM	24h	LINCSCP_281462	PHH	NA
0.489478	0.0207717	22	CHEMBL2358826	-6851	NA	3uM	24h	LINCSCP_23500	HEPG2	NA
0.489442	0.0207827	22	Diosmin	-5989	AHR	3.33uM	24h	LINCSCP_98733	HA1E	Aryl hydrocarbon receptor agonist|Capillary stabilizing agent
0.489397	0.0207962	22	GSK 1059615	-42799	PIK3CA|PIK3CB|PIK3CD|PIK3CG	10uM	24h	LINCSCP_116229	HT29	PI3K inhibitor
0.48937	0.020804	22	MLS003171622	-1658	GRM4	10uM	6h	LINCSCP_19819	HCC515	Glutamate receptor modulator
0.489355	0.0208086	22	Tretinoin	-42854	RARA|RARB|RARG|RORB	10uM	6h	LINCSCP_32736	7	Retinoid receptor agonist|Retinoid receptor ligand
0.489279	0.0208315	22	MLS001333211	-4985	NR3C1	10uM	6h	LINCSCP_22124	HEPG2	Glucocorticoid receptor agonist
0.489241	0.0208429	22	TAK-715	-1060	MAPK14	10uM	24h	LINCSCP_129095	HUVEC	P38 MAPK inhibitor
0.489236	0.0208443	22	CID-2858522	-3337	NA	10uM	6h	LINCSCP_12721	COV644	NFkB pathway inhibitor
0.489235	0.0208446	22	SMP2_000081	-43276	FKBP1A	20uM	24h	LINCSCP_15254	HA1E	Calcineurin inhibitor
0.489181	0.0208608	22	L-Buthionine Sulfoximine	-36606	NA	0.01uM	6h	LINCSCP_10175	A549	Gamma-glutamylcysteine synthetase inhibitor
0.489079	0.0208916	22	AC1NS4S0	-43073	ATP2A1	10uM	24h	LINCSCP_15197	HA1E	ATPase inhibitor
0.48907	0.0208944	22	BRD-K79564569	-13288	NA	1uM	6h	LINCSCP_38354	7	NA
0.488985	0.0209199	22	BRD-K84405221	-7933	NA	5uM	6h	LINCSCP_60488	VCAP	NA
0.488962	0.0209268	22	BRD-K69827766	-7783	NA	10uM	6h	LINCSCP_311893	VCAP	NA
0.488901	0.0209452	22	PD-173074	-1026	FGFR1|FGFR3	1uM	6h	LINCSCP_24642	HS578T	FGFR inhibitor|VEGFR inhibitor
0.488893	0.0209478	22	BRD-K43862194	-11107	NA	5uM	24h	LINCSCP_197534	A549	NA
0.488891	0.0209482	22	ZINC01050121	-6210	NA	20uM	6h	LINCSCP_12697	COV644	NA
0.48887	0.0209547	22	Resveratrol	-42917	PTGS1|PTGS2|SIRT1	0.04uM	24h	LINCSCP_83591	ASC.C	Cytochrome P450 inhibitor|SIRT activator
0.488841	0.0209634	22	Ivabradine HCl	-45499	NA	3.33uM	24h	LINCSCP_167055	YAPC	NA
0.488819	0.0209698	22	LY2157299	-45601	TGFBR1	1.11uM	24h	LINCSCP_98206	HA1E	NA
0.488807	0.0209734	22	Altrenogest	-1424	PGR	10uM	6h	LINCSCP_56478	VCAP	Progestogen hormone
0.488775	0.0209831	22	CBDIVE_007485	-4465	NA	10uM	6h	LINCSCP_6006	A549	NA
0.488749	0.0209911	22	SR-02000000244	-2469	NA	10uM	24h	LINCSCP_236802	7	NA
0.488748	0.0209914	22	Canertinib	-1120	EGFR|ERBB2|ERBB4	0.5uM	6h	LINCSCP_252010	7	EGFR inhibitor
0.488717	0.0210007	22	362-74-3	-1265	PRKACA	10uM	6h	LINCSCP_56984	VCAP	Adenosine receptor agonist|CAMP stimulant
0.488692	0.0210084	22	AZD-5438	-1159	CDK1|CDK10|CDK11B|CDK12|CDK13|CDK14|CDK15|CDK16|CDK17|CDK18|CDK19|CDK2|CDK20|CDK3|CDK4|CDK5|CDK6|CDK7|CDK8|CDK9	10uM	3h	LINCSCP_113511	HME1	CDK inhibitor
0.488674	0.0210137	22	AV-412 (free base)	-45753	NA	0.04uM	24h	LINCSCP_120023	HT29	NA
0.488654	0.0210198	22	BMS-345541	-1028	IKBKB	0.37uM	24h	LINCSCP_145343	MDAMB231	IKK inhibitor
0.488645	0.0210226	22	Ethamivan	-2846	NA	10uM	24h	LINCSCP_14722	HA1E	Respiratory stimulant
0.48864	0.0210241	22	BRD-K26822808	-38728	NA	10uM	6h	LINCSCP_2958	A375	NA
0.488638	0.0210246	22	BRD-K25706980	-9988	NA	5uM	24h	LINCSCP_247536	7	NA
0.488631	0.0210268	22	Lidoflazine	-3397	NA	10uM	24h	LINCSCP_52629	SKB	Calcium channel blocker
0.488622	0.0210296	22	LDN 193189	-1115	ACVR1|BMPR1A	0.04uM	3h	LINCSCP_163258	SKBR3	Serine/threonine kinase inhibitor
0.488617	0.0210309	22	AVN-944	-45510	NA	0.37uM	24h	LINCSCP_107244	HELA	NA
0.488561	0.0210479	22	Trifluoperazine	-4010	DRD2|DRD3|DRD4|HTR2A|HTR2C	10uM	24h	LINCSCP_187743	A549	Dopamine receptor antagonist
0.48854	0.0210542	22	Alisertib	-37184	AURKA	0.12uM	24h	LINCSCP_17501	HA1E	Aurora kinase inhibitor
0.488538	0.0210549	22	LY-294002	-2597	MTOR|PIK3CA|PIK3CB|PIK3CD|PIK3CG|PLK1|PRKDC	0.01uM	24h	LINCSCP_35957	7	MTOR inhibitor|DNA dependent protein kinase inhibitor|Phosphodiesterase inhibitor|PLK inhibitor
0.488523	0.0210595	22	Beclomethasone Dipropionate	-4209	NR3C1	10uM	6h	LINCSCP_47441	PC3	Immunosuppressant|Glucocorticoid receptor agonist
0.48851	0.0210633	22	INOSITOL	-45237	NA	0.04uM	24h	LINCSCP_172037	YAPC	NA
0.488498	0.0210669	22	AZD-5438	-1159	CDK1|CDK10|CDK11B|CDK12|CDK13|CDK14|CDK15|CDK16|CDK17|CDK18|CDK19|CDK2|CDK20|CDK3|CDK4|CDK5|CDK6|CDK7|CDK8|CDK9	1.11uM	24h	LINCSCP_129920	LNCAP	CDK inhibitor
0.488488	0.02107	22	BRD-K35616093	-15137	NA	10uM	6h	LINCSCP_65448	VCAP	NA
0.48841	0.0210936	22	AT 7867	-1155	NA	1.11uM	24h	LINCSCP_165586	SKL	NA
0.488379	0.021103	22	ANISODAMINE HYDROBROMIDE	-45481	NA	1.11uM	24h	LINCSCP_166594	YAPC	NA
0.488371	0.0211056	22	STK178014	-43108	NA	10uM	24h	LINCSCP_28876	HUH7	NA
0.488369	0.021106	22	Wortmannin	-3947	PIK3CA|PIK3CG|PLK1	10uM	24h	LINCSCP_293264	VCAP	PI3K inhibitor
0.488357	0.0211097	22	BRD-K76925500	-41473	NA	5uM	24h	LINCSCP_296991	VCAP	NA
0.488357	0.0211098	22	Fipronil	-1608	NA	10uM	24h	LINCSCP_107921	HELA	Chloride channel blocker|GABA gated chloride channel blocker
0.488336	0.021116	22	Farnesylcysteine Methyl Ester	-43200	NA	10uM	6h	LINCSCP_32687	7	NA
0.488336	0.0211162	22	Tamatinib	-1040	SYK	3.33uM	24h	LINCSCP_135657	7	SYK inhibitor
0.48831	0.021124	22	BRD-K08443710	-37731	NA	5uM	24h	LINCSCP_8850	A549	NA
0.48829	0.02113	22	Tubastatin A	-4806	HDAC6	1.11uM	24h	LINCSCP_49469	PC3	HDAC inhibitor
0.488287	0.0211311	22	CHEMBL1436973	-3078	NA	10uM	6h	LINCSCP_22055	HEPG2	NA
0.488232	0.0211476	22	CHEMBL2362365	-8427	NA	5uM	24h	LINCSCP_301146	VCAP	NA
0.488225	0.0211499	22	HG-9-91-01	-6343	NA	0.12uM	24h	LINCSCP_147605	NPC.CAS9	NA
0.488177	0.0211645	22	BRD-K62865272	-40712	NA	10uM	6h	LINCSCP_48683	PC3	NA
0.488175	0.021165	22	BMS-707035	-45501	NA	0.12uM	24h	LINCSCP_173463	YAPC	NA
0.488152	0.0211721	22	cortisone-acetate	-45387	TUBA1A|TUBA1B|TUBA1C|TUBA3E|TUBA4A|TUBB|TUBB1|TUBB2A|TUBB2B|TUBB3|TUBB4A|TUBB4B|TUBB6|TUBB8	0.04uM	24h	LINCSCP_161485	PC3	NA
0.488121	0.0211814	22	CHEMBL2132289	-1044	RPS6KA3	1uM	6h	LINCSCP_11931	BT20	Protein kinase inhibitor
0.488039	0.0212065	22	CHEMBL3182146	-2619	NA	10uM	6h	LINCSCP_26215	HT29	NA
0.488027	0.02121	22	CHEMBL2136735	-1152	FGFR1|FGFR3|FLT1|FLT4|KDR|PDGFRA|PDGFRB	3.33uM	3h	LINCSCP_133050	7	FGFR inhibitor|PDGFR tyrosine kinase receptor inhibitor|VEGFR inhibitor
0.488007	0.0212162	22	SA-96805	-39472	NA	1uM	6h	LINCSCP_37125	7	NA
0.487864	0.0212599	22	5-Bromo-n-[(3-methylpyridin-2-yl)carbamothioyl]pyridine-3-carboxamide	-4572	NA	10uM	24h	LINCSCP_294329	VCAP	NA
0.487862	0.0212604	22	5,6-Dichlorobenzimidazole riboside	-5138	CSNK2A1	10uM	24h	LINCSCP_271108	PC3	Casein kinase inhibitor
0.487808	0.0212769	22	UNC 669	-6337	NA	1.11uM	24h	LINCSCP_84538	ASC	NA
0.487805	0.0212778	22	CHEMBL610781	-2503	NA	10uM	6h	LINCSCP_219661	HEPG2	NA
0.4878	0.0212792	22	Scriptaid	-2499	HDAC1	0.1uM	6h	LINCSCP_36386	7	HDAC inhibitor
0.487798	0.02128	22	10-DEBC	-4710	PIM1	20uM	6h	LINCSCP_54308	SW620	AKT inhibitor
0.487794	0.0212811	22	MLS000729763	-1777	NA	10uM	24h	LINCSCP_25869	HT29	NA
0.48777	0.0212884	22	BRD-K83509924	-41833	NA	10uM	6h	LINCSCP_16891	HA1E	NA
0.487764	0.0212905	22	Skatole	-3655	CYP2F1	10uM	6h	LINCSCP_44326	PC3	Thrombin inhibitor
0.487745	0.021296	22	Histamine 2HCl	-45288	HRH1	0.04uM	24h	LINCSCP_170429	YAPC	NA
0.487723	0.0213028	22	BRD-A24396574-001-01-5	-5006	NA	1.11uM	3h	LINCSCP_145767	MDAMB231	Anti-inflammatory agent|Antioxidant|HSP inhibitor|NFkB pathway inhibitor|Topoisomerase inhibitor
0.487656	0.0213233	22	Febuxostat	-3064	XDH	0.37uM	24h	LINCSCP_107781	HELA	Xanthine oxidase inhibitor
0.487647	0.021326	22	AS-605240	-42784	PIK3CG	3.33uM	24h	LINCSCP_151412	PC3	PI3K inhibitor
0.487617	0.0213354	22	CHEMBL552425	-1003	DDR1	10uM	24h	LINCSCP_51337	SKBR3	Ephrin inhibitor
0.487538	0.0213596	22	PD-173074	-1026	FGFR1|FGFR3	1.11uM	24h	LINCSCP_85982	BT20	FGFR inhibitor|VEGFR inhibitor
0.487502	0.0213704	22	CHEMBL2362248	-39042	NA	10uM	6h	LINCSCP_2965	A375	NA
0.487492	0.0213735	22	TUL_XIX002	-36793	NA	0.001uM	24h	LINCSCP_261210	NOMO1	NA
0.487407	0.0213996	22	Rottlerin	-42845	NA	10uM	6h	LINCSCP_12914	EFO27	MAP kinase inhibitor|Protein kinase inhibitor
0.487392	0.0214043	22	RS102895	-3870	CCR2	10uM	24h	LINCSCP_15091	HA1E	CCR antagonist
0.487281	0.0214383	22	Sertaconazole	-1938	NA	3.33uM	24h	LINCSCP_162309	PC3	Sterol demethylase inhibitor
0.487256	0.021446	22	WYE 125132	-1064	MTOR	3.33uM	24h	LINCSCP_69561	A375	MTOR inhibitor
0.487246	0.0214491	22	Tiagabine	-5700	SLC6A1	0.12uM	24h	LINCSCP_94632	HA1E	GABA uptake inhibitor
0.487221	0.0214566	22	PF-04217903	-1166	MET	40uM	6h	LINCSCP_55002	THP1	C-Met inhibitor
0.487221	0.0214567	22	BRD-K37316675	-10683	NA	5uM	24h	LINCSCP_8483	A549	NA
0.487218	0.0214578	22	BRD-K62841356	-40710	NA	10uM	24h	LINCSCP_64941	VCAP	NA
0.487202	0.0214626	22	Pizotyline	-3695	HTR2A|HTR2C	10uM	24h	LINCSCP_32929	7	Serotonin receptor antagonist
0.487202	0.0214627	22	MLS003171622	-1658	GRM4	10uM	6h	LINCSCP_21968	HEPG2	Glutamate receptor modulator
0.487142	0.0214811	22	sulmazole	-45735	NA	10uM	24h	LINCSCP_96025	HA1E	NA
0.487025	0.0215171	22	(8Xi,11beta,14xi,16beta)-21-Chloro-9-fluoro-11-hydroxy-16-methyl-3,20-dioxopregna-1,4-dien-17-yl propanoate	-1414	NR3C1	10uM	24h	LINCSCP_152779	PC3	Glucocorticoid receptor agonist
0.486983	0.0215302	22	CHEMBL566722	-4073	NA	10uM	24h	LINCSCP_31022	7	NA
0.486975	0.0215325	22	301836-43-1	-1203	CSNK1A1|TGFB1	1.11uM	24h	LINCSCP_90886	HA1E	TGF beta receptor inhibitor
0.486961	0.0215369	22	C19H19FN4O3	-1178	FGFR1|FLT1|KDR	3.33uM	24h	LINCSCP_81353	A549	FGFR inhibitor|VEGFR inhibitor
0.486952	0.0215396	22	SUGA2_000361	-36746	NA	10uM	6h	LINCSCP_16383	HA1E	NA
0.486933	0.0215455	22	Sasapyrine	-45517	NA	10uM	24h	LINCSCP_96438	HA1E	NA
0.486911	0.0215523	22	BRD-K22836524	-38507	NA	1uM	24h	LINCSCP_65938	VCAP	NA
0.486907	0.0215536	22	Spiperone	-3235	ADRA1A|DRD2|DRD3|DRD4|HTR1A|HTR2A|HTR7	10uM	6h	LINCSCP_29007	HUH7	Dopamine receptor antagonist
0.486905	0.0215541	22	NU-7441	-1061	PRKDC	10uM	6h	LINCSCP_29674	MCF10A	P-glycoprotein inhibitor|DNA dependent protein kinase inhibitor
0.486853	0.0215702	22	BRD-K39092862-001-01-2	-39426	NA	10uM	24h	LINCSCP_8914	A549	NA
0.486851	0.0215708	22	RS102895	-3870	CCR2	10uM	6h	LINCSCP_30399	7	CCR antagonist
0.486837	0.0215749	22	BRD-K95487462	-14280	NA	5uM	6h	LINCSCP_63648	VCAP	NA
0.486836	0.0215754	22	CHEMBL1271321	-3298	NA	10uM	6h	LINCSCP_16034	HA1E	NA
0.486821	0.0215799	22	Tasisulam	-45766	NA	10uM	24h	LINCSCP_139050	7	NA
0.486772	0.0215952	22	SJ 172550	-43286	MDM4	10uM	6h	LINCSCP_40146	NCIH2073	MDM inhibitor
0.486761	0.0215985	22	Pazopanib	-1114	CSF1R|FGFR1|FGFR3|FLT1|FLT4|ITK|KDR|KIT|LCK|PDGFRA|PDGFRB	0.37uM	24h	LINCSCP_147557	NPC.CAS9	VEGFR inhibitor|KIT inhibitor|PDGFR tyrosine kinase receptor inhibitor
0.486729	0.0216086	22	11K-629S	-3579	NA	10uM	24h	LINCSCP_45947	PC3	NA
0.486709	0.0216145	22	TORIN1	-1079	MTOR	0.37uM	24h	LINCSCP_113280	HME1	MTOR inhibitor|PI3K inhibitor
0.486694	0.0216192	22	Carbetocin	-5025	OXTR	10uM	6h	LINCSCP_46539	PC3	Oxytocin receptor agonist
0.486655	0.0216314	22	Mozavaptan	-45912	NA	3.33uM	24h	LINCSCP_120990	HT29	NA
0.486651	0.0216326	22	Ingenol Mebutate	-45681	NA	0.12uM	24h	LINCSCP_162138	PC3	NA
0.486606	0.0216466	22	CHEMBL2181097	-1712	NA	10uM	24h	LINCSCP_57929	VCAP	NA
0.486603	0.0216475	22	Pictilisib	-1047	PIK3CA|PIK3CB|PIK3CD|PIK3CG|PIK3R1|PIK3R2|PIK3R3|PIK3R5	3.33uM	3h	LINCSCP_130153	LNCAP	PI3K inhibitor
0.486588	0.0216521	22	Vorinostat	-3828	HDAC1|HDAC2|HDAC3|HDAC6|HDAC8	10uM	24h	LINCSCP_66567	A549	HDAC inhibitor
0.486572	0.021657	22	SA-1458902	-42561	NA	1uM	24h	LINCSCP_254368	7	NA
0.48656	0.0216607	22	BRD-K19294102	-9588	NA	5uM	24h	LINCSCP_3215	A375	NA
0.486532	0.0216694	22	BRD-K68541237	-40993	NA	10uM	6h	LINCSCP_65507	VCAP	NA
0.486524	0.0216718	22	CHEMBL585951	-36386	MAPK8	0.37uM	24h	LINCSCP_113197	HME1	JNK inhibitor
0.486517	0.0216742	22	RG 108	-6283	DNMT1	80uM	24h	LINCSCP_4620	A549	DNA methyltransferase inhibitor
0.486507	0.0216772	22	PHA-665752	-42793	MET	1.11uM	24h	LINCSCP_131954	7	C-Met inhibitor
0.48642	0.0217041	22	BRD-K22912836	-38513	NA	10uM	24h	LINCSCP_9007	A549	NA
0.486408	0.0217079	22	Tozasertib	-1021	ABL1|AURKA|AURKB|AURKC|BCR|FLT3|JAK2	3.33uM	24h	LINCSCP_17340	HA1E	Aurora kinase inhibitor|Bcr-Abl kinase inhibitor|FLT3 inhibitor|JAK inhibitor
0.486391	0.0217131	22	BRD-K67787765	-14901	NA	10uM	24h	LINCSCP_8943	A549	NA
0.486358	0.0217233	22	Buparlisib	-1148	PIK3CA|PIK3CB|PIK3CD|PIK3CG|PIK3R1|PIK3R2|PIK3R3|PIK3R5	0.12uM	3h	LINCSCP_163281	SKBR3	PI3K inhibitor
0.486344	0.0217278	22	Chlorthalidone	-1417	CA7|SLC12A3	10uM	6h	LINCSCP_189068	A549	Carbonic anhydrase inhibitor
0.486324	0.021734	22	Gly-Gly-Palo	-6223	NA	80uM	24h	LINCSCP_15273	HA1E	NA
0.486312	0.0217378	22	GSK429286A	-1012	ROCK1	3.33uM	24h	LINCSCP_148076	NPC.CAS9	Rho associated kinase inhibitor
0.486304	0.0217402	22	Regorafenib	-1226	ABL1|BRAF|DDR2|FGFR1|FGFR2|FLT1|FLT4|FRK|KDR|KIT|MAPK11|PDGFRA|PDGFRB|RAF1|RET|TEK	0.37uM	24h	LINCSCP_148357	NPC.CAS9	NA
0.486297	0.0217422	22	Promazine	-2137	CHRM5|DRD2|DRD3|DRD4|HTR2A	10uM	24h	LINCSCP_209942	HA1E	Dopamine receptor antagonist
0.486282	0.0217469	22	Ergothioneine	-45829	NA	3.33uM	24h	LINCSCP_119337	HT29	NA
0.486279	0.0217479	22	BRD-K00390580	-45852	NA	1.11uM	24h	LINCSCP_99153	HA1E	NA
0.486274	0.0217496	22	979-32-8	-1523	ESR1	10uM	6h	LINCSCP_33436	7	Estrogen receptor agonist
0.486252	0.0217564	22	ZINC6718453	-1198	NA	0.12uM	24h	LINCSCP_87435	CD34	NA
0.486233	0.0217621	22	MLS003153123	-2020	NA	10uM	6h	LINCSCP_1485	A375	NA
0.486217	0.0217673	22	BRD-K40397365	-39496	NA	1uM	24h	LINCSCP_312467	VCAP	NA
0.486216	0.0217674	22	Tanaproget	-45780	NA	0.37uM	24h	LINCSCP_110776	HELA	NA
0.48616	0.0217849	22	Promazine	-2137	CHRM5|DRD2|DRD3|DRD4|HTR2A	10uM	6h	LINCSCP_176632	A375	Dopamine receptor antagonist
0.486158	0.0217857	22	Tyrphostin B46	-3628	EGFR	10uM	6h	LINCSCP_2728	A375	EGFR inhibitor
0.486153	0.0217871	22	BRD-K42573370-001-01-1	-37084	NA	3.33uM	24h	LINCSCP_221973	HEPG2	Nucleophosmin inhibitor
0.486116	0.0217986	22	BRD-K71752918	-12820	NA	5uM	24h	LINCSCP_27578	HT29	NA
0.486106	0.0218019	22	BRD-K20119687	-7116	NA	5uM	24h	LINCSCP_60146	VCAP	NA
0.486019	0.0218288	22	AGK 2	-43196	SIRT2	10uM	6h	LINCSCP_45163	PC3	SIRT inhibitor
0.485999	0.021835	22	MEGXP0_000831	-43078	NA	10uM	6h	LINCSCP_294499	VCAP	NA
0.485952	0.0218498	22	apigenin	-5206	NA	0.04uM	24h	LINCSCP_132113	7	Casein kinase inhibitor|Cell proliferation inhibitor|Cytochrome P450 inhibitor
0.485951	0.02185	22	AM-92016	-1319	NA	10uM	6h	LINCSCP_221068	HEPG2	Potassium channel blocker
0.485949	0.0218508	22	Ornidazole	-1548	NA	1.11uM	24h	LINCSCP_168471	YAPC	Antiprotozoal agent
0.485948	0.0218511	22	NINDS_000152	-4661	CYCS	10uM	24h	LINCSCP_46251	PC3	ATP synthase inhibitor
0.485941	0.0218532	22	Famciclovir	-2990	NA	3.33uM	24h	LINCSCP_141006	7	DNA polymerase inhibitor
0.485938	0.021854	22	SCHEMBL618594	-1070	NA	1.11uM	24h	LINCSCP_151821	PC3	NA
0.48593	0.0218565	22	SMR000178575	-2708	NA	10uM	6h	LINCSCP_2342	A375	NA
0.48592	0.0218598	22	BIX01294	-4571	EHMT2	0.12uM	24h	LINCSCP_128863	HUVEC	DNA methyltransferase inhibitor|Histone lysine methyltransferase inhibitor
0.485911	0.0218625	22	Dabigatran Etexilate	-45249	NA	0.04uM	24h	LINCSCP_171457	YAPC	NA
0.485897	0.021867	22	Pizotyline	-3695	HTR2A|HTR2C	10uM	24h	LINCSCP_56454	VCAP	Serotonin receptor antagonist
0.485894	0.021868	22	AC1Q3NSV	-1694	GRIN2B	10uM	6h	LINCSCP_18083	HCC515	Glutamate receptor antagonist
0.485888	0.0218697	22	Pazopanib	-1114	CSF1R|FGFR1|FGFR3|FLT1|FLT4|ITK|KDR|KIT|LCK|PDGFRA|PDGFRB	0.12uM	24h	LINCSCP_117041	HT29	VEGFR inhibitor|KIT inhibitor|PDGFR tyrosine kinase receptor inhibitor
0.485881	0.021872	22	Calcitriol	-43088	VDR	1uM	6h	LINCSCP_287692	SW620	Vitamin D receptor agonist
0.485835	0.0218862	22	Mesoridazine	-1329	DRD2|HTR2A	10uM	24h	LINCSCP_208623	HA1E	Dopamine receptor antagonist
0.485825	0.0218895	22	(3-Isopropoxyphenyl)(1-((5-methyl-1-propyl-1H-pyrazol-4-yl)methyl)piperidin-3-yl)methanone	-1323	NA	10uM	6h	LINCSCP_25662	HT29	NA
0.485818	0.0218916	22	TUL_XIX002	-36793	NA	0.1uM	24h	LINCSCP_55067	THP1	NA
0.485815	0.0218924	22	Salmeterol	-1240	ADRB2	10uM	24h	LINCSCP_268553	PC3	Adrenergic receptor agonist
0.485814	0.0218929	22	Seliciclib	-1001	CDK1|CDK2|CDK5|CDK7|CDK9	0.04uM	24h	LINCSCP_69164	A375	CDK inhibitor
0.485796	0.0218983	22	Infigratinib	-1184	FGFR1|FGFR2|FGFR3|FGFR4	10uM	24h	LINCSCP_112247	HEPG2	FGFR inhibitor
0.485757	0.0219105	22	Dolasetron	-5418	HTR3A	10uM	6h	LINCSCP_5647	A549	Serotonin receptor antagonist
0.485745	0.0219144	22	Bimatoprost	-45826	NA	0.12uM	24h	LINCSCP_173343	YAPC	NA
0.485734	0.0219177	22	Pictilisib	-1047	PIK3CA|PIK3CB|PIK3CD|PIK3CG|PIK3R1|PIK3R2|PIK3R3|PIK3R5	0.04uM	24h	LINCSCP_155048	PC3	PI3K inhibitor
0.485701	0.0219282	22	BRD-K38205437	-39368	NA	10uM	6h	LINCSCP_20107	HCC515	NA
0.485684	0.0219336	22	Methazolamide	-5311	CA1|CA2|CA4|CA7	10uM	24h	LINCSCP_137880	7	Carbonic anhydrase inhibitor
0.485659	0.0219413	22	ST076228	-36689	NA	10uM	6h	LINCSCP_50471	PHH	NA
0.485658	0.0219416	22	heraclenol	-45686	NA	10uM	24h	LINCSCP_154745	PC3	NA
0.485615	0.0219551	22	Tivozanib	-1005	FLT1|FLT4|KDR|KIT|PDGFRA|PDGFRB	10uM	6h	LINCSCP_54253	SW620	VEGFR inhibitor
0.485606	0.0219578	22	Farnesylthioacetic acid	-42994	NA	10uM	6h	LINCSCP_13364	FIBRNPC	Inhibitor of methyl esterification of farnesylated proteins
0.485598	0.0219604	22	VX-222 (VCH-222, Lomibuvir)	-45284	NA	10uM	24h	LINCSCP_79075	A375	NA
0.485592	0.0219622	22	CHEMBL258148	-6214	CTSL	90uM	6h	LINCSCP_10337	A673	Cathepsin inhibitor
0.485569	0.0219696	22	GF-109203	-2677	PRKCA	10uM	24h	LINCSCP_169206	YAPC	CDK inhibitor|PKC inhibitor
0.485513	0.0219872	22	PI-103	-1126	MTOR|PIK3CA|PIK3CB|PIK3CD|PIK3CG	1.11uM	3h	LINCSCP_130262	LNCAP	PI3K inhibitor|MTOR inhibitor
0.48551	0.0219881	22	MLS001065887	-4103	NA	10uM	24h	LINCSCP_25983	HT29	NA
0.48544	0.02201	22	Clomifene	-42850	ESR1	10uM	24h	LINCSCP_47575	PC3	Estrogen receptor antagonist
0.485415	0.0220178	22	3,7-Bis(dimethylamino)phenothiazin-5-ium	-4555	ACHE	3uM	24h	LINCSCP_35689	7	Nitric oxide production inhibitor|Monoamine oxidase inhibitor|Tau aggregation inhibitor|Guanylyl cyclase inhibitor
0.485404	0.0220214	22	BRD-K81496150	-41720	NA	10uM	6h	LINCSCP_65527	VCAP	NA
0.485397	0.0220235	22	CHEMBL3109370	-6138	NA	10uM	24h	LINCSCP_33899	7	NA
0.485382	0.0220282	22	Raloxifene	-3425	ESR1|ESR2	0.37uM	24h	LINCSCP_4022	A375	Estrogen receptor antagonist|Selective estrogen receptor modulator (SERM)
0.48538	0.0220289	22	SPECTRUM_001054	-1365	ESR1|ESR2	10uM	24h	LINCSCP_56619	VCAP	Estrogen receptor agonist
0.485376	0.0220301	22	Lomatin	-1376	NA	10uM	24h	LINCSCP_14966	HA1E	NA
0.485368	0.0220326	22	Vorinostat	-3828	HDAC1|HDAC2|HDAC3|HDAC6|HDAC8	10uM	24h	LINCSCP_66796	HA1E	HDAC inhibitor
0.485366	0.0220331	22	ST042677	-3404	NA	10uM	6h	LINCSCP_2047	A375	NA
0.485362	0.0220343	22	SB-216763	-1161	GSK3B	10uM	24h	LINCSCP_148460	NPC	Glycogen synthase kinase inhibitor
0.485332	0.0220438	22	MLS002699920	-2252	NA	10uM	6h	LINCSCP_57384	VCAP	NA
0.485313	0.0220499	22	CAY10603	-4941	HDAC6	10uM	24h	LINCSCP_4586	A549	HDAC inhibitor
0.485264	0.0220654	22	Tranilast	-42898	NA	3.33uM	24h	LINCSCP_71630	A375	Angiogenesis inhibitor
0.485221	0.0220789	22	BRD-K53220080	-14859	NA	5uM	24h	LINCSCP_3151	A375	NA
0.485201	0.022085	22	GSK-3 Inhibitor II	-1030	GSK3B	10uM	24h	LINCSCP_51314	SKBR3	PKC inhibitor
0.485192	0.0220878	22	Vanoxerine	-2703	SLC6A3	10uM	24h	LINCSCP_236826	7	Dopamine uptake inhibitor
0.485159	0.0220982	22	MLS002264461	-2940	NA	10uM	24h	LINCSCP_31158	7	NA
0.48513	0.0221075	22	Benzohydroxamate	-36789	NA	0.04uM	24h	LINCSCP_49511	PC3	Other antifungal
0.485114	0.0221126	22	Orphenadrine	-1630	GRIN1|GRIN2A|GRIN2B|GRIN2C|GRIN2D|GRIN3A|GRIN3B|HRH1|SCN10A|SCN11A|SCN1A|SCN2A|SCN3A|SCN4A|SCN5A|SCN7A|SCN8A|SCN9A|SLC6A2	10uM	24h	LINCSCP_18171	HCC515	Acetylcholine receptor antagonist
0.48508	0.0221233	22	MLS-0315771.0002	-4882	NA	10uM	6h	LINCSCP_26691	HT29	Mannose-6-phosphate isomerate inhibitor
0.485075	0.0221247	22	869288-64-2	-1200	NA	0.37uM	24h	LINCSCP_87410	CD34	NA
0.485057	0.0221305	22	BRD-K68007071	-12572	NA	5uM	24h	LINCSCP_61810	VCAP	NA
0.485041	0.0221353	22	Saracatinib	-1032	ABL1|SRC	1.11uM	24h	LINCSCP_163548	SKBR3	Src inhibitor
0.485036	0.0221371	22	LY2090314	-45915	GSK3A|GSK3B	0.37uM	24h	LINCSCP_143030	7	NA
0.485013	0.0221442	22	CHEMBL2143628	-6855	NA	0.04uM	24h	LINCSCP_17362	HA1E	NA
0.484997	0.0221494	22	Paradol	-4743	NA	10uM	24h	LINCSCP_239968	7	NA
0.484967	0.0221588	22	Sildenafil	-3797	PDE5A	100uM	6h	LINCSCP_21703	HEPG2	Phosphodiesterase inhibitor
0.484943	0.0221663	22	SPECTRUM1505012	-1773	CYP19A1	0.37uM	24h	LINCSCP_79240	A375	Aromatase inhibitor
0.484929	0.0221708	22	HMS2093J15	-1407	NR3C1	10uM	6h	LINCSCP_240764	7	Corticosteroid agonist|Glucocorticoid receptor agonist
0.484892	0.0221826	22	Palomid 529 (P529)	-45432	MTOR	0.12uM	24h	LINCSCP_158491	PC3	NA
0.48488	0.0221863	22	MLS006011051	-42801	BRAF	0.37uM	24h	LINCSCP_165093	SKL.C	RAF inhibitor
0.484859	0.0221929	22	Amodiaquine	-4042	HNMT	3.33uM	24h	LINCSCP_92015	HA1E	Histamine receptor agonist
0.484851	0.0221955	22	GSK-461364	-1013	PLK1	0.5uM	6h	LINCSCP_51740	SKBR3	PLK inhibitor
0.484838	0.0221996	22	BRD-K38509760	-39389	NA	5uM	24h	LINCSCP_276728	PC3	NA
0.484831	0.0222017	22	Probucol	-3617	ABCA1	0.37uM	24h	LINCSCP_109308	HELA	Atherogenesis inhibitor
0.484817	0.0222062	22	BRD-K88899793	-42115	NA	10uM	24h	LINCSCP_35372	7	NA
0.484768	0.0222216	22	F2704-0009	-3237	NA	10uM	6h	LINCSCP_5130	A549	NA
0.484727	0.0222345	22	BRD-K53223020	-40194	NA	10uM	24h	LINCSCP_64672	VCAP	NA
0.484705	0.0222416	22	BRD-K60679910	-7655	NA	5uM	24h	LINCSCP_195149	A549	NA
0.484685	0.0222478	22	Pazopanib	-1114	CSF1R|FGFR1|FGFR3|FLT1|FLT4|ITK|KDR|KIT|LCK|PDGFRA|PDGFRB	1.11uM	24h	LINCSCP_128162	HUES3	VEGFR inhibitor|KIT inhibitor|PDGFR tyrosine kinase receptor inhibitor
0.484679	0.0222497	22	TORIN-2	-1080	MTOR	10uM	6h	LINCSCP_6655	A549	MTOR inhibitor
0.484678	0.0222501	22	SPECTRUM_001092	-1337	NR3C1	0.12uM	24h	LINCSCP_121503	HT29	Corticosteroid agonist|Glucocorticoid receptor agonist
0.484657	0.0222568	22	Fatostatin	-6295	SREBF1|SREBF2	10uM	6h	LINCSCP_4864	A549	SREBP inhibitor
0.484635	0.0222637	22	CHEMBL1165368	-42920	CHRNA7	10uM	6h	LINCSCP_33492	7	Adrenergic receptor agonist
0.484602	0.0222741	22	Vorinostat	-3828	HDAC1|HDAC2|HDAC3|HDAC6|HDAC8	0.001uM	24h	LINCSCP_201175	A549	HDAC inhibitor
0.484597	0.0222757	22	SCHEMBL570779	-1149	NA	3.33uM	24h	LINCSCP_162907	SKBR3	PI3K inhibitor
0.484595	0.0222765	22	BX-795	-1189	PDK1|PDPK1	10uM	24h	LINCSCP_114559	HME1	IKK inhibitor
0.484577	0.0222821	22	Rofecoxib	-2482	PTGS2	10uM	24h	LINCSCP_284244	SKB	Cyclooxygenase inhibitor
0.484562	0.0222869	22	Elvitegravir	-5647	NA	10uM	24h	LINCSCP_103512	HELA	HIV integrase inhibitor
0.48453	0.022297	22	D-Serine	-45895	NA	0.04uM	24h	LINCSCP_97474	HA1E	NA
0.484528	0.0222976	22	13-Methyl-7-[9-(4,4,5,5,5-pentafluoropentylsulfinyl)nonyl]-6,7,8,9,11,12,14,15,16,17-decahydrocyclopenta[a]phenanthrene-3,17-diol	-1895	ESR1	10uM	6h	LINCSCP_68577	VCAP	Estrogen receptor antagonist
0.484451	0.0223222	22	Finasteride	-1999	SRD5A1|SRD5A2	10uM	24h	LINCSCP_284871	SKB	5 alpha reductase inhibitor
0.484434	0.0223276	22	MLS002725683	-1326	NA	10uM	6h	LINCSCP_189611	A549	NA
0.484405	0.0223368	22	BRD-K84803513	-45112	NA	10uM	24h	LINCSCP_239970	7	NA
0.484376	0.0223459	22	BRD-K98710661	-42615	NA	10uM	24h	LINCSCP_3751	A375	NA
0.484373	0.0223469	22	Amuvatinib	-1118	FLT3|KIT|MET|PDGFRA	1.11uM	24h	LINCSCP_127999	HUES3	FLT3 inhibitor|KIT inhibitor|PDGFR tyrosine kinase receptor inhibitor|RAD51 inhibitor|RET tyrosine kinase inhibitor
0.48437	0.0223478	22	MLN-8054	-1066	AURKA	1.11uM	24h	LINCSCP_100856	HCC515	Aurora kinase inhibitor|Mitotic inhibitor|Protein kinase inhibitor
0.484359	0.0223512	22	Enzastaurin	-1069	PRKCB	1.11uM	24h	LINCSCP_143113	7	PKC inhibitor
0.484341	0.0223569	22	Bithionol	-2862	NA	10uM	24h	LINCSCP_50029	PHH	Autotaxin inhibitor
0.484332	0.0223598	22	STK064652	-6186	NA	10uM	6h	LINCSCP_17552	HCC15	NA
0.484322	0.022363	22	Tipifarnib	-6258	CHURC1-FNTB|FNTA|FNTB	10uM	24h	LINCSCP_123791	HT29	Farnesyltransferase inhibitor
0.484319	0.0223639	22	MLS003529999	-3481	NA	10uM	6h	LINCSCP_178059	A375	NA
0.48428	0.0223763	22	NU-7441	-1061	PRKDC	3.33uM	24h	LINCSCP_130471	MCF10A	P-glycoprotein inhibitor|DNA dependent protein kinase inhibitor
0.484274	0.0223784	22	CHEMBL3183436	-15092	NA	0.37uM	24h	LINCSCP_49589	PC3	NA
0.484268	0.0223802	22	W13	-2991	CALM1|MYLK|PDE1A	10uM	24h	LINCSCP_44230	PC3	Calmodulin antagonist
0.484251	0.0223856	22	T5715534	-2466	NA	10uM	6h	LINCSCP_293596	VCAP	NA
0.484241	0.0223889	22	Ritanserin	-2906	HTR2A|HTR2B|HTR2C	10uM	6h	LINCSCP_21529	HEPG2	Serotonin receptor antagonist
0.484216	0.0223966	22	Benzonatate	-4052	SCN5A	10uM	24h	LINCSCP_7093	A549	Local anesthetic
0.484202	0.0224013	22	869288-64-2	-1200	NA	3.33uM	24h	LINCSCP_83879	ASC.C	NA
0.484174	0.0224102	22	4-(Trans-4-butylcyclohexyl)benzoic acid	-4640	NA	10uM	24h	LINCSCP_239464	7	NA
0.484133	0.0224231	22	Dasatinib	-1020	ABL1|BCR|BLK|EPHA2|FGR|FRK|FYN|HCK|KIT|LCK|LYN|PDGFRB|SRC|SRMS|YES1	0.12uM	24h	LINCSCP_69814	A375	KIT inhibitor|Src inhibitor|Bcr-Abl kinase inhibitor|Ephrin inhibitor|PDGFR tyrosine kinase receptor inhibitor|Tyrosine kinase inhibitor
0.484126	0.0224253	22	tetrahydropalmatine	-45878	NA	10uM	24h	LINCSCP_77453	A375	NA
0.484094	0.0224356	22	Rizatriptan	-3691	HTR1B|HTR1D|HTR1F	10uM	6h	LINCSCP_21556	HEPG2	Serotonin receptor agonist
0.484082	0.0224395	22	Vorinostat	-3828	HDAC1|HDAC2|HDAC3|HDAC6|HDAC8	0.5uM	24h	LINCSCP_66614	A549	HDAC inhibitor
0.484074	0.0224419	22	TIMONACIC	-45901	NA	0.04uM	24h	LINCSCP_110802	HELA	NA
0.484063	0.0224454	22	KPT-330	-45842	XPO1	0.12uM	24h	LINCSCP_167484	YAPC	NA
0.48401	0.0224623	22	Chelerythrine	-1187	NA	3.33uM	24h	LINCSCP_152288	PC3	NA
0.483982	0.0224712	22	BRD-K73602693	-41271	NA	3uM	24h	LINCSCP_37941	7	NA
0.483948	0.0224822	22	BRD-K89696951	-6164	NA	10uM	24h	LINCSCP_59286	VCAP	NA
0.483935	0.0224863	22	BRD-K41431262	-39564	NA	10uM	6h	LINCSCP_27315	HT29	NA
0.483912	0.0224937	22	sarmentogenin	-45246	NA	3.33uM	24h	LINCSCP_107224	HELA	NA
0.48391	0.0224942	22	Lapatinib	-1051	EGFR|ERBB2	0.12uM	24h	LINCSCP_131418	MCF10A	EGFR inhibitor|ErbB2 inhibitor
0.483819	0.0225233	22	Nicardipine	-1418	CACNA1C|CACNA1D|CACNA1F|CACNA1S	10uM	6h	LINCSCP_21590	HEPG2	Calcium channel blocker
0.483738	0.0225492	22	Pirenperone	-2550	HTR2A	10uM	24h	LINCSCP_6848	A549	Serotonin receptor antagonist
0.483699	0.0225617	22	BRD-K74639017	-13002	NA	5uM	6h	LINCSCP_62407	VCAP	NA
0.483686	0.022566	22	Wortmannin	-3947	PIK3CA|PIK3CG|PLK1	10uM	24h	LINCSCP_66436	A375	PI3K inhibitor
0.483678	0.0225685	22	AC1NQ6YI	-1601	HTR2A|HTR2B|HTR2C	10uM	24h	LINCSCP_33049	7	Serotonin receptor agonist
0.483654	0.0225761	22	SB-216763	-1161	GSK3B	10uM	24h	LINCSCP_41411	NEU	Glycogen synthase kinase inhibitor
0.483627	0.0225847	22	10-DEBC	-4710	PIM1	20uM	6h	LINCSCP_40115	NCIH2073	AKT inhibitor
0.483588	0.0225974	22	Vandetanib	-1199	EGFR|EPHA1|EPHA10|EPHA2|EPHA3|EPHA4|EPHA5|EPHA6|EPHA7|EPHA8|EPHB1|EPHB2|EPHB3|EPHB4|EPHB6|ERBB2|ERBB3|ERBB4|FLT1|FLT4|KDR|PTK6|RET|SRC|TEK	10uM	24h	LINCSCP_70013	A375	NA
0.483573	0.0226022	22	YL-60	-44638	NA	10uM	24h	LINCSCP_47303	PC3	NA
0.483568	0.0226038	22	1166227-08-2	-1204	NA	0.04uM	24h	LINCSCP_149576	NPC.TAK	NA
0.483555	0.0226079	22	sn-Glycero-3-phosphocholine	-45427	NA	0.04uM	24h	LINCSCP_174064	YAPC	NA
0.483513	0.0226214	22	PHA-665752	-42793	MET	0.04uM	24h	LINCSCP_81129	A549	C-Met inhibitor
0.483501	0.022625	22	Olaparib	-1145	PARP1|PARP2|PARP3	40uM	24h	LINCSCP_56807	VCAP	PARP inhibitor
0.483497	0.0226264	22	Dovitinib	-1127	EGFR|FGFR1|FGFR2|FGFR3|FLT1|FLT3|FLT4|KDR|KIT|PDGFRA|PDGFRB	10uM	3h	LINCSCP_132294	7	EGFR inhibitor|FGFR inhibitor|FLT3 inhibitor|PDGFR tyrosine kinase receptor inhibitor|VEGFR inhibitor
0.483476	0.0226333	22	Ubenimex	-3323	LTA4H|RNPEP	10uM	24h	LINCSCP_33387	7	Leukotriene inhibitor
0.483475	0.0226335	22	Brivanib	-5421	FGFR1|FGFR2|FGFR3|FGFR4|FLT1|FLT4|KDR	10uM	24h	LINCSCP_46744	PC3	FGFR inhibitor|VEGFR inhibitor
0.483471	0.0226347	22	GSK 1059615	-42799	PIK3CA|PIK3CB|PIK3CD|PIK3CG	10uM	24h	LINCSCP_84608	ASC	PI3K inhibitor
0.483462	0.0226378	22	Selumetinib	-1056	MAP2K1|MAP2K2	0.04uM	3h	LINCSCP_131759	MCF10A	MEK inhibitor
0.483409	0.0226546	22	MLS003271342	-4224	NA	10uM	6h	LINCSCP_178372	A375	NA
0.483363	0.0226695	22	BRD-K68233995	-7758	NA	5uM	6h	LINCSCP_60314	VCAP	NA
0.483254	0.0227045	22	Clonidine	-4223	ADRA2A|ADRA2B|ADRA2C	10uM	6h	LINCSCP_21420	HEC108	Adrenergic receptor agonist
0.483199	0.0227222	22	BRD-K36250651	-10619	NA	5uM	24h	LINCSCP_302589	VCAP	NA
0.483141	0.0227408	22	Ingenol 3,20-dibenzoate	-4445	PRKCD|PRKCE	10uM	24h	LINCSCP_4444	A549	PKC activator
0.483117	0.0227487	22	Y-39983	-1150	ROCK1|ROCK2	3.33uM	24h	LINCSCP_130051	LNCAP	Rho associated kinase inhibitor
0.483081	0.0227604	22	Biotin	-3994	NA	10uM	6h	LINCSCP_227312	HT29	Vitamin B
0.483077	0.0227617	22	BRD-K46088987	-6833	NA	10uM	24h	LINCSCP_28794	HUH7	NA
0.48305	0.0227702	22	ZINC13298321	-5373	ESR1|GNRHR	10uM	24h	LINCSCP_47498	PC3	Estrogen receptor antagonist|Progesterone receptor agonist
0.482919	0.0228126	22	Crizotinib	-1027	ALK|MET	1.11uM	24h	LINCSCP_111201	HEPG2	ALK tyrosine kinase receptor inhibitor
0.482915	0.0228139	22	ESTRAMUSTINE	-45460	NA	10uM	24h	LINCSCP_125626	HT29	NA
0.482877	0.0228262	22	Rocuronium Bromide	-45869	NA	3.33uM	24h	LINCSCP_123142	HT29	NA
0.48287	0.0228283	22	SCHEMBL570779	-1149	NA	0.37uM	24h	LINCSCP_69096	A375	PI3K inhibitor
0.482818	0.0228453	22	Triflupromazine	-3421	DRD2|HTR2B	10uM	24h	LINCSCP_7063	A549	Dopamine receptor antagonist
0.482745	0.0228688	22	CGK733	-1610	ATM|ATR	1.11uM	24h	LINCSCP_133933	7	ATM kinase inhibitor|ATR kinase inhibitor
0.482741	0.0228702	22	SCHEMBL1670775	-3483	NA	10uM	6h	LINCSCP_33522	7	Coloring agent
0.48273	0.0228737	22	Metronidazole	-5628	CYP2C9|CYP3A4	10uM	24h	LINCSCP_168607	YAPC	DNA inhibitor
0.482706	0.0228813	22	TL_HRAS26	-2013	NA	10uM	6h	LINCSCP_45564	PC3	NA
0.482689	0.0228868	22	SCHEMBL3958507	-5245	COQ8B|EGFR	0.12uM	24h	LINCSCP_85816	BT20	Protein kinase inhibitor
0.482675	0.0228914	22	316173-57-6	-3027	ADORA1|ADORA2A	10uM	6h	LINCSCP_208979	HA1E	Adenosine receptor antagonist
0.482648	0.0229	22	Enalapril	-3282	ACE	0.01uM	6h	LINCSCP_10243	A549	Angiotensin converting enzyme inhibitor
0.48263	0.0229059	22	GSK-461364	-1013	PLK1	10uM	6h	LINCSCP_235092	MCF10A	PLK inhibitor
0.482626	0.0229073	22	BMS 641988	-6248	AR	10uM	6h	LINCSCP_21701	HEPG2	Androgen receptor antagonist
0.482615	0.0229108	22	ABT-199 (GDC-0199)	-45468	BCL2	3.33uM	24h	LINCSCP_172182	YAPC	NA
0.482611	0.0229122	22	SSR 69071	-3634	ELANE	10uM	24h	LINCSCP_14500	HA1E	Leukocyte elastase inhibitor
0.482567	0.0229264	22	BRD-K30640165	-6775	NA	10uM	6h	LINCSCP_32041	7	NA
0.482541	0.0229348	22	Meclizine	-1607	HRH1|NR1I3	1.11uM	24h	LINCSCP_123757	HT29	Constitutive androstane receptor (CAR) agonist
0.482505	0.0229467	22	BRD-K20824632	-38397	NA	5uM	24h	LINCSCP_8118	A549	NA
0.482485	0.0229531	22	Amuvatinib	-1118	FLT3|KIT|MET|PDGFRA	10uM	6h	LINCSCP_39619	MDAMB231	FLT3 inhibitor|KIT inhibitor|PDGFR tyrosine kinase receptor inhibitor|RAD51 inhibitor|RET tyrosine kinase inhibitor
0.482484	0.0229534	22	ABT-199 (GDC-0199)	-45468	BCL2	3.33uM	24h	LINCSCP_95169	HA1E	NA
0.48246	0.022961	22	UNC 669	-6337	NA	0.37uM	24h	LINCSCP_146834	NEU	NA
0.482445	0.0229659	22	Zamifenacin	-3811	CHRM3	10uM	6h	LINCSCP_25376	HT29	Acetylcholine receptor antagonist
0.482438	0.0229683	22	Estradiol	-2421	ESR1|ESR2|NR1I2	0.001uM	24h	LINCSCP_250771	7	Estrogen receptor agonist
0.482437	0.0229688	22	N-[(1-Ethylpyrrolidin-3-yl)methyl]-2-methoxy-5-sulfamoylbenzamide	-1307	CA7|DRD2|DRD3	10uM	24h	LINCSCP_11113	ASC	Dopamine receptor antagonist
0.482399	0.0229811	22	Oxolinic acid	-5811	NA	10uM	6h	LINCSCP_243809	7	Bacterial DNA gyrase inhibitor
0.482379	0.0229874	22	Azacitidine	-5218	DNMT1|DNMT3A	3.33uM	24h	LINCSCP_164689	SKL.C	DNA methyltransferase inhibitor
0.482365	0.0229919	22	BRD-K98668154	-14485	NA	5uM	6h	LINCSCP_63857	VCAP	NA
0.482354	0.0229957	22	BRD-K68971353	-41023	NA	10uM	24h	LINCSCP_66139	VCAP	NA
0.482342	0.0229996	22	Andrographolide	-45595	NA	1.11uM	24h	LINCSCP_123979	HT29	NA
0.482337	0.0230011	22	Idelalisib	-1205	PIK3CD|PIK3CG	1.11uM	24h	LINCSCP_117189	HT29	PI3K inhibitor
0.482334	0.0230021	22	Bazedoxifene HCl	-45508	ESR1|ESR2	10uM	24h	LINCSCP_110263	HELA	NA
0.482329	0.0230036	22	Adarotene	-45863	NA	0.37uM	24h	LINCSCP_121886	HT29	NA
0.482315	0.0230081	22	N-[(1-Ethylpyrrolidin-3-yl)methyl]-2-methoxy-5-sulfamoylbenzamide	-1307	CA7|DRD2|DRD3	10uM	24h	LINCSCP_240541	7	Dopamine receptor antagonist
0.482291	0.023016	22	Rotundine	-45477	NA	10uM	24h	LINCSCP_102130	HELA	NA
0.482273	0.0230218	22	BUTORPHANOL-(+)-TARTRATE (DEA license)	-45696	OPRK1|OPRM1	3.33uM	24h	LINCSCP_75531	A375	NA
0.48226	0.0230261	22	benproperine	-45733	NA	10uM	24h	LINCSCP_124163	HT29	NA
0.48224	0.0230327	22	2-[(Dimethylamino)methyl]-2,3-dihydro-1H-inden-1-one	-1468	PRKCQ	10uM	6h	LINCSCP_7121	A549	Inhibitor of translocation of PKCq in T cells
0.482238	0.0230334	22	CHIR-265	-1207	BRAF|KDR	0.12uM	24h	LINCSCP_114629	HME1	NA
0.482218	0.0230398	22	MLS001065912	-3099	NA	10uM	6h	LINCSCP_292128	VCAP	NA
0.482205	0.023044	22	SPECTRUM_001048	-1367	ESR1|ESR2|NR1I2	10uM	24h	LINCSCP_72818	A375	Estrogen receptor agonist
0.482189	0.0230493	22	Rebamipide	-4343	NA	0.37uM	24h	LINCSCP_71382	A375	Free radical scavenger
0.482186	0.0230501	22	Ipatasertib	-6341	AKT1|AKT2|AKT3	3.33uM	24h	LINCSCP_69757	A375	NA
0.482159	0.0230589	22	MLS001060818	-2230	NA	10uM	24h	LINCSCP_1108	A375	NA
0.482151	0.0230615	22	BRD-K00663349	-45739	NA	0.04uM	24h	LINCSCP_77244	A375	NA
0.482147	0.0230629	22	Tubacin	-4784	HDAC6	10uM	24h	LINCSCP_242591	7	HDAC inhibitor
0.482146	0.0230633	22	CHEMBL3182395	-1164	MAP2K5|MAPK7	0.04uM	24h	LINCSCP_113748	HME1	MEK inhibitor
0.482118	0.0230725	22	BMS 191011	-4148	KCNMA1	10uM	24h	LINCSCP_236591	7	Potassium channel activator
0.482068	0.0230888	22	CHEMBL2358392	-37914	NA	10uM	24h	LINCSCP_48919	PC3	NA
0.482045	0.0230962	22	423735-93-7	-3308	NA	10uM	24h	LINCSCP_45937	PC3	NA
0.482036	0.0230992	22	MLS003129326	-8247	NA	5uM	24h	LINCSCP_60768	VCAP	NA
0.482025	0.0231028	22	Enzalutamide	-6254	AR	0.37uM	24h	LINCSCP_157574	PC3	Androgen receptor antagonist
0.482024	0.023103	22	Momelotinib	-1141	JAK1|JAK2	0.04uM	3h	LINCSCP_145268	MDAMB231	NA
0.482004	0.0231096	22	TAK-715	-1060	MAPK14	10uM	24h	LINCSCP_39024	MDAMB231	P38 MAPK inhibitor
0.481961	0.0231236	22	SPECTRUM3_001992	-1242	PGR	10uM	24h	LINCSCP_44478	PC3	5 alpha reductase inhibitor
0.481928	0.0231344	22	IN1549	-4488	NA	1.11uM	24h	LINCSCP_91782	HA1E	Calpain inhibitor
0.481923	0.0231359	22	Gly-Gly-Palo	-6223	NA	80uM	6h	LINCSCP_54510	SW948	NA
0.48192	0.023137	22	Lypressin	-5977	AVPR1A|AVPR1B|AVPR2	10uM	24h	LINCSCP_6505	A549	Vasopressin receptor agonist
0.481907	0.0231413	22	BAS 00631343	-6284	NA	10uM	6h	LINCSCP_21778	HEPG2	NA
0.481884	0.0231489	22	2-Bromo-n-[3-(pentanoylamino)phenyl]benzamide	-3693	NA	10uM	24h	LINCSCP_45325	PC3	NA
0.481876	0.0231513	22	Prostoglandin A1	-42846	NA	1uM	6h	LINCSCP_53886	SNUC5	HSP inducer|NFkB pathway inhibitor
0.481861	0.0231564	22	Pinacidil	-1557	ABCC8|ABCC9	10uM	24h	LINCSCP_93948	HA1E	ATP channel activator|Potassium channel activator
0.481826	0.0231678	22	BRD-K64023191	-12337	NA	5uM	24h	LINCSCP_61260	VCAP	NA
0.481816	0.0231709	22	THZ-2-98-01	-44946	NA	0.04uM	3h	LINCSCP_113576	HME1	NA
0.481788	0.02318	22	Vardenafil	-2292	PDE5A	10uM	6h	LINCSCP_16115	HA1E	Phosphodiesterase inhibitor
0.481784	0.0231815	22	BRD-K95919017	-14312	NA	5uM	24h	LINCSCP_27749	HT29	NA
0.48177	0.0231861	22	BRD-K56068611	-40350	NA	5uM	24h	LINCSCP_249531	7	NA
0.481767	0.0231871	22	AS-605240	-42784	PIK3CG	1.11uM	24h	LINCSCP_115752	HS578T	PI3K inhibitor
0.481734	0.0231977	22	BRD-K75368232	-13037	NA	5uM	24h	LINCSCP_8646	A549	NA
0.481734	0.0231978	22	Broad-Sai-595	-45345	NA	3uM	6h	LINCSCP_35567	7	NA
0.481693	0.0232114	22	Zoxazolamine	-3476	NA	10uM	6h	LINCSCP_176740	A375	Myorelaxant
0.481662	0.0232215	22	FTI276	-4727	FNTA	3uM	6h	LINCSCP_250693	7	Farnesyltransferase inhibitor
0.481621	0.0232348	22	T-0156	-3414	PDE5A	0.5uM	6h	LINCSCP_254506	7	Phosphodiesterase inhibitor
0.481609	0.0232389	22	MLN-8054	-1066	AURKA	0.5uM	24h	LINCSCP_255175	7	Aurora kinase inhibitor|Mitotic inhibitor|Protein kinase inhibitor
0.481607	0.0232393	22	PF-562271	-1072	PTK2|PTK2B	3.33uM	24h	LINCSCP_163595	SKBR3	Focal adhesion kinase inhibitor
0.481604	0.0232402	22	172985-18-1	-4563	NA	10uM	6h	LINCSCP_46578	PC3	NA
0.48158	0.0232483	22	Emetine	-2041	RPS2	3uM	6h	LINCSCP_23575	HEPG2	Protein synthesis inhibitor
0.481559	0.0232552	22	Triazine Scaffold, 31	-2261	NA	10uM	24h	LINCSCP_1110	A375	NA
0.481552	0.0232574	22	TAK-715	-1060	MAPK14	0.04uM	24h	LINCSCP_149168	NPC	P38 MAPK inhibitor
0.481528	0.0232652	22	CHEMBL1882023	-2385	NA	10uM	24h	LINCSCP_292766	VCAP	NA
0.481497	0.0232755	22	Ticlopidine	-1986	P2RY12	0.04uM	24h	LINCSCP_93338	HA1E	Purinergic receptor antagonist
0.481374	0.0233157	22	Telmisartan	-3657	AGTR1|PPARG	0.04uM	24h	LINCSCP_175095	YAPC	Angiotensin receptor antagonist
0.481373	0.0233162	22	Pracinostat	-43290	NA	0.37uM	24h	LINCSCP_165811	SKL	NA
0.481353	0.0233226	22	SB 203186	-2594	HTR4	10uM	6h	LINCSCP_4352	A549	Serotonin receptor antagonist
0.481292	0.0233429	22	Nomifensine	-4388	SLC6A2|SLC6A3	10uM	6h	LINCSCP_20698	HCC515	Dopamine uptake inhibitor|Noradrenaline uptake inhibitor
0.481268	0.0233508	22	ZINC00952128	-4725	NA	10uM	24h	LINCSCP_32239	7	NA
0.481238	0.0233606	22	Ilomastat	-3143	NA	10uM	6h	LINCSCP_19117	HCC515	Matrix metalloprotease inhibitor
0.481216	0.0233678	22	Penfluridol	-2334	NA	1.11uM	24h	LINCSCP_121507	HT29	T-type calcium channel blocker
0.481216	0.0233679	22	BCL-2 Inhibitor	-2861	BCL2	10uM	24h	LINCSCP_18246	HCC515	BCL inhibitor
0.481195	0.0233749	22	BMS-536924	-1210	IGF1R	10uM	6h	LINCSCP_30788	7	IGF-1 inhibitor
0.481171	0.0233825	22	TL_HRAS26	-2013	NA	0.37uM	24h	LINCSCP_280208	PC3	NA
0.481151	0.0233892	22	BRD-U86222656	-42708	NA	10uM	24h	LINCSCP_45977	PC3	NA
0.481082	0.023412	22	BRD-K95593113	-15069	NA	10uM	24h	LINCSCP_64725	VCAP	NA
0.48103	0.023429	22	AT-9283	-37023	ABL1|AURKA|AURKB|FLT3|JAK2|JAK3	0.04uM	24h	LINCSCP_28608	HT29	Aurora kinase inhibitor|JAK inhibitor|Abl kinase inhibitor|Bcr-Abl kinase inhibitor|FLT3 inhibitor|Mitotic inhibitor|Protein kinase inhibitor
0.481021	0.023432	22	OSI-930	-1179	FLT1|FLT4|KDR|KIT	0.1uM	6h	LINCSCP_51982	SKBR3	KIT inhibitor|VEGFR inhibitor
0.481008	0.0234364	22	AP26113	-45408	NA	1.11uM	24h	LINCSCP_93998	HA1E	NA
0.480988	0.0234429	22	BRD-K30934140	-10294	NA	5uM	24h	LINCSCP_8473	A549	NA
0.480949	0.0234558	22	Donitriptan hydrochloride	-45430	HTR1B|HTR1D|PTGDR2	3.33uM	24h	LINCSCP_74041	A375	NA
0.480929	0.0234624	22	CHEMBL300780	-2087	DRD3	10uM	24h	LINCSCP_11397	ASC	Dopamine receptor antagonist
0.480921	0.023465	22	Tacalcitol	-45518	NA	10uM	24h	LINCSCP_108911	HELA	NA
0.480898	0.0234728	22	BRD-K74318028	-12979	NA	10uM	24h	LINCSCP_28291	HT29	NA
0.480891	0.0234751	22	BRD-K88522059	-42094	NA	5uM	24h	LINCSCP_34859	7	NA
0.480883	0.0234776	22	galantamine	NA	NA	0.37uM	24h	LINCSCP_100887	HCC515	NA
0.480878	0.0234791	22	Gefitinib	-1098	EGFR	3.33uM	24h	LINCSCP_145575	MDAMB231	EGFR inhibitor
0.480872	0.0234813	22	TH02453-036-P1	-6273	NA	10uM	6h	LINCSCP_191364	A549	NA
0.480797	0.023506	22	AC1LWSL2	-3096	NA	10uM	24h	LINCSCP_30972	7	NA
0.480708	0.0235356	22	BRD-K77760488	-41512	NA	10uM	6h	LINCSCP_65872	VCAP	NA
0.480691	0.0235411	22	Jatamansin	-42857	NA	10uM	24h	LINCSCP_55626	VCAP	Mast cell stabilizer
0.480667	0.023549	22	AZ628	-1050	BRAF|RAF1	0.5uM	6h	LINCSCP_251508	7	RAF inhibitor
0.480666	0.0235495	22	MLS002729053	-3973	NA	10uM	6h	LINCSCP_1851	A375	NA
0.480661	0.0235509	22	FTI276	-4727	FNTA	0.5uM	6h	LINCSCP_35837	7	Farnesyltransferase inhibitor
0.480657	0.0235525	22	Trametinib	-1143	MAP2K1|MAP2K2	0.12uM	3h	LINCSCP_163479	SKBR3	MEK inhibitor
0.480625	0.023563	22	ZINC77024257	-1171	MDM2	0.12uM	24h	LINCSCP_147350	NEU	MDM inhibitor
0.48061	0.0235681	22	Nilotinib	-1099	ABL1|BCR|KIT	10uM	24h	LINCSCP_24093	HEPG2	Bcr-Abl kinase inhibitor|Abl kinase inhibitor
0.480604	0.02357	22	100599-27-7	-1878	NA	10uM	24h	LINCSCP_43984	PC3	Cyclooxygenase inhibitor
0.480584	0.0235765	22	Ponatinib	-1151	ABL1|BCR|FGFR1|FGFR2|FGFR3|FGFR4|FLT3|KIT|RET|TEK	10uM	24h	LINCSCP_235248	MCF10A	Bcr-Abl kinase inhibitor|FLT3 inhibitor|PDGFR tyrosine kinase receptor inhibitor
0.480569	0.0235818	22	Withaferin A	-6685	IKBKB|NAMPT	0.1uM	24h	LINCSCP_35723	7	IKK inhibitor
0.480566	0.0235825	22	atorvastatin	NA	DPP4|HMGCR	10uM	6h	LINCSCP_41922	NOMO1	NA
0.480548	0.0235887	22	PD-0325901	-1101	MAP2K1|MAP2K2	0.5uM	24h	LINCSCP_12165	BT20	MEK inhibitor|MAP kinase inhibitor|Protein kinase inhibitor
0.480476	0.0236125	22	BRD-K88307956	-42085	NA	5uM	24h	LINCSCP_8211	A549	NA
0.480475	0.0236128	22	Acipimox	-5726	NA	0.37uM	24h	LINCSCP_77200	A375	Cholesterol inhibitor
0.480469	0.0236148	22	Chlorpheniramine	-1263	HRH1	0.04uM	24h	LINCSCP_169967	YAPC	Histamine receptor antagonist
0.480469	0.0236149	22	Luliconazole	-45409	NA	3.33uM	24h	LINCSCP_174456	YAPC	NA
0.480454	0.0236198	22	Pentamidine	-4540	NA	3.33uM	24h	LINCSCP_121290	HT29	Anti-pneumocystis agent
0.480429	0.0236281	22	PF-03758309	-4254	PAK4	0.04uM	24h	LINCSCP_106034	HELA	NA
0.480402	0.023637	22	BAY 61-3606	-1167	SYK	0.04uM	24h	LINCSCP_83829	ASC.C	SYK inhibitor
0.480349	0.0236546	22	Curcumin	-43083	PTGS1|PTGS2	33.33uM	24h	LINCSCP_28580	HT29	Cyclooxygenase inhibitor|Histone acetyltransferase inhibitor|Lipoxygenase inhibitor|NFkB pathway inhibitor
0.480336	0.0236589	22	BRD-K02549628	-37415	NA	10uM	24h	LINCSCP_48717	PC3	NA
0.480312	0.023667	22	CHEMBL2139823	-6093	NA	10uM	6h	LINCSCP_217203	HCC515	NA
0.480308	0.0236684	22	QL47	-6019	BMX|BTK	0.37uM	24h	LINCSCP_116826	HT29	BTK inhibitor|Cytoplasmic tyrosine protein kinase BMX inhibitor
0.480308	0.0236684	22	BRD-K15392449	-9348	NA	10uM	6h	LINCSCP_38284	7	NA
0.480296	0.0236724	22	844499-71-4	-1175	NA	10uM	24h	LINCSCP_87413	CD34	NA
0.480294	0.0236729	22	BRD-K45237033	-39778	NA	5uM	24h	LINCSCP_183046	A375	NA
0.480278	0.0236781	22	MLS002607669	-3914	NA	10uM	6h	LINCSCP_5560	A549	NA
0.480217	0.0236986	22	BRD-K36317223	-39260	NA	10uM	24h	LINCSCP_7829	A549	NA
0.480216	0.0236989	22	4LY1	-6529	HDAC1|HDAC2	0.04uM	24h	LINCSCP_23974	HEPG2	HDAC inhibitor
0.480182	0.0237101	22	Parthenolide	-43090	NA	0.5uM	6h	LINCSCP_37407	7	NFkB pathway inhibitor
0.480178	0.0237115	22	GSK-461364	-1013	PLK1	10uM	24h	LINCSCP_165622	SKL	PLK inhibitor
0.480155	0.0237191	22	Chloroquine	-1901	NA	10uM	24h	LINCSCP_177116	A375	Antimalarial agent
0.480107	0.0237352	22	Duloxetine	-3591	SLC6A2|SLC6A3|SLC6A4	10uM	6h	LINCSCP_210957	HA1E	Norepinephrine reuptake inhibitor|Serotonin reuptake inhibitor
0.480098	0.0237382	22	BRD-K78528600	-13229	NA	5uM	24h	LINCSCP_27596	HT29	NA
0.480092	0.0237403	22	BRD-K06718821	-43446	NA	5uM	24h	LINCSCP_62851	VCAP	NA
0.480089	0.0237412	22	Apafant	-2613	PTAFR	0.04uM	24h	LINCSCP_74033	A375	Platelet activating factor receptor antagonist
0.480086	0.0237423	22	BRD-K86671899	-13737	NA	10uM	24h	LINCSCP_28306	HT29	NA
0.480039	0.0237579	22	GSK-J2	-44940	NA	3.33uM	24h	LINCSCP_82409	A549	NA
0.479983	0.0237766	22	Dihomo-Gamma-Linolenic acid	-42904	PTGS1	10uM	24h	LINCSCP_15035	HA1E	Cholesterol inhibitor|Platelet aggregation inhibitor|Prostanoid receptor stimulant|Prostanoid receptor agonist
0.479936	0.0237921	22	Corvasal	-25617	NA	1.11uM	24h	LINCSCP_95380	HA1E	NA
0.479933	0.0237933	22	Sulpiride	-5080	CA7|DRD2|DRD3	0.12uM	24h	LINCSCP_120369	HT29	Dopamine receptor antagonist
0.479917	0.0237986	22	RG 108	-6283	DNMT1	80uM	6h	LINCSCP_40142	NCIH2073	DNA methyltransferase inhibitor
0.479871	0.0238141	22	Ergothioneine	-45829	NA	10uM	24h	LINCSCP_90734	HA1E	NA
0.47983	0.0238276	22	methiazole	-46021	NA	10uM	6h	LINCSCP_53266	SKM1	Anthelmintic agent
0.47982	0.0238311	22	Motesanib	-1042	FLT1|FLT4|KDR|KIT|PDGFRA|PDGFRB|RET	10uM	6h	LINCSCP_235118	MCF10A	KIT inhibitor|PDGFR tyrosine kinase receptor inhibitor|VEGFR inhibitor
0.479815	0.0238326	22	VX-661	-45570	CFTR	10uM	24h	LINCSCP_127438	HT29	NA
0.47981	0.0238342	22	PF-04217903	-1166	MET	1.11uM	24h	LINCSCP_78737	A375	C-Met inhibitor
0.479764	0.0238498	22	CGP 60474	-1025	CDK1	3.33uM	3h	LINCSCP_133026	7	CDK inhibitor
0.479685	0.0238763	22	BRD-K36910796	-15073	NA	3uM	24h	LINCSCP_37910	7	NA
0.479579	0.0239117	22	BRD-K87010644	-13767	NA	5uM	24h	LINCSCP_34967	7	NA
0.479574	0.0239134	22	UK 356618	-4940	MMP3	10uM	6h	LINCSCP_45189	PC3	Metalloproteinase inhibitor
0.479571	0.0239143	22	Toremifene	-42973	ESR1|ESR2	10uM	24h	LINCSCP_11189	ASC	Selective estrogen receptor modulator (SERM)|Estrogen receptor antagonist
0.479536	0.0239261	22	Oxetane	-44627	NA	10uM	24h	LINCSCP_9890	A549	NA
0.479512	0.0239341	22	CHEMBL1900088	-6657	NA	10uM	24h	LINCSCP_58641	VCAP	NA
0.479485	0.0239433	22	Ambroxol	-3260	CYP3A4	3.33uM	24h	LINCSCP_157410	PC3	Sodium channel blocker
0.479484	0.0239436	22	Lomifylline	-5748	NA	10uM	24h	LINCSCP_58176	VCAP	NA
0.479469	0.0239485	22	BRD-K03589483	-15101	NA	10uM	6h	LINCSCP_65387	VCAP	NA
0.479468	0.0239489	22	AC1LCWE1	-42885	HRH2	10uM	24h	LINCSCP_14409	HA1E	Histamine receptor antagonist
0.479467	0.0239491	22	LRRK2-IN-1	-1086	LRRK2	3.33uM	3h	LINCSCP_113650	HME1	Leucine rich repeat kinase inhibitor
0.479462	0.0239511	22	R-7128	-45627	NA	1.11uM	24h	LINCSCP_142549	7	NA
0.479454	0.0239538	22	Rosiglitazone	-1949	PPARG	80uM	6h	LINCSCP_10317	A673	PPAR receptor agonist|Insulin sensitizer
0.479412	0.0239677	22	Marimastat	-45636	NA	1.11uM	24h	LINCSCP_153902	PC3	NA
0.479373	0.0239808	22	7-Nitroindazole	-5222	NA	80uM	24h	LINCSCP_30469	7	Nitric oxide synthase inhibitor
0.479337	0.0239931	22	CHEMBL2143628	-6855	NA	3uM	6h	LINCSCP_29065	HUH7	NA
0.479315	0.0240005	22	AM-580	-2132	RARA	0.001uM	24h	LINCSCP_250469	7	Retinoid receptor agonist
0.47929	0.0240089	22	Veliparib	-1146	PARP1|PARP2	10uM	24h	LINCSCP_146687	NEU	PARP inhibitor
0.479247	0.0240234	22	SCHEMBL618594	-1070	NA	0.37uM	24h	LINCSCP_112264	HEPG2	NA
0.479242	0.0240249	22	THZ-2-98-01	-44946	NA	0.12uM	24h	LINCSCP_163741	SKBR3	NA
0.479225	0.0240306	22	MLS000583375	-4850	NA	10uM	6h	LINCSCP_20588	HCC515	NA
0.479195	0.0240406	22	Voglibose	-45566	NA	3.33uM	24h	LINCSCP_123201	HT29	NA
0.479178	0.0240463	22	Palbociclib	-1071	CCND1|CDK4|CDK6	0.1uM	6h	LINCSCP_11975	BT20	CDK inhibitor
0.479114	0.024068	22	UNC0638	-6325	NA	3.33uM	24h	LINCSCP_147984	NPC.CAS9	NA
0.47911	0.0240695	22	Semaxanib	-42995	FLT1|FLT4|KDR|KIT|PDGFRB	10uM	24h	LINCSCP_172531	YAPC	VEGFR inhibitor
0.479052	0.0240888	22	CHEMBL1950303	-1058	NA	0.12uM	24h	LINCSCP_87381	CD34	NA
0.479033	0.0240953	22	KUC104230	-2512	NA	10uM	6h	LINCSCP_19857	HCC515	NA
0.479023	0.0240987	22	Bicalutamide	-1437	AR	10uM	24h	LINCSCP_293809	VCAP	Androgen receptor antagonist
0.479001	0.0241063	22	Phenoxazine	-4657	NA	10uM	6h	LINCSCP_54956	THP1	NA
0.478965	0.0241184	22	CHEMBL2001494	-6630	NA	10uM	24h	LINCSCP_295639	VCAP	NA
0.478949	0.0241237	22	BRD-K66857873	-12502	NA	5uM	24h	LINCSCP_196600	A549	NA
0.478942	0.0241261	22	AC1NWAOX	-1520	NA	10uM	6h	LINCSCP_14189	HA1E	Progesterone receptor agonist
0.478932	0.0241293	22	MLS002554296	-2669	NA	10uM	6h	LINCSCP_22178	HEPG2	NA
0.478926	0.0241316	22	Btcp	-4551	NA	10uM	24h	LINCSCP_42851	NPC	Dopamine receptor agonist
0.478915	0.0241353	22	ICG-001	-6267	NA	10uM	6h	LINCSCP_55529	U937	NA
0.47887	0.0241503	22	CHEMBL1374544	-2988	NA	10uM	24h	LINCSCP_31611	7	NA
0.478844	0.0241592	22	SU 11274	-42792	MET	3.33uM	3h	LINCSCP_145132	MDAMB231	Hepatocyte growth factor receptor inhibitor|Tyrosine kinase inhibitor
0.478833	0.0241628	22	Mitoxantrone	-2481	TOP2A	10uM	3h	LINCSCP_130835	MCF10A	Topoisomerase inhibitor
0.478825	0.0241656	22	BRD-K65540587	-14893	NA	5uM	24h	LINCSCP_34818	7	NA
0.47882	0.0241672	22	Enzastaurin	-1069	PRKCB	0.37uM	24h	LINCSCP_97897	HA1E	PKC inhibitor
0.478793	0.0241764	22	EX-8678	-1147	NA	3.33uM	3h	LINCSCP_131773	MCF10A	PI3K inhibitor|MTOR inhibitor
0.478776	0.0241822	22	Belinostat	-43181	HDAC1|HDAC10|HDAC11|HDAC2|HDAC3|HDAC4|HDAC5|HDAC6|HDAC7|HDAC8|HDAC9	0.37uM	24h	LINCSCP_153327	PC3	HDAC inhibitor
0.478746	0.0241924	22	BRD-U71399930	-42735	NA	10uM	24h	LINCSCP_41252	NEU	NA
0.47872	0.0242012	22	Diambutol	-5137	NA	10uM	6h	LINCSCP_15925	HA1E	Bacterial cell wall synthesis inhibitor
0.478719	0.0242015	22	CHEMBL3188197	-40372	NA	5uM	24h	LINCSCP_34874	7	NA
0.478716	0.0242026	22	JNJ-38877605	-1157	MET	0.1uM	6h	LINCSCP_51947	SKBR3	Tyrosine kinase inhibitor
0.478673	0.0242171	22	SYK Inhibitor	-42930	SYK	10uM	6h	LINCSCP_2792	A375	SYK inhibitor
0.478657	0.0242225	22	Ruxolitinib	-1139	JAK1|JAK2|TYK2	3.33uM	24h	LINCSCP_132157	7	JAK inhibitor
0.478652	0.0242241	22	Sildenafil	-3797	PDE5A	0.04uM	24h	LINCSCP_109724	HELA	Phosphodiesterase inhibitor
0.478649	0.0242252	22	PF-562271	-1072	PTK2|PTK2B	0.37uM	3h	LINCSCP_131601	MCF10A	Focal adhesion kinase inhibitor
0.478644	0.0242269	22	AC1NWAJL	-1643	NA	0.04uM	24h	LINCSCP_122781	HT29	Androgen receptor agonist
0.47858	0.0242487	22	Brefeldin A	-42812	NA	0.1uM	6h	LINCSCP_40008	NCIH2073	Protein synthesis inhibitor|Brefeldin A inhibited guanine nucleotide exchange protein inhibitors|Golgi-specific brefeldin A-resistance guanine nucleotide exchange factor inhibitor
0.47854	0.0242621	22	BX 912	-1055	PDK1|PDPK1	0.5uM	6h	LINCSCP_11964	BT20	Pyruvate dehydrogenase kinase inhibitor
0.478536	0.0242635	22	CHEMBL1617726	-6255	NA	80uM	6h	LINCSCP_256427	MDST8	NA
0.478515	0.0242707	22	Navitoclax	-4738	BCL2|BCL2L1|BCL2L2	3.33uM	24h	LINCSCP_97194	HA1E	BCL inhibitor
0.478508	0.024273	22	MLN-8054	-1066	AURKA	10uM	6h	LINCSCP_32757	7	Aurora kinase inhibitor|Mitotic inhibitor|Protein kinase inhibitor
0.478508	0.024273	22	VILAZODONE HYDROCHLORIDE	-45389	HTR1A|SLC6A4	3.33uM	24h	LINCSCP_139699	7	NA
0.478491	0.0242788	22	BRD-K56379651	-11840	NA	5uM	24h	LINCSCP_8526	A549	NA
0.478489	0.0242796	22	SCHEMBL15556278	-1002	DDR1	0.5uM	24h	LINCSCP_11780	BT20	Ephrin inhibitor
0.478483	0.0242816	22	galantamine	NA	NA	1.11uM	24h	LINCSCP_70490	A375	NA
0.478479	0.0242828	22	C24H25CLFN5O3	-42794	EGFR|ERBB2|ERBB4	10uM	3h	LINCSCP_115936	HS578T	EGFR inhibitor
0.478475	0.0242843	22	SCHEMBL6463646	-6086	NA	10uM	6h	LINCSCP_179173	A375	NA
0.478466	0.0242873	22	GR-79236	-2899	ADORA1	10uM	6h	LINCSCP_7708	A549	Adenosine receptor agonist
0.478455	0.024291	22	ST021200	-4601	NA	10uM	6h	LINCSCP_4755	A549	NA
0.478427	0.0243005	22	Nicotine	-2093	CHRNA10|CHRNA4|CHRNA9|CHRNB2	0.12uM	24h	LINCSCP_121635	HT29	Acetylcholine receptor agonist
0.478415	0.0243045	22	CI-966	-3509	SLC6A1	10uM	6h	LINCSCP_44469	PC3	GAT inhibitor
0.47841	0.0243063	22	MLS002703106	-2136	GBA	10uM	24h	LINCSCP_4902	A549	Glucosylceramidase inhibitor
0.478398	0.0243103	22	MLS001173269	-3752	NA	10uM	6h	LINCSCP_31739	7	NA
0.478393	0.0243122	22	BRD-K36022244	-39239	NA	10uM	6h	LINCSCP_34014	7	NA
0.478372	0.0243193	22	Orphenadrine	-1630	GRIN1|GRIN2A|GRIN2B|GRIN2C|GRIN2D|GRIN3A|GRIN3B|HRH1|SCN10A|SCN11A|SCN1A|SCN2A|SCN3A|SCN4A|SCN5A|SCN7A|SCN8A|SCN9A|SLC6A2	0.12uM	24h	LINCSCP_76526	A375	Acetylcholine receptor antagonist
0.478366	0.0243213	22	MLS003370598	-3697	NA	10uM	6h	LINCSCP_1620	A375	NA
0.478294	0.0243458	22	Wortmannin	-3947	PIK3CA|PIK3CG|PLK1	10uM	6h	LINCSCP_66838	HA1E	PI3K inhibitor
0.478268	0.0243544	22	BRD-K25362512	-9969	NA	5uM	24h	LINCSCP_8461	A549	NA
0.478268	0.0243547	22	BRD-K90970920	-6165	NA	10uM	24h	LINCSCP_271621	PC3	NA
0.478221	0.0243705	22	852475-26-4	-43291	NA	0.04uM	24h	LINCSCP_152048	PC3	NA
0.478216	0.0243722	22	Quizartinib	-1037	CSF1R|FLT3|KIT|PDGFRA|PDGFRB|RET	3.33uM	24h	LINCSCP_88546	HA1E	FLT3 inhibitor
0.478215	0.0243726	22	STK064652	-6186	NA	10uM	6h	LINCSCP_55403	U937	NA
0.47821	0.0243745	22	Palovarotene	-45512	RARG	0.37uM	24h	LINCSCP_141878	7	NA
0.478169	0.0243881	22	245409	-1174	NA	10uM	6h	LINCSCP_36980	7	PI3K inhibitor
0.478138	0.0243987	22	Saracatinib	-1032	ABL1|SRC	0.04uM	24h	LINCSCP_85871	BT20	Src inhibitor
0.478113	0.0244074	22	PD 102807	-1888	CHRM4	10uM	6h	LINCSCP_14204	HA1E	Acetylcholine receptor antagonist
0.478093	0.0244143	22	AM-580	-2132	RARA	10uM	24h	LINCSCP_641	A375	Retinoid receptor agonist
0.478085	0.0244168	22	BRD-K32354807	-39050	NA	5uM	24h	LINCSCP_247251	7	NA
0.478078	0.0244192	22	Rucaparib	-4947	PARP1|PARP2|PARP3	0.12uM	24h	LINCSCP_152053	PC3	PARP inhibitor
0.478043	0.0244312	22	Tivozanib	-1005	FLT1|FLT4|KDR|KIT|PDGFRA|PDGFRB	0.1uM	6h	LINCSCP_51653	SKBR3	VEGFR inhibitor
0.47804	0.0244323	22	Vorinostat	-3828	HDAC1|HDAC2|HDAC3|HDAC6|HDAC8	10uM	24h	LINCSCP_83454	ASC.C	HDAC inhibitor
0.478009	0.0244428	22	SPB02137	-3295	NA	10uM	6h	LINCSCP_2040	A375	NA
0.478006	0.0244439	22	CHEMBL97698	-5039	ADRA1B	10uM	24h	LINCSCP_6313	A549	Adrenergic receptor antagonist
0.477967	0.0244571	22	Aurora A Inhibitor I	-1065	AURKA	1uM	24h	LINCSCP_51403	SKBR3	Aurora kinase inhibitor
0.477951	0.0244625	22	C21H27N7O3	-1128	AKT1|AKT2|AKT3|PRKCQ	1.11uM	3h	LINCSCP_163249	SKBR3	AKT inhibitor
0.477939	0.0244667	22	BRD-K54127914	-46099	NA	3uM	24h	LINCSCP_65995	VCAP	NA
0.477937	0.0244673	22	Radicicol	-43303	NA	0.12uM	24h	LINCSCP_150971	PC3	HSP inhibitor
0.477917	0.0244741	22	MLS003129742	-8287	NA	5uM	24h	LINCSCP_60779	VCAP	NA
0.477911	0.0244763	22	BRD-K00544996	-45922	PPARA|PPARG	3.33uM	24h	LINCSCP_134879	7	NA
0.477906	0.0244779	22	PI-103	-1126	MTOR|PIK3CA|PIK3CB|PIK3CD|PIK3CG	10uM	6h	LINCSCP_53712	SNU1040	PI3K inhibitor|MTOR inhibitor
0.477872	0.0244895	22	Cordycepin	-45779	NA	0.04uM	24h	LINCSCP_107486	HELA	NA
0.477869	0.0244905	22	Enzastaurin	-1069	PRKCB	10uM	24h	LINCSCP_130500	MCF10A	PKC inhibitor
0.477843	0.0244994	22	BRD-K64609558	-40798	NA	10uM	24h	LINCSCP_65107	VCAP	NA
0.477825	0.0245056	22	PD-98059	-3394	MAP2K1	5uM	6h	LINCSCP_29025	HUH7	MEK inhibitor|MAP kinase inhibitor
0.477821	0.024507	22	SPBIO_002239	-6037	NA	10uM	24h	LINCSCP_47583	PC3	Bacterial 30S ribosomal subunit inhibitor
0.47778	0.0245211	22	52490-15-0	-36669	NA	5uM	24h	LINCSCP_23378	HEPG2	NA
0.477736	0.0245362	22	PF-04457845	-45946	NA	10uM	24h	LINCSCP_108659	HELA	NA
0.477714	0.0245436	22	Olaparib	-1145	PARP1|PARP2|PARP3	40uM	24h	LINCSCP_19269	HCC515	PARP inhibitor
0.477714	0.0245438	22	Seocalcitol	-45464	VDR	0.04uM	24h	LINCSCP_155647	PC3	NA
0.47767	0.0245587	22	Palbociclib	-1071	CCND1|CDK4|CDK6	0.12uM	24h	LINCSCP_115540	HS578T	CDK inhibitor
0.477669	0.0245591	22	Tyrphostin AG-1478	-1224	EGFR	10uM	24h	LINCSCP_44053	PC3	EGFR inhibitor
0.477598	0.0245834	22	CHEMBL1436973	-3078	NA	10uM	6h	LINCSCP_5521	A549	NA
0.47757	0.0245929	22	Batimastat	-6276	NA	40uM	24h	LINCSCP_30644	7	Matrix metalloprotease inhibitor
0.477567	0.0245941	22	Iniparib	-6317	PARP1	0.37uM	24h	LINCSCP_154485	PC3	PARP inhibitor
0.477563	0.0245955	22	SCHEMBL1564574	-1006	CHEK1|CHEK2	1.11uM	24h	LINCSCP_163721	SKBR3	CHK inhibitor
0.477457	0.0246319	22	BRD-K42006110	-14824	NA	5uM	24h	LINCSCP_8245	A549	NA
0.477436	0.0246391	22	Emetine	-2041	RPS2	10uM	6h	LINCSCP_31044	7	Protein synthesis inhibitor
0.477435	0.0246393	22	UNII-884KT10YB7	-2298	HRH2	10uM	6h	LINCSCP_19083	HCC515	Histamine receptor antagonist
0.477435	0.0246393	22	OSI-930	-1179	FLT1|FLT4|KDR|KIT	10uM	24h	LINCSCP_146080	MNEU.E	KIT inhibitor|VEGFR inhibitor
0.477433	0.0246402	22	BRD-K43623238	-39670	NA	10uM	24h	LINCSCP_65971	VCAP	NA
0.477414	0.0246467	22	NSC95397	-3521	NA	0.5uM	24h	LINCSCP_253139	7	CDC inhibitor
0.477403	0.0246503	22	AZD-8055	-1007	MTOR	0.37uM	24h	LINCSCP_85803	BT20	MTOR inhibitor
0.47737	0.0246618	22	Norethindrone Acetate	-1295	PGR	3.33uM	24h	LINCSCP_102700	HELA	Progestogen hormone
0.477366	0.0246629	22	AC1NS4MK	-42966	PLA2G1B	10uM	24h	LINCSCP_289323	VCAP	Phospholipase inhibitor
0.477333	0.0246743	22	F1679-0128	-4626	NA	10uM	24h	LINCSCP_52385	SKB	NA
0.477309	0.0246828	22	PF750	-6277	FAAH	80uM	6h	LINCSCP_51227	RMUGS	FAAH inhibitor
0.477306	0.0246836	22	SCHEMBL3958507	-5245	COQ8B|EGFR	0.37uM	3h	LINCSCP_131499	MCF10A	Protein kinase inhibitor
0.477283	0.0246916	22	Cobicistat (GS-9350)	-45771	CYP3A4|CYP3A43|CYP3A5|CYP3A7|CYP3A7-CYP3A51P	0.04uM	24h	LINCSCP_91809	HA1E	NA
0.477258	0.0247003	22	MLN-8054	-1066	AURKA	1.11uM	24h	LINCSCP_147108	NEU	Aurora kinase inhibitor|Mitotic inhibitor|Protein kinase inhibitor
0.477232	0.0247091	22	MLS002264387	-2079	NA	10uM	6h	LINCSCP_45777	PC3	NA
0.477218	0.0247141	22	CHEMBL2138369	-38405	NA	3.33uM	24h	LINCSCP_221954	HEPG2	NA
0.47715	0.0247375	22	Dacomitinib	-42808	EGFR|ERBB2|ERBB3|ERBB4	0.12uM	24h	LINCSCP_139660	7	NA
0.477128	0.0247451	22	ABT737	-1180	BCL2|BCL2L1|BCL2L2	0.37uM	24h	LINCSCP_151902	PC3	BCL inhibitor
0.477119	0.0247479	22	ENMD-2076	-45335	AURKA|AURKB|CSF1R|FGFR3|FLT3|KDR|KIT|PDGFRA|SRC	0.04uM	24h	LINCSCP_38530	7	Aurora kinase inhibitor|FLT3 inhibitor|VEGFR inhibitor
0.477091	0.0247577	22	Azathioprine	-42936	PPAT	20uM	24h	LINCSCP_212446	HA1E	Dehydrogenase inhibitor
0.477087	0.0247591	22	EI-346-ERLOTINIB-ANALOG	-42715	NA	10uM	24h	LINCSCP_32589	7	EGFR inhibitor
0.47706	0.0247685	22	YC1	-3346	GUCY1A2|HIF1A	10uM	24h	LINCSCP_44244	PC3	Guanylyl cyclase activator
0.477056	0.0247697	22	Merimepodib	-45503	NA	1.11uM	24h	LINCSCP_119518	HT29	NA
0.477055	0.0247702	22	TH02453-036-P1	-6273	NA	10uM	6h	LINCSCP_289114	U937	NA
0.477055	0.0247703	22	Ipatasertib	-6341	AKT1|AKT2|AKT3	0.04uM	24h	LINCSCP_165339	SKL	NA
0.477024	0.0247809	22	AC1LA7UC	-4480	NA	10uM	24h	LINCSCP_33564	7	Bacterial cell wall synthesis inhibitor
0.47702	0.0247821	22	RU-24969	-1976	HTR1A|HTR1B|HTR6	10uM	24h	LINCSCP_238285	7	Serotonin receptor agonist
0.477019	0.0247825	22	Rigosertib	-44531	CDK1|F2R|FLT1|FYN|PDGFRA|PLK1|PLK2|SRC	0.37uM	24h	LINCSCP_89156	HA1E	PLK inhibitor
0.477016	0.0247835	22	Emetine	-2041	RPS2	10uM	24h	LINCSCP_28719	HUH7	Protein synthesis inhibitor
0.477013	0.0247848	22	Melatonin	-4779	MTNR1A|MTNR1B	1.11uM	24h	LINCSCP_98842	HA1E	Melatonin receptor agonist|Nitric oxide synthase inhibitor
0.476996	0.0247904	22	Dasatinib	-1020	ABL1|BCR|BLK|EPHA2|FGR|FRK|FYN|HCK|KIT|LCK|LYN|PDGFRB|SRC|SRMS|YES1	0.12uM	24h	LINCSCP_83816	ASC.C	KIT inhibitor|Src inhibitor|Bcr-Abl kinase inhibitor|Ephrin inhibitor|PDGFR tyrosine kinase receptor inhibitor|Tyrosine kinase inhibitor
0.476995	0.0247909	22	6-Methoxy-harmalan	-3224	NA	10uM	6h	LINCSCP_2719	A375	NA
0.476944	0.0248084	22	(+/-)-Kavain	-42834	MTOR	10uM	6h	LINCSCP_259676	NEU	Calcium channel modulator|Sodium channel blocker
0.476941	0.0248095	22	Triciribine	-3810	AKT1|AKT2|AKT3	10uM	6h	LINCSCP_25203	HT29	AKT inhibitor
0.476881	0.0248301	22	PFI-1	-6331	NA	10uM	24h	LINCSCP_70155	A375	NA
0.47687	0.0248339	22	Rebastinib	-6708	ABL1	0.04uM	24h	LINCSCP_81918	A549	NA
0.476846	0.0248424	22	ZK-93426	-3530	GABRA1	0.37uM	24h	LINCSCP_160667	PC3	Benzodiazepine receptor antagonist
0.476789	0.024862	22	Methixene	-1467	CHRM1|CHRM5|HTR2C	10uM	24h	LINCSCP_71897	A375	Acetylcholine receptor antagonist
0.476759	0.0248725	22	GSK2636771	-45667	PIK3CB	0.12uM	24h	LINCSCP_124623	HT29	NA
0.476692	0.0248957	22	AZD-1775	-1153	WEE1	3.33uM	24h	LINCSCP_100435	HCC515	WEE1 kinase inhibitor
0.476669	0.0249035	22	Selumetinib	-1056	MAP2K1|MAP2K2	80uM	6h	LINCSCP_10396	A673	MEK inhibitor
0.476666	0.0249045	22	STK064652	-6186	NA	10uM	24h	LINCSCP_236524	7	NA
0.476661	0.0249064	22	CHIR-99021	-1181	NA	0.12uM	24h	LINCSCP_86146	BT20	Glycogen synthase kinase inhibitor
0.476659	0.024907	22	BRD-K28184645	-38807	NA	10uM	6h	LINCSCP_279446	PC3	NA
0.476642	0.0249128	22	Seliciclib	-1001	CDK1|CDK2|CDK5|CDK7|CDK9	3.33uM	24h	LINCSCP_156619	PC3	CDK inhibitor
0.476625	0.0249188	22	BRD-K49172498	-11418	NA	5uM	24h	LINCSCP_228948	HT29	NA
0.476602	0.0249266	22	CHEMBL3183436	-15092	NA	10uM	24h	LINCSCP_20910	HCC515	NA
0.476586	0.0249323	22	MLS002276503	-2660	NA	10uM	6h	LINCSCP_19716	HCC515	NA
0.47658	0.0249343	22	Wortmannin	-3947	PIK3CA|PIK3CG|PLK1	10uM	6h	LINCSCP_66511	A549	PI3K inhibitor
0.476564	0.02494	22	Imatinib	-1023	ABL1|BCR|CSF1R|KIT|PDGFRA|PDGFRB	10uM	24h	LINCSCP_263912	NPC	PDGFR tyrosine kinase receptor inhibitor|Bcr-Abl kinase inhibitor|KIT inhibitor
0.476536	0.0249497	22	BRD-K00199686	-45455	NA	0.12uM	24h	LINCSCP_126194	HT29	NA
0.476523	0.0249541	22	SCHEMBL618594	-1070	NA	3.33uM	24h	LINCSCP_100429	HCC515	NA
0.476517	0.0249562	22	TGX 221	-1172	PIK3CB	10uM	24h	LINCSCP_99522	HCC515	PI3K inhibitor
0.476509	0.0249589	22	Mecamylamine	-4990	CHRNA2|CHRNA3|CHRNB4	0.04uM	24h	LINCSCP_102297	HELA	Acetylcholine receptor antagonist
0.476508	0.0249593	22	QL-X-138	-42720	BTK|JAK3|MKNK2|MTOR|PRKDC	10uM	6h	LINCSCP_32793	7	MTOR inhibitor
0.476452	0.0249787	22	BRD-K75145803	-41368	NA	5uM	24h	LINCSCP_199394	A549	NA
0.476447	0.0249805	22	Carbetapentane	-5240	NA	10uM	24h	LINCSCP_47482	PC3	Sigma receptor agonist
0.476437	0.024984	22	Vortioxetine (Lu AA21004) HBr	-45585	HTR1A|HTR3A|SLC6A4	3.33uM	24h	LINCSCP_106699	HELA	NA
0.476429	0.0249867	22	FR-180204	-42790	MAPK1|MAPK3	0.37uM	24h	LINCSCP_151724	PC3	MAP kinase inhibitor
0.476402	0.0249963	22	CHEMBL1710685	-6536	NA	10uM	6h	LINCSCP_16428	HA1E	NA
0.476398	0.0249974	22	HMN-214	-42802	CSF1R|FLT1|FLT3|FLT4|KDR|KIT|PDGFRB|RET	0.12uM	24h	LINCSCP_117787	HT29	PLK inhibitor
0.476383	0.0250026	22	Vitamin B12	-46022	NA	0.04uM	24h	LINCSCP_127989	HT29	NA
0.476366	0.0250086	22	Voreloxin (Hydrochloride)	-45617	TOP2A|TOP2B	0.04uM	24h	LINCSCP_119209	HT29	NA
0.476307	0.0250293	22	BRD-K40655550	-44759	NA	10uM	24h	LINCSCP_65279	VCAP	NA
0.476287	0.0250363	22	Cnqx	-3184	GRIA1	10uM	6h	LINCSCP_30384	7	Glutamate receptor antagonist
0.47626	0.0250455	22	K784-3187	-45465	ESR2	0.04uM	24h	LINCSCP_125145	HT29	NA
0.47624	0.0250524	22	Crizotinib	-1027	ALK|MET	1.11uM	24h	LINCSCP_109679	HELA	ALK tyrosine kinase receptor inhibitor
0.476222	0.0250588	22	Dasatinib	-1020	ABL1|BCR|BLK|EPHA2|FGR|FRK|FYN|HCK|KIT|LCK|LYN|PDGFRB|SRC|SRMS|YES1	10uM	24h	LINCSCP_133751	7	KIT inhibitor|Src inhibitor|Bcr-Abl kinase inhibitor|Ephrin inhibitor|PDGFR tyrosine kinase receptor inhibitor|Tyrosine kinase inhibitor
0.476199	0.0250666	22	NNC 05-2090	-3905	SLC6A12	10uM	6h	LINCSCP_13949	HA1E	GAT inhibitor|GABA uptake inhibitor
0.476164	0.0250789	22	GSK-461364	-1013	PLK1	0.04uM	24h	LINCSCP_151838	PC3	PLK inhibitor
0.476124	0.025093	22	MLS001065847	-2237	NA	10uM	24h	LINCSCP_15729	HA1E	NA
0.476077	0.0251091	22	BRD-K46396728	-11261	NA	5uM	24h	LINCSCP_61048	VCAP	NA
0.476076	0.0251096	22	Estradiol	-2421	ESR1|ESR2|NR1I2	10uM	24h	LINCSCP_10053	A549	Estrogen receptor agonist
0.476059	0.0251157	22	AZD-8055	-1007	MTOR	10uM	24h	LINCSCP_99708	HCC515	MTOR inhibitor
0.476049	0.025119	22	BRD-K31562577	-38989	NA	3uM	6h	LINCSCP_38032	7	NA
0.476006	0.025134	22	MLS001065906	-4053	NA	10uM	24h	LINCSCP_31021	7	NA
0.475997	0.0251373	22	CHEMBL258148	-6214	CTSL	10uM	6h	LINCSCP_36081	7	Cathepsin inhibitor
0.475954	0.0251522	22	Dacomitinib	-42808	EGFR|ERBB2|ERBB3|ERBB4	3.33uM	24h	LINCSCP_123076	HT29	NA
0.475843	0.0251909	22	XL-147	-45674	PIK3CA|PIK3CB|PIK3CD|PIK3CG|PIK3R1|PIK3R2|PIK3R3|PIK3R5	0.37uM	24h	LINCSCP_141662	7	NA
0.47584	0.025192	22	Triazolothiadiazine, 41	-1245	NA	10uM	6h	LINCSCP_1453	A375	NA
0.475838	0.0251926	22	BMS-387032	-1132	CDK2|CDK7|CDK9	0.37uM	3h	LINCSCP_115957	HS578T	CDK inhibitor|Cell cycle inhibitor|MCL1 inhibitor
0.475793	0.0252086	22	CGP 60474	-1025	CDK1	1.11uM	3h	LINCSCP_130202	LNCAP	CDK inhibitor
0.475789	0.0252099	22	MK 0893	-45875	GCGR	1.11uM	24h	LINCSCP_101617	HELA	NA
0.475736	0.0252284	22	Tivozanib	-1005	FLT1|FLT4|KDR|KIT|PDGFRA|PDGFRB	0.12uM	24h	LINCSCP_83009	ASC.C	VEGFR inhibitor
0.475674	0.0252503	22	Bexarotene	-45378	RXRA|RXRB|RXRG	0.12uM	24h	LINCSCP_144225	7	NA
0.475673	0.0252506	22	sorafenib	NA	BRAF|DDR2|FGFR1|FLT1|FLT3|FLT4|KDR|KIT|PDGFRB|RAF1|RET	0.5uM	6h	LINCSCP_11968	BT20	NA
0.475669	0.0252517	22	BRD-K29528387	-10218	NA	5uM	24h	LINCSCP_183874	A375	NA
0.475608	0.0252732	22	Valdecoxib	-5305	PTGS2	100uM	6h	LINCSCP_13475	H1299	Cyclooxygenase inhibitor
0.475602	0.0252754	22	SPECTRUM_000011	-1767	NA	10uM	24h	LINCSCP_247	A375	Bacterial permeability inducer
0.47559	0.0252797	22	Selumetinib	-1056	MAP2K1|MAP2K2	0.5uM	6h	LINCSCP_24550	HS578T	MEK inhibitor
0.475565	0.0252884	22	Dopamine	-4630	ADRB1|DRD1|DRD2|DRD3|DRD4|DRD5	10uM	6h	LINCSCP_59584	VCAP	Dopamine receptor agonist
0.47552	0.0253041	22	Tacedinaline	-19036	HDAC1|HDAC10|HDAC11|HDAC2|HDAC3|HDAC4|HDAC5|HDAC6|HDAC7|HDAC8|HDAC9	0.37uM	24h	LINCSCP_76448	A375	HDAC inhibitor
0.475494	0.0253131	22	13-Cis-retinol	-43174	RXRA|RXRB|RXRG	10uM	6h	LINCSCP_13316	FIBRNPC	Retinoid receptor ligand
0.475469	0.025322	22	Vorinostat	-3828	HDAC1|HDAC2|HDAC3|HDAC6|HDAC8	10uM	24h	LINCSCP_248554	7	HDAC inhibitor
0.475462	0.0253245	22	AZD 1480	-1140	JAK1|JAK2	10uM	24h	LINCSCP_149349	NPC	JAK inhibitor
0.475447	0.0253297	22	BRD-K78227082	-13212	NA	5uM	6h	LINCSCP_62104	VCAP	NA
0.475427	0.0253368	22	Latrunculin B	-43068	WWTR1|YAP1	10uM	24h	LINCSCP_49816	PHH	Actin polymerization inhibitor|Unidentified pharmacological activity
0.475414	0.0253415	22	Tetradecylthioacetic acid	-5584	NA	10uM	24h	LINCSCP_155337	PC3	Lipid peroxidase inhibitor
0.475368	0.0253574	22	Tropicamide	-1814	CHRM3|CHRM4	10uM	6h	LINCSCP_34183	7	Acetylcholine receptor antagonist
0.475319	0.0253747	22	Racecadotril	-1286	MME	0.12uM	24h	LINCSCP_154180	PC3	Enkephalinase inhibitor
0.475309	0.0253783	22	BRD-K45355730	-11190	NA	5uM	24h	LINCSCP_195952	A549	NA
0.47527	0.025392	22	SCHEMBL10583556	-1657	PTGS1|PTGS2	0.04uM	24h	LINCSCP_122679	HT29	Cyclooxygenase inhibitor
0.475258	0.025396	22	CHEMBL2136735	-1152	FGFR1|FGFR3|FLT1|FLT4|KDR|PDGFRA|PDGFRB	1uM	6h	LINCSCP_36929	7	FGFR inhibitor|PDGFR tyrosine kinase receptor inhibitor|VEGFR inhibitor
0.47523	0.025406	22	Indinavir	-5471	CYP3A4|CYP3A5|CYP3A7	0.04uM	24h	LINCSCP_71884	A375	HIV protease inhibitor
0.475229	0.0254064	22	BRD-K63455741	-40744	NA	10uM	24h	LINCSCP_9066	A549	NA
0.475216	0.0254109	22	BRD-K92232855	-42288	NA	5uM	24h	LINCSCP_34796	7	NA
0.475184	0.025422	22	ZINC77024257	-1171	MDM2	10uM	6h	LINCSCP_55509	U937	MDM inhibitor
0.475169	0.0254274	22	BRD-K69174517	-12646	NA	5uM	24h	LINCSCP_27710	HT29	NA
0.475168	0.0254278	22	Tosedostat	-6286	ANPEP|C9orf3|DNPEP|ENPEP|ERAP1|ERAP2|LAP3|LNPEP|LVRN|METAP1|METAP1D|METAP2|NPEPL1|NPEPPS|RNPEP|RNPEPL1|XPNPEP1|XPNPEP2|XPNPEP3	3.33uM	24h	LINCSCP_161409	PC3	Peptidase inhibitor
0.475149	0.0254347	22	naftidrofuryl	-45485	NA	0.04uM	24h	LINCSCP_94722	HA1E	NA
0.475149	0.0254347	22	BMS 191011	-4148	KCNMA1	10uM	24h	LINCSCP_45062	PC3	Potassium channel activator
0.475069	0.0254626	22	VX-11E	-6291	MAPK1	0.5uM	6h	LINCSCP_257474	NCIH508	MAP kinase inhibitor
0.475063	0.0254648	22	XL335	-45859	NR1H4	3.33uM	24h	LINCSCP_168698	YAPC	NA
0.475023	0.025479	22	naftidrofuryl	-45485	NA	0.12uM	24h	LINCSCP_171732	YAPC	NA
0.475014	0.0254821	22	Pepstatin	-2282	NA	10uM	24h	LINCSCP_291112	VCAP	Aspartic protease inhibitor
0.475013	0.0254824	22	BRD-K07275921	-8857	NA	5uM	6h	LINCSCP_61103	VCAP	NA
0.474974	0.0254963	22	SPECTRUM_000403	-1605	NR3C1	10uM	6h	LINCSCP_2550	A375	Glucocorticoid receptor agonist
0.474952	0.0255041	22	NSC217091	-44943	NA	10uM	6h	LINCSCP_239704	7	NA
0.474894	0.0255246	22	Rolipram	-1471	PDE4A|PDE4B|PDE4C|PDE4D	10uM	6h	LINCSCP_17564	HCC15	Phosphodiesterase inhibitor
0.474875	0.0255311	22	Ipatasertib	-6341	AKT1|AKT2|AKT3	10uM	24h	LINCSCP_83051	ASC.C	NA
0.474874	0.0255315	22	BRD-K74133369-001-01-8	-43230	ATP5A1	10uM	6h	LINCSCP_26525	HT29	ATP synthase inhibitor|ATPase inhibitor
0.474857	0.0255375	22	Mitoxantrone	-2481	TOP2A	3.33uM	3h	LINCSCP_144982	MDAMB231	Topoisomerase inhibitor
0.474852	0.0255392	22	MLS003129936	-7785	NA	5uM	24h	LINCSCP_60228	VCAP	NA
0.474827	0.025548	22	MLS001033149	-6634	NA	10uM	24h	LINCSCP_6438	A549	NA
0.474815	0.0255524	22	Lafutidine	-45448	NA	0.04uM	24h	LINCSCP_140974	7	NA
0.47479	0.0255612	22	BRD-K45115014	-11173	NA	5uM	6h	LINCSCP_300517	VCAP	NA
0.474783	0.0255636	22	KUC104254	-2369	NA	10uM	24h	LINCSCP_31341	7	NA
0.47474	0.0255789	22	ZINC77024257	-1171	MDM2	3.33uM	24h	LINCSCP_112927	HEPG2	MDM inhibitor
0.474718	0.0255868	22	Vorinostat	-3828	HDAC1|HDAC2|HDAC3|HDAC6|HDAC8	0.37uM	24h	LINCSCP_49530	PC3	HDAC inhibitor
0.47471	0.0255895	22	NSC23766	-1818	NA	100uM	24h	LINCSCP_19251	HCC515	Ras GTPase inhibitor
0.474709	0.0255898	22	Glycocholic acid	-3222	NA	10uM	6h	LINCSCP_33014	7	Cholesterol inhibitor
0.474618	0.0256221	22	BRD-K39172790-001-01-9	-37071	NA	10uM	24h	LINCSCP_207016	FIBRNPC	NA
0.474613	0.0256239	22	CC-401	-1186	NA	0.12uM	24h	LINCSCP_77511	A375	NA
0.474599	0.025629	22	NU-7441	-1061	PRKDC	10uM	6h	LINCSCP_6566	A549	P-glycoprotein inhibitor|DNA dependent protein kinase inhibitor
0.474557	0.0256438	22	Scriptaid	-2499	HDAC1	0.01uM	24h	LINCSCP_9712	A549	HDAC inhibitor
0.474532	0.0256527	22	karakoline	-45542	NA	3.33uM	24h	LINCSCP_74949	A375	NA
0.474524	0.0256554	22	HG-9-91-01	-6343	NA	1.11uM	24h	LINCSCP_100296	HCC515	NA
0.474524	0.0256556	22	SCHEMBL15556278	-1002	DDR1	0.1uM	24h	LINCSCP_11779	BT20	Ephrin inhibitor
0.474451	0.0256813	22	THZ-2-98-01	-42738	NA	10uM	24h	LINCSCP_58986	VCAP	IRAK1 inhibitor
0.474442	0.0256845	22	MK-2206	-1057	AKT1|AKT2|AKT3	3.33uM	24h	LINCSCP_109042	HELA	AKT inhibitor
0.474387	0.0257041	22	Piretanide	-3959	SLC12A1|SLC12A2	0.12uM	24h	LINCSCP_155496	PC3	Glucocorticoid receptor agonist
0.474363	0.0257128	22	PHA-665752	-42793	MET	10uM	24h	LINCSCP_114847	HS578T	C-Met inhibitor
0.474343	0.0257199	22	INOSITOL	-45237	NA	3.33uM	24h	LINCSCP_158434	PC3	NA
0.474296	0.0257365	22	Tazarotene	-45376	RARA|RARB|RARG	3.33uM	24h	LINCSCP_174756	YAPC	NA
0.47428	0.0257421	22	Narlaprevir	-45473	NA	3.33uM	24h	LINCSCP_157614	PC3	NA
0.474249	0.0257532	22	Riociguat	-45758	GUCY1A2|GUCY1A3|GUCY1B3	0.12uM	24h	LINCSCP_108561	HELA	NA
0.474239	0.0257565	22	PCI-32765	-1129	BTK	3.33uM	24h	LINCSCP_148563	NPC	BTK inhibitor
0.474223	0.0257625	22	Ofloxacin	-4370	NA	3.33uM	24h	LINCSCP_90687	HA1E	Bacterial DNA gyrase inhibitor
0.474198	0.0257712	22	CHEMBL472694	-42830	GABBR1|GABBR2|SLC52A2	10uM	24h	LINCSCP_11504	ASC	GABA receptor antagonist
0.474195	0.0257724	22	PD-173074	-1026	FGFR1|FGFR3	10uM	24h	LINCSCP_271219	PC3	FGFR inhibitor|VEGFR inhibitor
0.474188	0.0257749	22	TIBOLONE	-45847	NA	0.12uM	24h	LINCSCP_98149	HA1E	NA
0.474183	0.0257767	22	SJ 172550	-43286	MDM4	10uM	24h	LINCSCP_30671	7	MDM inhibitor
0.474162	0.0257842	22	6,10,10B-Trihydroxy-3,4a,7,7,10a-pentamethyl-1-oxo-3-vinyldodecahydro-1H-benzo[f]chromen-5-yl acetate	-4467	ADCY2	10uM	24h	LINCSCP_30440	7	Adenylyl cyclase activator
0.47416	0.025785	22	Methoxsalen	-3410	CYP1A1|CYP1A2|CYP2A13|CYP2A6|CYP3A4	1.11uM	24h	LINCSCP_172515	YAPC	DNA synthesis inhibitor
0.474157	0.0257859	22	Broad-Sai-686	-45328	NA	0.12uM	24h	LINCSCP_3926	A375	NA
0.474149	0.0257888	22	BRD-K30126976	-38915	NA	5uM	6h	LINCSCP_64384	VCAP	NA
0.474136	0.0257934	22	BRD-K12017137	-37889	NA	10uM	6h	LINCSCP_65013	VCAP	NA
0.474072	0.0258163	22	Pictilisib	-1047	PIK3CA|PIK3CB|PIK3CD|PIK3CG|PIK3R1|PIK3R2|PIK3R3|PIK3R5	0.04uM	24h	LINCSCP_115523	HS578T	PI3K inhibitor
0.474065	0.0258186	22	Isoeugenitol	-2102	NA	10uM	24h	LINCSCP_13675	HA1E	Nitric oxide production inhibitor
0.474055	0.0258221	22	Tonabersat	-45914	NA	0.37uM	24h	LINCSCP_120506	HT29	NA
0.474012	0.0258377	22	IN1541	-4460	PRKAA1	10uM	6h	LINCSCP_40281	NCIH596	AMPK activator
0.473959	0.0258563	22	GSK-3 Inhibitor IX	-42780	NA	0.12uM	3h	LINCSCP_130120	LNCAP	Glycogen synthase kinase inhibitor|Lipoxygenase inhibitor
0.473934	0.0258655	22	A-443654	-1045	NA	10uM	3h	LINCSCP_115984	HS578T	AKT inhibitor
0.473923	0.0258695	22	Tretinoin	-42854	RARA|RARB|RARG|RORB	3uM	6h	LINCSCP_9625	A549	Retinoid receptor agonist|Retinoid receptor ligand
0.473914	0.0258726	22	ZINC00952128	-4725	NA	10uM	24h	LINCSCP_58642	VCAP	NA
0.47391	0.0258741	22	Zaprinast	-2259	PDE5A	10uM	24h	LINCSCP_13696	HA1E	Phosphodiesterase inhibitor
0.473899	0.0258779	22	BRD-A08662020	-45607	NA	3.33uM	24h	LINCSCP_106663	HELA	NA
0.473887	0.0258822	22	BRD-K58191509	-40452	NA	10uM	24h	LINCSCP_59236	VCAP	NA
0.473853	0.0258944	22	ICG-001	-6267	NA	10uM	6h	LINCSCP_1013	A375	NA
0.473845	0.0258974	22	BRD-K67118123	-3495	NA	10uM	24h	LINCSCP_15782	HA1E	NA
0.473844	0.0258977	22	Alpelisib	-4256	PIK3CA	0.12uM	24h	LINCSCP_115025	HS578T	NA
0.47384	0.0258989	22	Dacomitinib	-42808	EGFR|ERBB2|ERBB3|ERBB4	0.12uM	24h	LINCSCP_146470	NEU	NA
0.473825	0.0259042	22	T5715535	-2491	NA	10uM	24h	LINCSCP_31584	7	NA
0.473822	0.0259053	22	BRD-K09424864	-8999	NA	5uM	24h	LINCSCP_3211	A375	NA
0.473753	0.0259301	22	MLS006011051	-42801	BRAF	0.5uM	6h	LINCSCP_39620	MDAMB231	RAF inhibitor
0.473747	0.0259322	22	CG-930	-44952	MAPK8	10uM	6h	LINCSCP_39289	MDAMB231	JNK inhibitor
0.473743	0.0259336	22	WH-4-025	-45317	NA	0.5uM	6h	LINCSCP_36627	7	NA
0.473737	0.025936	22	Dabrafenib	-6303	BRAF	10uM	24h	LINCSCP_154338	PC3	RAF inhibitor
0.473723	0.025941	22	Dinoprost	-45599	PTGFR	0.04uM	24h	LINCSCP_158102	PC3	NA
0.473713	0.0259445	22	Isotretinoin	-42855	RARA|RARB|RARG	10uM	6h	LINCSCP_2428	A375	Retinoid receptor agonist
0.473702	0.0259485	22	Imatinib	-1023	ABL1|BCR|CSF1R|KIT|PDGFRA|PDGFRB	1.11uM	24h	LINCSCP_111843	HEPG2	PDGFR tyrosine kinase receptor inhibitor|Bcr-Abl kinase inhibitor|KIT inhibitor
0.473663	0.0259625	22	CHEMBL1242477	-6208	PIK3CA|PIK3CB|PIK3CD|PIK3CG	20uM	6h	LINCSCP_40039	NCIH2073	NA
0.473662	0.0259626	22	CHEMBL258148	-6214	CTSL	0.01uM	24h	LINCSCP_250747	7	Cathepsin inhibitor
0.473612	0.0259805	22	Troglitazone	-4890	PPARG	1uM	6h	LINCSCP_278522	PC3	PPAR receptor agonist|Insulin sensitizer
0.473602	0.0259842	22	Selumetinib	-1056	MAP2K1|MAP2K2	0.5uM	6h	LINCSCP_36675	7	MEK inhibitor
0.473519	0.0260139	22	MLN-0128	-1206	MTOR	10uM	24h	LINCSCP_164434	SKL.C	NA
0.473516	0.026015	22	Butein	-42896	ACE	10uM	24h	LINCSCP_52856	SKB	EGFR inhibitor|Src inhibitor
0.473458	0.0260357	22	3,5-DHPG	-4358	GRM1|GRM5	10uM	6h	LINCSCP_2824	A375	Glutamate receptor agonist
0.473434	0.0260445	22	BRD-K04627808	-8711	NA	5uM	6h	LINCSCP_61311	VCAP	NA
0.473421	0.0260492	22	Tranylcypromine	-5578	KDM1A|MAOA|MAOB	3.33uM	24h	LINCSCP_164839	SKL.C	Monoamine oxidase inhibitor
0.473415	0.0260514	22	MEGXM0_000348	-4497	NA	10uM	24h	LINCSCP_239859	7	NA
0.473391	0.0260599	22	Wortmannin	-3947	PIK3CA|PIK3CG|PLK1	0.01uM	24h	LINCSCP_250432	7	PI3K inhibitor
0.473384	0.0260622	22	RS-39604	-2461	HTR4	10uM	6h	LINCSCP_14884	HA1E	Serotonin receptor antagonist
0.473384	0.0260624	22	SCHEMBL15556278	-1002	DDR1	10uM	6h	LINCSCP_6276	A549	Ephrin inhibitor
0.47337	0.0260672	22	BRD-K68211814	-40983	NA	0.5uM	24h	LINCSCP_66136	VCAP	NA
0.473347	0.0260755	22	SPBIO_000926	-2903	NA	10uM	6h	LINCSCP_289823	VCAP	Lipoxygenase inhibitor
0.473333	0.0260806	22	Aphidicolin	-45486	NA	1.11uM	24h	LINCSCP_94950	HA1E	NA
0.473315	0.0260872	22	GSK J4	-6328	NA	0.04uM	24h	LINCSCP_70154	A375	NA
0.473287	0.0260973	22	AO-476/43380301	-4532	NA	10uM	6h	LINCSCP_32653	7	NA
0.473273	0.0261023	22	Itrazole	-5032	NA	10uM	6h	LINCSCP_30697	7	Cytochrome P450 inhibitor
0.473268	0.0261039	22	Infigratinib	-1184	FGFR1|FGFR2|FGFR3|FGFR4	0.12uM	24h	LINCSCP_88611	HA1E	FGFR inhibitor
0.473213	0.0261239	22	BRD-K46692335	-39864	NA	10uM	6h	LINCSCP_217255	HCC515	NA
0.473205	0.0261266	22	Tyrphostin AG 1288	-5257	TNF	10uM	6h	LINCSCP_32647	7	TNF production inhibitor
0.4732	0.0261285	22	CHEMBL2136735	-1152	FGFR1|FGFR3|FLT1|FLT4|KDR|PDGFRA|PDGFRB	10uM	24h	LINCSCP_132695	7	FGFR inhibitor|PDGFR tyrosine kinase receptor inhibitor|VEGFR inhibitor
0.47314	0.02615	22	Nilotinib	-1099	ABL1|BCR|KIT	0.12uM	24h	LINCSCP_99658	HCC515	Bcr-Abl kinase inhibitor|Abl kinase inhibitor
0.47313	0.0261537	22	UNII-Q85IYK36S4	-3240	GRIN2B	10uM	24h	LINCSCP_354	A375	Ionotropic glutamate receptor antagonist
0.473128	0.0261543	22	C21H27N7O3	-1128	AKT1|AKT2|AKT3|PRKCQ	0.12uM	3h	LINCSCP_130905	MCF10A	AKT inhibitor
0.473096	0.0261661	22	CHEMBL416418	-6211	ASAH1|UGCG	0.01uM	24h	LINCSCP_9412	A549	Glucosyltransferase inhibitor
0.473018	0.0261941	22	BRD-K28021369	-10126	NA	5uM	24h	LINCSCP_60861	VCAP	NA
0.473017	0.0261943	22	Macitentan	-45420	EDNRA|EDNRB	1.11uM	24h	LINCSCP_78126	A375	NA
0.473016	0.0261948	22	BRD-K93165404	-43436	NA	5uM	24h	LINCSCP_60251	VCAP	NA
0.473014	0.0261954	22	Rosiglitazone	-1949	PPARG	10uM	24h	LINCSCP_293839	VCAP	PPAR receptor agonist|Insulin sensitizer
0.472944	0.0262209	22	C24H25CLFN5O3	-42794	EGFR|ERBB2|ERBB4	10uM	3h	LINCSCP_113457	HME1	EGFR inhibitor
0.472941	0.0262219	22	BRD-K21165668	-38416	NA	10uM	6h	LINCSCP_294562	VCAP	NA
0.472912	0.0262324	22	1,4-Diamino-2,3-dicyano-1,4-bis(methylthio)butadiene	-42967	NA	10uM	6h	LINCSCP_223900	HT29	MEK inhibitor
0.472892	0.0262397	22	CP466722	-1009	ATM	0.12uM	24h	LINCSCP_150929	PC3	ATM kinase inhibitor
0.472887	0.0262414	22	GNF-PF-4997	-1718	NR3C1	10uM	24h	LINCSCP_56649	VCAP	Corticosteroid agonist|Glucocorticoid receptor agonist
0.472882	0.0262431	22	SA-1456734	-40148	NA	1uM	24h	LINCSCP_37704	7	NA
0.472872	0.0262468	22	844499-71-4	-1175	NA	10uM	24h	LINCSCP_83884	ASC.C	NA
0.472832	0.0262611	22	BRD-K23731136	-9861	NA	5uM	24h	LINCSCP_61426	VCAP	NA
0.472831	0.0262618	22	BRD-K33597548	-39111	NA	3uM	24h	LINCSCP_253921	7	NA
0.472815	0.0262672	22	BRD-K48672996	-39974	NA	30uM	24h	LINCSCP_309772	VCAP	NA
0.472802	0.0262721	22	Maprotiline	-2043	SLC6A2	10uM	24h	LINCSCP_15024	HA1E	Norepinephrine reputake inhibitor|Tricyclic antidepressant
0.472779	0.0262804	22	Dubinidine	-1971	NA	10uM	6h	LINCSCP_30352	7	Antiepileptic
0.472772	0.0262829	22	MLS004683634	-6156	NA	0.12uM	24h	LINCSCP_49709	PC3	NA
0.472723	0.0263006	22	Pimecrolimus	-45937	FKBP1A	10uM	24h	LINCSCP_126568	HT29	NA
0.47269	0.0263125	22	Aurora A Inhibitor I	-1065	AURKA	3.33uM	24h	LINCSCP_117682	HT29	Aurora kinase inhibitor
0.472682	0.0263154	22	BRD-K53475565	-40207	NA	10uM	24h	LINCSCP_186591	A375	NA
0.472678	0.0263168	22	Rilmenidine	-4253	ADRA2A|NISCH	3.33uM	24h	LINCSCP_121464	HT29	Adrenergic receptor agonist|Imidazoline receptor agonist
0.472667	0.0263211	22	PCL2_000405	-36706	NA	10uM	6h	LINCSCP_22393	HEPG2	NA
0.472649	0.0263273	22	Neratinib	-42778	EGFR|ERBB2|ERBB4	10uM	6h	LINCSCP_29172	JHUEM2	EGFR inhibitor
0.472627	0.0263355	22	Andreson	-2965	NA	10uM	6h	LINCSCP_16139	HA1E	Glucocorticoid receptor agonist
0.47253	0.0263707	22	INOSITOL	-45237	NA	0.37uM	24h	LINCSCP_172035	YAPC	NA
0.472519	0.0263746	22	XMD 8-92	-1094	MAPK7	10uM	6h	LINCSCP_2374	A375	MAP kinase inhibitor
0.472476	0.0263901	22	852475-26-4	-43291	NA	0.12uM	24h	LINCSCP_147945	NPC.CAS9	NA
0.47246	0.0263958	22	GP 1A	-3458	CNR2	10uM	24h	LINCSCP_42910	NPC	Cannabinoid receptor agonist
0.472441	0.0264029	22	BRD-K79732306	-14941	NA	10uM	6h	LINCSCP_65876	VCAP	NA
0.472415	0.0264122	22	Erastin	-4914	VDAC2	3.33uM	24h	LINCSCP_49572	PC3	Ion channel antagonist
0.472373	0.0264276	22	Gefitinib	-1098	EGFR	10uM	3h	LINCSCP_113607	HME1	EGFR inhibitor
0.472369	0.026429	22	Ipriflavone	-5981	NA	10uM	24h	LINCSCP_99091	HA1E	Bone resorption inhibitor
0.472365	0.0264303	22	BRD-K24748809	-9931	NA	5uM	24h	LINCSCP_63875	VCAP	NA
0.47235	0.0264358	22	Pravastatin	-3347	HMGCR	10uM	6h	LINCSCP_46166	PC3	HMGCR inhibitor
0.472331	0.0264429	22	Pelitinib	-42796	EGFR	0.37uM	24h	LINCSCP_111376	HEPG2	EGFR inhibitor
0.472328	0.0264438	22	FPL64176	-3777	CACNA1C	10uM	6h	LINCSCP_7735	A549	Calcium channel activator
0.472325	0.0264451	22	(Z,E)-3-(imidazol-4-Ylmethylene)indolin-2-one	-42866	EGFR	10uM	6h	LINCSCP_18096	HCC515	Angiogenesis inhibitor
0.472311	0.02645	22	BRD-K33832590	-7284	NA	5uM	6h	LINCSCP_298946	VCAP	NA
0.472306	0.026452	22	Varespladib (LY315920)	-45526	PLA2G2A	0.04uM	24h	LINCSCP_167935	YAPC	NA
0.472282	0.0264607	22	BRD-K81812196	-41737	NA	5uM	24h	LINCSCP_276575	PC3	NA
0.472271	0.0264646	22	SMR000075319	-6371	KPNB1	3uM	24h	LINCSCP_9373	A549	Importin-beta transport receptor inhibitor
0.47226	0.0264686	22	Tipifarnib	-6258	CHURC1-FNTB|FNTA|FNTB	10uM	6h	LINCSCP_12554	CL34	Farnesyltransferase inhibitor
0.472257	0.0264696	22	BAS 00631343	-6284	NA	10uM	6h	LINCSCP_1048	A375	NA
0.472254	0.0264706	22	ST074627	-4732	NA	10uM	6h	LINCSCP_20158	HCC515	NA
0.47223	0.0264796	22	Tacedinaline	-19036	HDAC1|HDAC10|HDAC11|HDAC2|HDAC3|HDAC4|HDAC5|HDAC6|HDAC7|HDAC8|HDAC9	0.04uM	24h	LINCSCP_20834	HCC515	HDAC inhibitor
0.472181	0.0264974	22	Sildenafil	-3797	PDE5A	0.01uM	24h	LINCSCP_250497	7	Phosphodiesterase inhibitor
0.472178	0.0264986	22	CHEMBL258148	-6214	CTSL	90uM	6h	LINCSCP_53663	SNU1040	Cathepsin inhibitor
0.472161	0.0265047	22	Metformin	-4730	GPD2|MT-ND1|ND2|ND3|ND4|ND4L|ND5|ND6|NDUFA1|NDUFA10|NDUFA11|NDUFA12|NDUFA13|NDUFA2|NDUFA3|NDUFA4|NDUFA4L2|NDUFA5|NDUFA6|NDUFA7|NDUFA8|NDUFA9|NDUFAB1|NDUFAF1|NDUFAF2|NDUFAF3|NDUFAF4|NDUFB1|NDUFB10|NDUFB11|NDUFB2|NDUFB3|NDUFB4|NDUFB5|NDUFB6|NDUFB7|NDUFB8|NDUFB9|NDUFC1|NDUFC2|NDUFS1|NDUFS2|NDUFS3|NDUFS4|NDUFS5|NDUFS6|NDUFS7|NDUFS8|NDUFV1|NDUFV2|NDUFV3	0.12uM	24h	LINCSCP_126542	HT29	Insulin sensitizer
0.472151	0.0265083	22	Vemurafenib	-1068	BRAF	10uM	6h	LINCSCP_55501	U937	RAF inhibitor
0.472113	0.026522	22	Tacrine	-5871	ACHE|BCHE	10uM	24h	LINCSCP_125176	HT29	Acetylcholinesterase inhibitor
0.472101	0.0265265	22	BRD-K98626176	-15011	NA	10uM	24h	LINCSCP_3658	A375	NA
0.472002	0.0265625	22	ZINC01282667	-4831	NA	10uM	6h	LINCSCP_2034	A375	NA
0.471986	0.0265684	22	Tyrphostin B46	-3628	EGFR	10uM	24h	LINCSCP_44412	PC3	EGFR inhibitor
0.47198	0.0265704	22	AT 7867	-1155	NA	0.12uM	24h	LINCSCP_128659	HUVEC	NA
0.471937	0.0265861	22	TAE-684	-1024	ALK	0.12uM	24h	LINCSCP_131364	MCF10A	ALK tyrosine kinase receptor inhibitor
0.47192	0.0265924	22	Avrainvillamide Analog 3	-45356	NA	0.12uM	24h	LINCSCP_38494	7	Nucleophosmin inhibitor
0.471917	0.0265935	22	BAY 87-2243	-45786	NA	0.12uM	24h	LINCSCP_142209	7	NA
0.471905	0.0265978	22	BRD-K90234489	-42196	NA	10uM	24h	LINCSCP_48845	PC3	NA
0.471905	0.0265979	22	BRD-A08662020	-45607	NA	0.04uM	24h	LINCSCP_158246	PC3	NA
0.471899	0.0266002	22	Enoxacin	-5848	NA	0.04uM	24h	LINCSCP_79486	A375	Topoisomerase inhibitor
0.471896	0.0266012	22	Y-39983	-1150	ROCK1|ROCK2	0.04uM	24h	LINCSCP_88240	HA1E	Rho associated kinase inhibitor
0.471876	0.0266087	22	Closantel	-4989	NA	3.33uM	24h	LINCSCP_119817	HT29	Chitinase inhibitor|NFkB pathway inhibitor
0.47183	0.0266252	22	Epicatechin Gallate	-3115	FASN	10uM	6h	LINCSCP_192049	A549	Bacterial DNA gyrase inhibitor
0.471778	0.0266442	22	CHEMBL2132289	-1044	RPS6KA3	0.37uM	24h	LINCSCP_164963	SKL.C	Protein kinase inhibitor
0.471758	0.0266516	22	BRD-K62768020	-45100	NA	10uM	24h	LINCSCP_32210	7	NA
0.471756	0.0266525	22	OPREA1_214521	-1357	NA	10uM	6h	LINCSCP_19670	HCC515	NA
0.471749	0.0266548	22	Promazine	-2137	CHRM5|DRD2|DRD3|DRD4|HTR2A	10uM	6h	LINCSCP_12789	DV90	Dopamine receptor antagonist
0.471737	0.0266594	22	Alitretinoin	-42856	RARA|RARB|RARG|RXRA|RXRB|RXRG	10uM	6h	LINCSCP_6606	A549	Retinoid receptor agonist
0.471669	0.0266843	22	Diflunisal	-2490	PTGS1|PTGS2	0.04uM	24h	LINCSCP_102345	HELA	Prostanoid receptor antagonist
0.47166	0.0266875	22	Dasatinib	-1020	ABL1|BCR|BLK|EPHA2|FGR|FRK|FYN|HCK|KIT|LCK|LYN|PDGFRB|SRC|SRMS|YES1	0.04uM	24h	LINCSCP_133399	7	KIT inhibitor|Src inhibitor|Bcr-Abl kinase inhibitor|Ephrin inhibitor|PDGFR tyrosine kinase receptor inhibitor|Tyrosine kinase inhibitor
0.471659	0.0266878	22	Enoxacin	-5848	NA	3.33uM	24h	LINCSCP_79482	A375	Topoisomerase inhibitor
0.471634	0.026697	22	CHEMBL3188661	-5394	DDR1	0.5uM	24h	LINCSCP_11678	BT20	DDR1 inhibitor
0.471629	0.026699	22	SCHEMBL6851809	-43061	MTOR	10uM	6h	LINCSCP_53407	SKMEL28	MTOR inhibitor
0.471617	0.0267031	22	Broad-Sai-424	-45346	NA	10uM	6h	LINCSCP_35456	7	NA
0.471546	0.0267291	22	Verapamil	-1298	CACNA1C|CACNA1D|CACNA1F|CACNA1G|CACNA1S	10uM	6h	LINCSCP_56985	VCAP	Calcium channel blocker
0.471499	0.0267463	22	Mocetinostat	-5344	HDAC1|HDAC11|HDAC2|HDAC3|HDAC8	3.33uM	24h	LINCSCP_84567	ASC	HDAC inhibitor
0.471491	0.0267493	22	BRD-K15752270	-9373	NA	5uM	24h	LINCSCP_307243	VCAP	NA
0.471453	0.0267633	22	Robotnikinin	-43116	NA	0.1uM	6h	LINCSCP_212945	HA1E	NA
0.471447	0.0267655	22	MLS005000303	-37807	NA	5uM	24h	LINCSCP_8859	A549	NA
0.471447	0.0267656	22	SYK Inhibitor	-42930	SYK	10uM	24h	LINCSCP_50101	PHH	SYK inhibitor
0.471445	0.0267661	22	BRD-K00141503	-45576	NA	3.33uM	24h	LINCSCP_143484	7	NA
0.471441	0.0267677	22	Rebastinib	-6708	ABL1	0.37uM	24h	LINCSCP_164383	SKL.C	NA
0.471417	0.0267766	22	Cyclopentolate	-1800	CHRM3	10uM	24h	LINCSCP_266201	PC3	Acetylcholine receptor antagonist
0.47139	0.0267865	22	AB00540133	-29354	NA	10uM	6h	LINCSCP_4729	A549	NA
0.471379	0.0267904	22	Dihydroergotamine	-3619	HTR1B|HTR1D	10uM	24h	LINCSCP_142721	7	Serotonin receptor agonist
0.47137	0.0267938	22	PD-0325901	-1101	MAP2K1|MAP2K2	3.33uM	24h	LINCSCP_70687	A375	MEK inhibitor|MAP kinase inhibitor|Protein kinase inhibitor
0.471296	0.0268208	22	Aurora A Inhibitor I	-1065	AURKA	10uM	24h	LINCSCP_51402	SKBR3	Aurora kinase inhibitor
0.471282	0.0268263	22	GAP-134 (Hydrochloride)	-45532	NA	0.12uM	24h	LINCSCP_102146	HELA	NA
0.47127	0.0268305	22	PFI-1	-6331	NA	0.37uM	24h	LINCSCP_84515	ASC	NA
0.471254	0.0268366	22	CHEMBL3185699	-39566	NA	5uM	6h	LINCSCP_64398	VCAP	NA
0.47124	0.0268416	22	NSC119236	-4575	NA	20uM	24h	LINCSCP_44921	PC3	NA
0.471239	0.026842	22	AC1MS7KY	-1591	GRM1|GRM4	10uM	6h	LINCSCP_432	A375	Glutamate receptor agonist
0.471232	0.0268444	22	Broad-Sai-045	-45330	NA	0.1uM	6h	LINCSCP_250329	7	NA
0.471225	0.026847	22	848193-68-0	-6271	SIRT1	20uM	6h	LINCSCP_21400	HEC108	SIRT inhibitor
0.471218	0.0268496	22	Tozasertib	-1021	ABL1|AURKA|AURKB|AURKC|BCR|FLT3|JAK2	1.11uM	24h	LINCSCP_17339	HA1E	Aurora kinase inhibitor|Bcr-Abl kinase inhibitor|FLT3 inhibitor|JAK inhibitor
0.471207	0.0268537	22	Anagrelide	-3380	PDE3A|PDE3B	1.11uM	24h	LINCSCP_107261	HELA	Phosphodiesterase inhibitor
0.471174	0.026866	22	MLS002276514	-3561	NA	10uM	6h	LINCSCP_1837	A375	NA
0.471169	0.0268678	22	Silibinin	-36943	NA	20uM	24h	LINCSCP_212431	HA1E	Cytochrome P450 inhibitor
0.471148	0.0268755	22	BRD-A82197375	-45476	NA	10uM	24h	LINCSCP_155815	PC3	NA
0.471118	0.0268864	22	PD-173074	-1026	FGFR1|FGFR3	10uM	24h	LINCSCP_24423	HS578T	FGFR inhibitor|VEGFR inhibitor
0.471108	0.0268902	22	TORIN1	-1079	MTOR	0.1uM	24h	LINCSCP_38980	MDAMB231	MTOR inhibitor|PI3K inhibitor
0.471106	0.0268909	22	TAE-684	-1024	ALK	0.37uM	3h	LINCSCP_164063	SKBR3	ALK tyrosine kinase receptor inhibitor
0.471103	0.0268918	22	Tozasertib	-1021	ABL1|AURKA|AURKB|AURKC|BCR|FLT3|JAK2	10uM	24h	LINCSCP_9961	A549	Aurora kinase inhibitor|Bcr-Abl kinase inhibitor|FLT3 inhibitor|JAK inhibitor
0.471092	0.0268959	22	Nicotin-Amide	-5428	PARP1	0.37uM	24h	LINCSCP_169251	YAPC	Protein synthesis stimulant
0.471067	0.0269051	22	Norethindrone Acetate	-1295	PGR	10uM	24h	LINCSCP_4122	A549	Progestogen hormone
0.471036	0.0269168	22	Laudanosine	-1406	NA	10uM	6h	LINCSCP_209658	HA1E	Central nervous system agent
0.471016	0.0269241	22	Teniposide	-1483	TOP2A	1uM	24h	LINCSCP_44827	PC3	Topoisomerase inhibitor
0.470895	0.0269687	22	Rigosertib	-44531	CDK1|F2R|FLT1|FYN|PDGFRA|PLK1|PLK2|SRC	0.04uM	24h	LINCSCP_166143	SKL	PLK inhibitor
0.470865	0.0269798	22	Masitinib	-1130	FGFR3|KIT|LYN|PDGFRA|PDGFRB	0.04uM	24h	LINCSCP_86701	CD34	KIT inhibitor|PDGFR tyrosine kinase receptor inhibitor|Src inhibitor
0.470855	0.0269833	22	NCGC00170397-01	-36726	NA	10uM	6h	LINCSCP_34227	7	NA
0.470818	0.0269972	22	SCHEMBL618594	-1070	NA	10uM	24h	LINCSCP_24225	HS578T	NA
0.470787	0.0270084	22	Alaproclate	-1333	SLC6A4	0.04uM	24h	LINCSCP_104638	HELA	Serotonin receptor antagonist
0.470727	0.0270306	22	CP466722	-1009	ATM	3.33uM	24h	LINCSCP_69142	A375	ATM kinase inhibitor
0.470677	0.0270492	22	Merimepodib	-45503	NA	3.33uM	24h	LINCSCP_102724	HELA	NA
0.470663	0.0270543	22	Phloretin	-6221	NA	0.1uM	6h	LINCSCP_201586	A549	Sodium/glucose cotransporter inhibitor
0.470663	0.0270544	22	WH-4-025	-44937	NA	3.33uM	24h	LINCSCP_111500	HEPG2	NA
0.470645	0.0270611	22	Ulipristal	-45584	NA	1.11uM	24h	LINCSCP_161122	PC3	NA
0.470639	0.0270633	22	K784-3187	-45465	ESR2	0.12uM	24h	LINCSCP_125144	HT29	NA
0.470564	0.0270912	22	BRD-K21401822	-2473	NA	10uM	6h	LINCSCP_57640	VCAP	NA
0.470545	0.027098	22	BRD-K87182158	-13776	NA	5uM	24h	LINCSCP_3327	A375	NA
0.470544	0.0270984	22	CHEMBL3400874	-42482	NA	10uM	24h	LINCSCP_59295	VCAP	NA
0.470501	0.0271146	22	HC-030031	-45802	NA	0.37uM	24h	LINCSCP_79717	A375	NA
0.4704	0.0271517	22	CAY10585	-5939	HIF1A	10uM	24h	LINCSCP_281570	PHH	HIF modulator
0.470367	0.027164	22	Phenformin	-2233	NA	0.04uM	24h	LINCSCP_102920	HELA	AMPK activator
0.470355	0.0271687	22	BRD-K91834385	-14073	NA	5uM	6h	LINCSCP_309018	VCAP	NA
0.470279	0.0271967	22	AC1O7M2R	-3745	ADCY2	10uM	6h	LINCSCP_56593	VCAP	Adenylyl cyclase activator
0.470276	0.0271978	22	RG 108	-6283	DNMT1	10uM	24h	LINCSCP_87070	CD34	DNA methyltransferase inhibitor
0.470263	0.0272029	22	AM-580	-2132	RARA	10uM	6h	LINCSCP_4703	A549	Retinoid receptor agonist
0.470259	0.0272043	22	PRIMA 1	-6220	ACHE	40uM	6h	LINCSCP_53903	SNUC5	TP53 inhibitor
0.470257	0.027205	22	ZINC04062252	-5289	PGR	10uM	24h	LINCSCP_34468	7	Progesterone receptor agonist
0.470204	0.0272245	22	Tacedinaline	-19036	HDAC1|HDAC10|HDAC11|HDAC2|HDAC3|HDAC4|HDAC5|HDAC6|HDAC7|HDAC8|HDAC9	0.04uM	24h	LINCSCP_23868	HEPG2	HDAC inhibitor
0.470168	0.0272382	22	Tivantinib	-1131	MET	0.04uM	24h	LINCSCP_128021	HUES3	Tyrosine kinase inhibitor
0.470104	0.0272618	22	NSC23766	-1818	NA	100uM	6h	LINCSCP_54859	THP1	Ras GTPase inhibitor
0.470056	0.0272798	22	BAY 61-3606	-1167	SYK	0.12uM	24h	LINCSCP_117721	HT29	SYK inhibitor
0.470034	0.0272881	22	Sildenafil	-3797	PDE5A	0.01uM	6h	LINCSCP_250666	7	Phosphodiesterase inhibitor
0.470031	0.0272893	22	CHEMBL2131454	-38019	NA	10uM	6h	LINCSCP_53271	SKM1	NA
0.470007	0.0272979	22	Vemurafenib	-1068	BRAF	10uM	6h	LINCSCP_40091	NCIH2073	RAF inhibitor
0.470003	0.0272997	22	BRD-K33928422	-39125	NA	5uM	24h	LINCSCP_8728	A549	NA
0.469996	0.0273022	22	Chelidonine	-2715	NA	3uM	6h	LINCSCP_37791	7	Tubulin inhibitor
0.469948	0.0273199	22	AZD1152	-45885	AURKB	3.33uM	24h	LINCSCP_120486	HT29	NA
0.469945	0.027321	22	CHEMBL349641	-2070	NA	10uM	6h	LINCSCP_31700	7	NA
0.469915	0.0273324	22	SB705498	-45502	TRPV1	10uM	24h	LINCSCP_172270	YAPC	NA
0.469882	0.0273445	22	KUC104248	-2551	NA	10uM	24h	LINCSCP_5386	A549	NA
0.469879	0.0273457	22	Diethylpropion	-5038	SLC6A2|SLC6A3	10uM	24h	LINCSCP_243360	7	Adrenergic receptor agonist
0.469872	0.0273485	22	Luzindole	-3490	MTNR1B	10uM	24h	LINCSCP_13755	HA1E	Melatonin receptor antagonist
0.469801	0.027375	22	AZ628	-1050	BRAF|RAF1	0.12uM	24h	LINCSCP_111999	HEPG2	RAF inhibitor
0.469798	0.0273762	22	L-Sulforaphane	-4919	NFE2L2	10uM	24h	LINCSCP_223994	HT29	Anticancer agent|Aryl hydrocarbon receptor antagonist
0.469782	0.027382	22	BRD-K10279767	-9053	NA	5uM	24h	LINCSCP_8348	A549	NA
0.469715	0.027407	22	Gefitinib	-1098	EGFR	10uM	24h	LINCSCP_115732	HS578T	EGFR inhibitor
0.469676	0.0274217	22	BRD-K68211814	-40983	NA	1uM	24h	LINCSCP_66137	VCAP	NA
0.469656	0.027429	22	Doramapimod	-1170	MAPK11|MAPK12|MAPK14	0.37uM	24h	LINCSCP_165463	SKL	P38 MAPK inhibitor
0.469641	0.0274346	22	CHEMBL2356673	-13408	NA	5uM	6h	LINCSCP_62583	VCAP	NA
0.469637	0.0274363	22	AC1N6AX4	-1272	NA	10uM	24h	LINCSCP_13614	HA1E	NA
0.469619	0.0274429	22	Indolophenanthridine	-3788	NA	10uM	6h	LINCSCP_14301	HA1E	CALY activator
0.469601	0.0274498	22	Fluspirilene	-3748	DRD2|HTR2A	0.37uM	24h	LINCSCP_126439	HT29	Dopamine receptor antagonist
0.469584	0.027456	22	Propentofylline	-3315	PDE1A	1.11uM	24h	LINCSCP_171556	YAPC	Adenosine reuptake inhibitor|Phosphodiesterase inhibitor
0.469576	0.0274589	22	Palbociclib	-1071	CCND1|CDK4|CDK6	3.33uM	3h	LINCSCP_132996	7	CDK inhibitor
0.469571	0.0274608	22	SCHEMBL2394914	-3083	EGFR	10uM	24h	LINCSCP_15063	HA1E	EGFR inhibitor
0.469522	0.0274792	22	SMR000162699	-3117	NA	3uM	24h	LINCSCP_36270	7	NA
0.469486	0.0274926	22	Gallocatechin Gallate	-6228	BACE1|FASN	90uM	6h	LINCSCP_45144	PC3	Nitric oxide synthase inhibitor
0.469474	0.0274972	22	TORIN-2	-1080	MTOR	10uM	6h	LINCSCP_16690	HA1E	MTOR inhibitor
0.469463	0.0275014	22	TORIN-2	-1080	MTOR	3.33uM	3h	LINCSCP_163320	SKBR3	MTOR inhibitor
0.469451	0.0275057	22	Dichloroacetic acid	-5314	NA	10uM	24h	LINCSCP_5719	A549	Pyruvate dehydrogenase kinase inhibitor
0.469413	0.0275201	22	Benzohydroxamate	-36789	NA	3.33uM	24h	LINCSCP_3873	A375	Other antifungal
0.469407	0.0275224	22	BRD-A25736793	-43054	MTOR	3.33uM	24h	LINCSCP_83201	ASC.C	NA
0.469395	0.0275267	22	N-[4-(1-Benzoylpiperidin-4-yl)butyl]-3-pyridin-3-ylpropanamide	-6279	NA	0.5uM	24h	LINCSCP_30648	7	Niacinamide phosphoribosyltransferase inhibitor|NAMPT inhibitor
0.46939	0.0275287	22	Vanoxerine	-2703	SLC6A3	0.37uM	24h	LINCSCP_153543	PC3	Dopamine uptake inhibitor
0.469345	0.0275457	22	Entinostat	-4811	HDAC1|HDAC10|HDAC11|HDAC2|HDAC3|HDAC4|HDAC5|HDAC6|HDAC7|HDAC8|HDAC9	0.12uM	24h	LINCSCP_38750	7	HDAC inhibitor
0.469335	0.0275492	22	CHEMBL2203528	-36795	NA	0.1uM	24h	LINCSCP_288103	THP1	Serine/threonine kinase inhibitor
0.469299	0.0275629	22	GSK-2334470	-1222	PDK1|PDPK1	0.37uM	24h	LINCSCP_165135	SKL.C	Pyruvate dehydrogenase kinase inhibitor
0.469251	0.027581	22	SQ22536	-1656	ADCY1	10uM	24h	LINCSCP_33559	7	Adenylyl cyclase inhibitor
0.469246	0.0275826	22	Beclomethasone Dipropionate	-4209	NR3C1	10uM	24h	LINCSCP_41036	NEU	Immunosuppressant|Glucocorticoid receptor agonist
0.469239	0.0275854	22	AS-605240	-42784	PIK3CG	0.37uM	24h	LINCSCP_88220	HA1E	PI3K inhibitor
0.469236	0.0275865	22	Picotamide	-3497	TBXA2R	0.37uM	24h	LINCSCP_77420	A375	Thromboxane receptor antagonist|Thromboxane synthase inhibitor
0.469224	0.0275911	22	CHIR-99021	-1181	NA	0.04uM	24h	LINCSCP_115785	HS578T	Glycogen synthase kinase inhibitor
0.469193	0.0276026	22	BRD-K55612480	-40319	NA	10uM	6h	LINCSCP_22378	HEPG2	NA
0.469187	0.0276051	22	Tyrphostin AG 527	-42874	EGFR	10uM	24h	LINCSCP_44722	PC3	Protein tyrosine kinase inhibitor
0.469185	0.0276058	22	Oxymetazoline	-2353	ADRA1A|ADRA1B|ADRA1D|ADRA2A|ADRA2B|ADRA2C	3.33uM	24h	LINCSCP_134932	7	Adrenergic receptor agonist
0.469182	0.0276069	22	CHEMBL2381524	-44612	NA	1.11uM	24h	LINCSCP_213178	HA1E	NA
0.469159	0.0276156	22	Ketotifen	-2637	HRH1	0.5uM	24h	LINCSCP_252614	7	Histamine receptor agonist|Leukotriene receptor antagonist|Phosphodiesterase inhibitor|Histamine receptor ligand
0.469145	0.0276208	22	AKT Inhibitor IV	-43091	AKT1	10uM	24h	LINCSCP_19318	HCC515	AKT inhibitor
0.469122	0.0276296	22	CHEMBL19130	-2863	NA	10uM	24h	LINCSCP_11560	ASC	Antiamyloidogenic agent
0.469056	0.0276542	22	Neratinib	-42778	EGFR|ERBB2|ERBB4	0.12uM	24h	LINCSCP_111197	HEPG2	EGFR inhibitor
0.468949	0.0276946	22	Gemifloxacin	-44972	NA	0.12uM	24h	LINCSCP_122408	HT29	NA
0.468905	0.0277111	22	CHEMBL1706554	-42928	NA	10uM	24h	LINCSCP_293343	VCAP	NA
0.468893	0.0277156	22	MLS000860958	-2484	NA	10uM	24h	LINCSCP_31895	7	NA
0.468881	0.0277204	22	SA-85290	-38117	NA	1uM	6h	LINCSCP_252402	7	NA
0.468856	0.0277297	22	Idelalisib	-1205	PIK3CD|PIK3CG	10uM	24h	LINCSCP_83294	ASC.C	PI3K inhibitor
0.468839	0.027736	22	BRD-A25736793	-43054	MTOR	10uM	24h	LINCSCP_84262	ASC	NA
0.468837	0.0277368	22	BRD-K90338784	-13996	NA	5uM	24h	LINCSCP_27619	HT29	NA
0.468826	0.027741	22	STK009254	-1910	INS	0.04uM	24h	LINCSCP_110892	HELA	Sodium channel blocker
0.468817	0.0277445	22	Urapidil	-5807	HTR1A	10uM	24h	LINCSCP_47796	PC3	Adrenergic receptor antagonist
0.468813	0.0277458	22	Ranitidine	-42886	HRH2	3.33uM	24h	LINCSCP_109210	HELA	Histamine receptor antagonist
0.468758	0.0277667	22	BRD-K28249211	-38811	NA	10uM	24h	LINCSCP_66093	VCAP	NA
0.46868	0.0277962	22	CHEMBL214378	-36991	NA	10uM	6h	LINCSCP_29976	MCF10A	ITK inhibitor
0.468611	0.0278222	22	Paroxetine	-2843	SLC6A4	10uM	6h	LINCSCP_178769	A375	Selective serotonin reuptake inhibitor (SSRI)
0.468607	0.0278237	22	BRD-K22356946	-9784	NA	5uM	24h	LINCSCP_195312	A549	NA
0.468568	0.0278384	22	SB225002	-3367	CXCR2	10uM	6h	LINCSCP_188178	A549	CC chemokine receptor antagonist
0.468559	0.027842	22	KU-55933	-1074	ATM	0.04uM	24h	LINCSCP_100453	HCC515	ATM kinase inhibitor
0.468538	0.0278497	22	PCI-34051	-4812	HDAC1|HDAC10|HDAC6|HDAC8	10uM	6h	LINCSCP_49383	PC3	HDAC inhibitor
0.468506	0.0278619	22	Enalapril	-3282	ACE	10uM	6h	LINCSCP_21096	HCC515	Angiotensin converting enzyme inhibitor
0.468503	0.0278631	22	CHEMBL2138010	-6083	NA	10uM	6h	LINCSCP_221330	HEPG2	NA
0.468498	0.0278651	22	BRD-A32440707	-45970	NA	1.11uM	24h	LINCSCP_74902	A375	NA
0.468475	0.0278736	22	Vandetanib	-1199	EGFR|EPHA1|EPHA10|EPHA2|EPHA3|EPHA4|EPHA5|EPHA6|EPHA7|EPHA8|EPHB1|EPHB2|EPHB3|EPHB4|EPHB6|ERBB2|ERBB3|ERBB4|FLT1|FLT4|KDR|PTK6|RET|SRC|TEK	0.12uM	24h	LINCSCP_83310	ASC.C	NA
0.468474	0.0278742	22	BRD-K97873029	-42570	NA	10uM	24h	LINCSCP_35383	7	NA
0.468471	0.0278753	22	CHEMBL2136110	-2505	NA	10uM	6h	LINCSCP_5236	A549	NA
0.468469	0.0278761	22	CYTO7H11	-4351	BAX	0.01uM	24h	LINCSCP_9650	A549	Cytochrome C release inhibitor
0.468466	0.0278771	22	SA-90030	-39304	NA	10uM	24h	LINCSCP_41726	NKDBA	NA
0.468416	0.0278962	22	Ebselen	-2644	NA	10uM	6h	LINCSCP_16129	HA1E	Cyclooxygenase inhibitor|Glutathione peroxidase agonist|H+/K+-ATPase inhibitor|Nitric oxide synthase inhibitor
0.468391	0.0279055	22	Aminolevulinic acid	-5677	ALAD	0.04uM	24h	LINCSCP_171499	YAPC	Oxidizing agent
0.468373	0.0279123	22	TIE2 Kinase Inhibitor	-1194	NA	1.11uM	24h	LINCSCP_85076	ASC	NA
0.468326	0.0279301	22	WHI-P97	-1033	JAK3	1.11uM	24h	LINCSCP_82760	A549	EGFR inhibitor|JAK inhibitor|Leukotriene inhibitor|Mediator release inhibitor
0.468277	0.0279488	22	MLS002607806	-1891	NA	10uM	24h	LINCSCP_292730	VCAP	NA
0.468258	0.0279559	22	XAV 939	-5303	TNKS|TNKS2	10uM	24h	LINCSCP_659	A375	Tankyrase inhibitor
0.468207	0.0279754	22	PKC Beta Inhibitor	-4753	PRKCB	10uM	24h	LINCSCP_19424	HCC515	PKC inhibitor
0.468198	0.0279787	22	NVP-BHG712	-1201	NA	10uM	24h	LINCSCP_166120	SKL	NA
0.468197	0.0279792	22	AKT Inhibitor IV	-43091	AKT1	0.1uM	6h	LINCSCP_36130	7	AKT inhibitor
0.468193	0.0279808	22	PD-0325901	-1101	MAP2K1|MAP2K2	10uM	3h	LINCSCP_86238	BT20	MEK inhibitor|MAP kinase inhibitor|Protein kinase inhibitor
0.468137	0.0280021	22	MEGXM0_000032	-4453	NA	10uM	24h	LINCSCP_49823	PHH	NA
0.468136	0.0280025	22	PCI-32765	-1129	BTK	1uM	6h	LINCSCP_36852	7	BTK inhibitor
0.468126	0.0280063	22	AC1NS4S0	-43073	ATP2A1	10uM	6h	LINCSCP_54850	THP1	ATPase inhibitor
0.468078	0.0280245	22	AMG-517	-45865	TRPV1	1.11uM	24h	LINCSCP_169520	YAPC	NA
0.468074	0.0280259	22	SB 203580, SULFONE	-6022	MAPK1|MAPK11|MAPK14	10uM	24h	LINCSCP_11096	ASC	P38 MAPK inhibitor
0.468047	0.0280364	22	PD-173074	-1026	FGFR1|FGFR3	0.37uM	24h	LINCSCP_99891	HCC515	FGFR inhibitor|VEGFR inhibitor
0.46803	0.0280427	22	Crotamiton	-42989	NA	10uM	24h	LINCSCP_11193	ASC	Antipruritic
0.468023	0.0280455	22	Ulipristal	-45584	NA	1.11uM	24h	LINCSCP_174715	YAPC	NA
0.467996	0.0280556	22	BRD-K99383477	-14534	NA	5uM	24h	LINCSCP_303705	VCAP	NA
0.467969	0.0280661	22	BRD-K86715531	-13739	NA	5uM	6h	LINCSCP_61170	VCAP	NA
0.467951	0.028073	22	Gefitinib	-1098	EGFR	0.12uM	24h	LINCSCP_145578	MDAMB231	EGFR inhibitor
0.467925	0.0280828	22	Remoxipride	-3202	DRD2	10uM	24h	LINCSCP_273358	PC3	Dopamine receptor antagonist
0.467909	0.0280889	22	BRD-K57064803	-6841	NA	0.12uM	24h	LINCSCP_38695	7	NA
0.467888	0.028097	22	Tyrphostin AG-494	-42942	EGFR	10uM	24h	LINCSCP_284712	SKB	EGFR inhibitor
0.467878	0.0281007	22	301836-43-1	-1203	CSNK1A1|TGFB1	0.04uM	24h	LINCSCP_100925	HCC515	TGF beta receptor inhibitor
0.467872	0.0281028	22	Mebendazole	-3749	NA	0.12uM	24h	LINCSCP_171516	YAPC	Tubulin inhibitor
0.467871	0.0281035	22	BRD-K46503544-001-01-5	-5572	TOP2A|TOP2B	1uM	24h	LINCSCP_64918	VCAP	Topoisomerase inhibitor
0.467868	0.0281044	22	PHA-665752	-42793	MET	0.04uM	3h	LINCSCP_115205	HS578T	C-Met inhibitor
0.467864	0.0281058	22	Pracinostat	-43290	NA	0.37uM	24h	LINCSCP_164751	SKL.C	NA
0.467856	0.028109	22	Orphenadrine	-1630	GRIN1|GRIN2A|GRIN2B|GRIN2C|GRIN2D|GRIN3A|GRIN3B|HRH1|SCN10A|SCN11A|SCN1A|SCN2A|SCN3A|SCN4A|SCN5A|SCN7A|SCN8A|SCN9A|SLC6A2	1.11uM	24h	LINCSCP_158267	PC3	Acetylcholine receptor antagonist
0.467842	0.0281146	22	N-Methylquipazine	-3379	HTR2A|HTR3A|HTR3B	10uM	6h	LINCSCP_4400	A549	Serotonin receptor agonist
0.467762	0.0281449	22	CHEMBL1619263	-4840	NA	10uM	24h	LINCSCP_281393	PHH	NA
0.467761	0.0281454	22	CID-2858522	-3337	NA	10uM	24h	LINCSCP_188040	A549	NFkB pathway inhibitor
0.46776	0.0281456	22	BRD-K13648511-001-01-6	-9250	NA	5uM	6h	LINCSCP_61317	VCAP	NA
0.46768	0.0281763	22	Leflunomide	-3771	DHODH	3.33uM	24h	LINCSCP_126473	HT29	Dihydroorotate dehydrogenase inhibitor|PDGFR tyrosine kinase receptor inhibitor
0.467624	0.0281976	22	Methimazole	-5646	TPO	10uM	24h	LINCSCP_158307	PC3	Antithyroid agent
0.467621	0.0281989	22	Cyclohexanecarboxamide, 4-(1-aminoethyl)-n-4-pyridinyl-, trans-	-1177	ROCK1|ROCK2	10uM	24h	LINCSCP_76636	A375	Rho associated kinase inhibitor
0.467587	0.0282118	22	Aloisine	-3131	CDK2	10uM	6h	LINCSCP_55818	VCAP	CDK inhibitor|CFTR channel agonist|Glycogen synthase kinase inhibitor
0.46758	0.0282146	22	Aminopurvalanol	-2151	CDK1|CDK2|CDK5	0.5uM	24h	LINCSCP_37634	7	Tyrosine kinase inhibitor|CDK inhibitor
0.467551	0.0282257	22	Wortmannin	-3947	PIK3CA|PIK3CG|PLK1	10uM	6h	LINCSCP_66503	A549	PI3K inhibitor
0.467546	0.0282276	22	Aminosalicylic acid	-5862	PTGS1|PTGS2	1.11uM	24h	LINCSCP_125130	HT29	Cyclooxygenase inhibitor
0.467515	0.0282394	22	PF-04217903	-1166	MET	3uM	6h	LINCSCP_251230	7	C-Met inhibitor
0.467494	0.0282476	22	Amuvatinib	-1118	FLT3|KIT|MET|PDGFRA	0.04uM	24h	LINCSCP_84041	ASC	FLT3 inhibitor|KIT inhibitor|PDGFR tyrosine kinase receptor inhibitor|RAD51 inhibitor|RET tyrosine kinase inhibitor
0.467445	0.0282663	22	PK-11195	-1532	TSPO	100uM	6h	LINCSCP_30703	7	Benzodiazepine receptor antagonist
0.46741	0.0282796	22	Enzastaurin	-1069	PRKCB	10uM	24h	LINCSCP_143111	7	PKC inhibitor
0.467392	0.0282863	22	TH02453-036-P1	-6273	NA	10uM	6h	LINCSCP_210068	HA1E	NA
0.467353	0.0283014	22	WH-4-025	-44937	NA	3.33uM	24h	LINCSCP_81323	A549	NA
0.46729	0.0283257	22	Terreic-acid	-5107	BTK	10uM	24h	LINCSCP_13119	FIBRNPC	Bruton's tyrosine kinase (BTK) inhibitor
0.467279	0.02833	22	AC55649	-6290	RARA|RARB	10uM	24h	LINCSCP_19436	HCC515	Retinoid receptor agonist
0.467241	0.0283444	22	noscapine	NA	NA	0.12uM	24h	LINCSCP_163747	SKBR3	NA
0.467219	0.0283527	22	MLS002264449	-3136	NA	10uM	6h	LINCSCP_31492	7	NA
0.467155	0.0283773	22	Dicloxacillin	-5234	NA	10uM	24h	LINCSCP_237804	7	Bacterial cell wall synthesis inhibitor
0.467147	0.0283805	22	TIE2 Kinase Inhibitor	-1194	NA	0.12uM	24h	LINCSCP_85078	ASC	NA
0.467145	0.0283813	22	SU14813	-45732	NA	3.33uM	24h	LINCSCP_126347	HT29	NA
0.467138	0.028384	22	SCHEMBL3958507	-5245	COQ8B|EGFR	1.11uM	3h	LINCSCP_86168	BT20	Protein kinase inhibitor
0.467112	0.0283941	22	AC1NWAUW	-1341	PRKACA	10uM	24h	LINCSCP_98630	HA1E	Adenosine receptor agonist|CAMP stimulant
0.467043	0.0284205	22	Hypericin	-2650	NA	0.37uM	24h	LINCSCP_101408	HELA	Tyrosine kinase inhibitor
0.467041	0.0284215	22	NCGC00170421-01	-36757	NA	10uM	6h	LINCSCP_8077	A549	NA
0.467023	0.0284283	22	ZINC03977775	-5564	NR3C1	10uM	24h	LINCSCP_273339	PC3	Glucocorticoid receptor agonist
0.467016	0.0284308	22	GSK-1904529A	-1134	IGF1R|INSR	0.12uM	24h	LINCSCP_132717	7	IGF-1 inhibitor|Insulin growth factor receptor inhibitor|Insulin receptor ligand
0.46701	0.0284331	22	MK-2866 (GTx-024)	-45447	AR	0.04uM	24h	LINCSCP_89631	HA1E	NA
0.467004	0.0284356	22	AC1NSFGY	-4442	NA	10uM	24h	LINCSCP_239841	7	NA
0.466992	0.02844	22	Gefitinib	-1098	EGFR	3.33uM	3h	LINCSCP_116087	HS578T	EGFR inhibitor
0.466989	0.0284415	22	Succimer	-4749	DNMT1	10uM	6h	LINCSCP_27157	HT29	Chelating agent
0.466982	0.028444	22	Methazolamide	-5311	CA1|CA2|CA4|CA7	10uM	6h	LINCSCP_27304	HT29	Carbonic anhydrase inhibitor
0.466966	0.0284503	22	Racecadotril	-1286	MME	1.11uM	24h	LINCSCP_167776	YAPC	Enkephalinase inhibitor
0.466941	0.0284599	22	CHEMBL2143628	-6855	NA	10uM	6h	LINCSCP_29066	HUH7	NA
0.466929	0.0284643	22	C21H27N7O3	-1128	AKT1|AKT2|AKT3|PRKCQ	1.11uM	24h	LINCSCP_162896	SKBR3	AKT inhibitor
0.466923	0.0284668	22	Biperiden	-1235	CHRM1	0.12uM	24h	LINCSCP_156706	PC3	Acetylcholine receptor antagonist
0.466922	0.028467	22	Vorinostat	-3828	HDAC1|HDAC2|HDAC3|HDAC6|HDAC8	0.5uM	24h	LINCSCP_66601	A549	HDAC inhibitor
0.466922	0.0284671	22	Huperzine-A	-43177	ACHE	10uM	6h	LINCSCP_1998	A375	Acetylcholinesterase inhibitor|Glutamate receptor antagonist
0.466907	0.0284728	22	Navitoclax	-4738	BCL2|BCL2L1|BCL2L2	10uM	6h	LINCSCP_206579	DV90	BCL inhibitor
0.466906	0.0284734	22	Flutamide	-2621	AR	0.01uM	6h	LINCSCP_202751	A549	Androgen receptor antagonist
0.466906	0.0284734	22	KUC103655	-2855	NA	10uM	6h	LINCSCP_5508	A549	NA
0.466905	0.0284737	22	STK661558	-2431	NA	10uM	6h	LINCSCP_5484	A549	NA
0.466899	0.0284759	22	Vidofludimus	-45600	NA	10uM	24h	LINCSCP_157697	PC3	NA
0.466889	0.0284799	22	11K-629S	-3579	NA	10uM	6h	LINCSCP_2057	A375	NA
0.466865	0.0284893	22	Gliquidone	-3809	ABCC8	0.04uM	24h	LINCSCP_78177	A375	Sulfonylurea
0.466833	0.0285014	22	Sirolimus	-42783	FKBP1A|MTOR	10uM	24h	LINCSCP_129972	LNCAP	MTOR inhibitor
0.466832	0.028502	22	Irinotecan	-2167	1	10uM	24h	LINCSCP_44197	PC3	Topoisomerase inhibitor
0.466815	0.0285083	22	MLS000594029	-4801	NA	10uM	24h	LINCSCP_46238	PC3	NA
0.466789	0.0285183	22	Belinostat	-43181	HDAC1|HDAC10|HDAC11|HDAC2|HDAC3|HDAC4|HDAC5|HDAC6|HDAC7|HDAC8|HDAC9	10uM	24h	LINCSCP_114287	HME1	HDAC inhibitor
0.466769	0.0285262	22	Estradiol	-2421	ESR1|ESR2|NR1I2	10uM	6h	LINCSCP_34577	7	Estrogen receptor agonist
0.466754	0.0285319	22	Foretinib	-1158	FLT1|FLT3|FLT4|KDR|KIT|MET|PDGFRA|PDGFRB|TEK	10uM	24h	LINCSCP_39349	MDAMB231	VEGFR inhibitor
0.466748	0.0285344	22	CHEMBL2360586	-42624	NA	5uM	24h	LINCSCP_8299	A549	NA
0.466738	0.028538	22	LY2811376	-45909	NA	0.04uM	24h	LINCSCP_162175	PC3	NA
0.466736	0.0285389	22	BRD-K20931972	-7124	NA	5uM	24h	LINCSCP_60521	VCAP	NA
0.466719	0.0285455	22	Metronidazole	-5628	CYP2C9|CYP3A4	10uM	6h	LINCSCP_294148	VCAP	DNA inhibitor
0.466667	0.0285655	22	Fluoropyruvate	-6203	NA	40uM	6h	LINCSCP_57040	VCAP	Pyruvate dehydrogenase inhibitor
0.466664	0.0285667	22	Moxisylyte	-5868	NA	0.04uM	24h	LINCSCP_108958	HELA	Adrenergic receptor antagonist
0.466612	0.0285868	22	Emetine	-2041	RPS2	10uM	24h	LINCSCP_45281	PC3	Protein synthesis inhibitor
0.466583	0.0285981	22	BRD-K90734091	-14978	NA	10uM	24h	LINCSCP_28310	HT29	NA
0.466579	0.0285997	22	Ziprasidone	-5433	DRD2|HRH1|HTR1A|HTR1B|HTR1D|HTR1E|HTR2A|HTR2C|HTR7	10uM	6h	LINCSCP_32673	7	Dopamine receptor antagonist|Serotonin receptor antagonist
0.466561	0.0286067	22	ARTESUNATE	-45731	NA	10uM	24h	LINCSCP_118557	HT29	NA
0.46656	0.028607	22	Amisulpride	-1669	DRD2|DRD3	10uM	6h	LINCSCP_190162	A549	Dopamine receptor antagonist
0.466559	0.0286074	22	331771-20-1	-1096	AURKA|AURKB	0.12uM	24h	LINCSCP_152435	PC3	Aurora kinase inhibitor
0.466558	0.0286076	22	GP 1A	-3458	CNR2	10uM	24h	LINCSCP_33647	7	Cannabinoid receptor agonist
0.466553	0.0286098	22	AC1NXRFO	-43270	NA	0.001uM	24h	LINCSCP_35657	7	CDC inhibitor
0.466549	0.028611	22	BRD-K18359792	-36501	NA	0.5uM	24h	LINCSCP_65924	VCAP	NA
0.466544	0.0286131	22	Pioglitazone	-1592	PPARG	10uM	24h	LINCSCP_240579	7	PPAR receptor agonist|Insulin sensitizer
0.466515	0.0286242	22	I-BET151	-6335	NA	3.33uM	24h	LINCSCP_114246	HME1	NA
0.466503	0.0286291	22	ML089	-2710	NA	10uM	6h	LINCSCP_19998	HCC515	Mannose-6-phosphate isomerate inhibitor
0.4665	0.0286303	22	PJ34	-4937	NA	1uM	24h	LINCSCP_36258	7	PARP inhibitor
0.46649	0.028634	22	MLS006011051	-42801	BRAF	3.33uM	24h	LINCSCP_89166	HA1E	RAF inhibitor
0.466359	0.0286847	22	BRD-K04986062	-45341	NA	0.5uM	6h	LINCSCP_55357	U937	NA
0.466294	0.0287099	22	BRD-K07395346	-6078	NA	10uM	6h	LINCSCP_211557	HA1E	NA
0.466292	0.0287105	22	XMD-1527	-42719	NA	10uM	6h	LINCSCP_6723	A549	NA
0.46626	0.0287231	22	Clofarabine	-45668	POLA1|POLD1|POLE|RRM1|RRM2|RRM2B	0.12uM	24h	LINCSCP_135414	7	NA
0.466258	0.0287237	22	AZD-1152-HQPA	-1067	AURKA|AURKB	0.37uM	3h	LINCSCP_115155	HS578T	Aurora kinase inhibitor
0.466241	0.0287303	22	Devazepide	-2674	CCKAR	10uM	24h	LINCSCP_11277	ASC	CCK receptor antagonist
0.466202	0.0287458	22	Vemurafenib	-1068	BRAF	1.11uM	24h	LINCSCP_131888	7	RAF inhibitor
0.46618	0.0287542	22	MLS003337117	-4169	NA	10uM	6h	LINCSCP_178367	A375	NA
0.466158	0.0287626	22	AC1MG5Y0	-4794	NA	10uM	24h	LINCSCP_46186	PC3	NA
0.466148	0.0287667	22	AC1OCDAW	-1622	TOP2A	1.11uM	24h	LINCSCP_49581	PC3	Topoisomerase inhibitor
0.466132	0.028773	22	ST089307	-4500	NA	10uM	24h	LINCSCP_283698	SKB	NA
0.466118	0.0287782	22	Ipriflavone	-5981	NA	10uM	24h	LINCSCP_5795	A549	Bone resorption inhibitor
0.466102	0.0287846	22	ZINC01041848	-4904	NA	10uM	24h	LINCSCP_47089	PC3	NA
0.466076	0.0287947	22	SCHEMBL3958507	-5245	COQ8B|EGFR	0.12uM	24h	LINCSCP_87924	HA1E	Protein kinase inhibitor
0.466075	0.028795	22	301836-43-1	-1203	CSNK1A1|TGFB1	10uM	24h	LINCSCP_165036	SKL.C	TGF beta receptor inhibitor
0.465979	0.0288323	22	BRD-K54431311-001-01-9	-11733	NA	5uM	6h	LINCSCP_301909	VCAP	NA
0.46597	0.0288358	22	MLS-0044127.0001	-1377	NA	10uM	6h	LINCSCP_5617	A549	NA
0.46596	0.0288397	22	GW9508	-3604	FFAR1|FFAR4	10uM	24h	LINCSCP_4998	A549	Free Fatty Acid Receptor 1 (FFAR1; GPR40) Agonists|G protein coupled receptor agonist|Free fatty acid receptor agonist|G protein-coupled receptor agonist
0.465909	0.0288597	22	Dacomitinib	-42808	EGFR|ERBB2|ERBB3|ERBB4	1.11uM	24h	LINCSCP_139658	7	NA
0.465894	0.0288653	22	Iloprost	-43147	PTGER1|PTGER2|PTGIR	10uM	24h	LINCSCP_46410	PC3	Platelet aggregation inhibitor|Prostanoid receptor agonist
0.465885	0.028869	22	ZINC00439757	-4798	NA	10uM	24h	LINCSCP_46223	PC3	NA
0.465876	0.0288723	22	EX-8678	-1147	NA	1.11uM	24h	LINCSCP_132835	7	PI3K inhibitor|MTOR inhibitor
0.465854	0.0288808	22	Nifedipine	-4176	CACNA1C|CACNA1D|CACNA1F|CACNA1S|CACNA2D1	10uM	24h	LINCSCP_30677	7	Calcium channel blocker
0.465839	0.0288869	22	SR 33805 oxalate	-45933	NA	0.12uM	24h	LINCSCP_105715	HELA	NA
0.465821	0.0288938	22	Y-39983	-1150	ROCK1|ROCK2	3.33uM	3h	LINCSCP_131815	MCF10A	Rho associated kinase inhibitor
0.46581	0.0288981	22	BRD-K45842176	-36685	NA	10uM	6h	LINCSCP_32050	7	NA
0.46579	0.0289061	22	Doxazosin	-4335	ADRA1A|ADRA1B|ADRA1D	10uM	6h	LINCSCP_194001	A549	Adrenergic receptor antagonist
0.465743	0.0289244	22	Perhexiline	-4353	CPT1A|CPT2	10uM	24h	LINCSCP_267248	PC3	Carnitine palmitoyltransferase inhibitor
0.465737	0.0289267	22	Skiii	-2462	SPHK1	40uM	6h	LINCSCP_45148	PC3	Sphingosine kinase inhibitor
0.46573	0.0289292	22	Ruxolitinib	-1139	JAK1|JAK2|TYK2	10uM	24h	LINCSCP_151063	PC3	JAK inhibitor
0.465715	0.0289353	22	Trimethobenzamide	-2750	DRD2	10uM	24h	LINCSCP_14443	HA1E	Histamine receptor antagonist
0.4657	0.0289411	22	BRD-K07431800	-8866	NA	5uM	24h	LINCSCP_8439	A549	NA
0.465686	0.0289465	22	301836-43-1	-1203	CSNK1A1|TGFB1	0.12uM	24h	LINCSCP_152315	PC3	TGF beta receptor inhibitor
0.46567	0.0289529	22	GSK J4	-6328	NA	0.04uM	24h	LINCSCP_164669	SKL.C	NA
0.465659	0.028957	22	IN1246	-1790	MMP13|MMP2|MMP3	10uM	24h	LINCSCP_13649	HA1E	Metalloproteinase inhibitor|Collagenase inhibitor
0.465648	0.0289615	22	1268524-70-4	-6332	NA	3.33uM	24h	LINCSCP_82175	A549	NA
0.465639	0.0289651	22	376348-65-1, Uk-427857, uk427857	-6182	CCR5	10uM	6h	LINCSCP_19448	HCC515	CC chemokine receptor antagonist
0.465627	0.0289695	22	BRD-K52542879	-40167	NA	10uM	6h	LINCSCP_49149	PC3	NA
0.465602	0.0289794	22	Nobiletin	-2130	MAP2K1	10uM	6h	LINCSCP_193358	A549	MEK inhibitor
0.465584	0.0289863	22	4,6-Dimethyl-n-phenylquinolin-2-amine	-4902	NA	10uM	24h	LINCSCP_33814	7	NA
0.465572	0.0289911	22	CX-5461	-6342	NA	0.37uM	24h	LINCSCP_84629	ASC	NA
0.465567	0.0289929	22	BRD-K04025047	-8676	NA	5uM	24h	LINCSCP_8660	A549	NA
0.46556	0.0289958	22	Azacitidine	-5218	DNMT1|DNMT3A	10uM	24h	LINCSCP_114173	HME1	DNA methyltransferase inhibitor
0.465552	0.028999	22	Dihomo-Gamma-Linolenic acid	-42904	PTGS1	10uM	6h	LINCSCP_483	A375	Cholesterol inhibitor|Platelet aggregation inhibitor|Prostanoid receptor stimulant|Prostanoid receptor agonist
0.465544	0.029002	22	Mnitmt	-3401	NA	10uM	24h	LINCSCP_14476	HA1E	Lymphocyte inhibitor
0.465513	0.0290141	22	CHEMBL3188661	-5394	DDR1	0.37uM	24h	LINCSCP_89019	HA1E	DDR1 inhibitor
0.465495	0.0290212	22	Etomoxir	-6240	CPT1A	90uM	6h	LINCSCP_10372	A673	Carnitine palmitoyltransferase inhibitor
0.465488	0.0290239	22	Brefeldin A	-42812	NA	0.1uM	6h	LINCSCP_876	A375	Protein synthesis inhibitor|Brefeldin A inhibited guanine nucleotide exchange protein inhibitors|Golgi-specific brefeldin A-resistance guanine nucleotide exchange factor inhibitor
0.46548	0.0290271	22	BRD-K18059480	-6087	NA	10uM	6h	LINCSCP_20585	HCC515	NA
0.465475	0.029029	22	AZD-1152-HQPA	-1067	AURKA|AURKB	10uM	24h	LINCSCP_130494	MCF10A	Aurora kinase inhibitor
0.465474	0.0290294	22	2-Phenyl-n-[4-(1,3-thiazol-2-ylsulfamoyl)phenyl]quinoline-4-carboxamide	-1985	NA	10uM	6h	LINCSCP_5207	A549	NA
0.465451	0.0290385	22	Selamectin	-44969	NA	10uM	6h	LINCSCP_30175	7	Nematocide
0.465433	0.0290453	22	Lasalocid	-2214	NA	10uM	6h	LINCSCP_27073	HT29	Bacterial permeability inducer
0.465432	0.029046	22	PHA-767491	-6304	NA	0.04uM	24h	LINCSCP_86713	CD34	NA
0.465426	0.0290482	22	Cyclohexanecarboxamide, 4-(1-aminoethyl)-n-4-pyridinyl-, trans-	-1177	ROCK1|ROCK2	0.1uM	24h	LINCSCP_39333	MDAMB231	Rho associated kinase inhibitor
0.465423	0.0290492	22	BRD-K35669573	-29348	NA	0.01uM	6h	LINCSCP_55150	THP1	NA
0.465392	0.0290616	22	Diethylstilbestrol	-42960	ESR1|ESR2|ESRRG	10uM	24h	LINCSCP_107640	HELA	Estrogen receptor agonist
0.465376	0.0290678	22	Secnidazole	-5131	NA	10uM	24h	LINCSCP_160778	PC3	Acetylcholinesterase inhibitor|Microtubule inhibitor
0.465347	0.0290791	22	noscapine	NA	NA	0.12uM	24h	LINCSCP_111809	HEPG2	NA
0.465325	0.0290878	22	Hbdde	-5666	PRKCA|PRKCG	10uM	24h	LINCSCP_58904	VCAP	PKC inhibitor
0.465317	0.029091	22	BRD-K56327795	-11836	NA	5uM	24h	LINCSCP_34928	7	NA
0.465294	0.0291	22	BRD-K45853100	-39809	NA	10uM	24h	LINCSCP_65978	VCAP	NA
0.465243	0.0291199	22	BRD-K48454318	-39959	NA	10uM	24h	LINCSCP_48785	PC3	NA
0.465195	0.0291388	22	BRD-K43194109	-11053	NA	10uM	6h	LINCSCP_64770	VCAP	NA
0.465194	0.0291393	22	Zonisamide	-3062	CA1|CA12|CA7|SCN11A|SCN1A|SCN2A|SCN3A|SCN4A|SCN5A|SCN9A	10uM	24h	LINCSCP_207034	FIBRNPC	Sodium channel blocker|T-type calcium channel blocker
0.465183	0.0291433	22	Herniarin	-3820	NA	10uM	24h	LINCSCP_289316	VCAP	Acetylcholinesterase inhibitor
0.465172	0.0291478	22	GSK-3 Inhibitor IX	-42780	NA	1.11uM	24h	LINCSCP_129765	LNCAP	Glycogen synthase kinase inhibitor|Lipoxygenase inhibitor
0.465149	0.0291568	22	AT-7519	-1004	CDK1|CDK10|CDK11B|CDK12|CDK13|CDK14|CDK15|CDK16|CDK17|CDK18|CDK19|CDK2|CDK20|CDK3|CDK4|CDK5|CDK6|CDK7|CDK8|CDK9	0.04uM	24h	LINCSCP_113181	HME1	CDK inhibitor|Cell cycle inhibitor
0.465125	0.0291664	22	Mafenide	-5445	CA6	10uM	6h	LINCSCP_26219	HT29	Carbonic anhydrase inhibitor
0.465112	0.0291714	22	BRD-A95504714	-45336	NA	10uM	6h	LINCSCP_12433	CD34	NA
0.465102	0.0291754	22	Dabrafenib	-6303	BRAF	1.11uM	24h	LINCSCP_114537	HME1	RAF inhibitor
0.465088	0.0291807	22	Tivozanib	-1005	FLT1|FLT4|KDR|KIT|PDGFRA|PDGFRB	10uM	6h	LINCSCP_53183	SKM1	VEGFR inhibitor
0.465084	0.0291825	22	Nilotinib	-1099	ABL1|BCR|KIT	0.37uM	24h	LINCSCP_115036	HS578T	Bcr-Abl kinase inhibitor|Abl kinase inhibitor
0.465043	0.0291983	22	Sarafloxacin	-5263	NA	10uM	6h	LINCSCP_47892	PC3	Bacterial DNA gyrase inhibitor
0.465042	0.029199	22	Methyllycaconitine	-1457	CHRNA7	10uM	24h	LINCSCP_289169	VCAP	Acetylcholine receptor antagonist
0.465034	0.0292019	22	Masitinib	-1130	FGFR3|KIT|LYN|PDGFRA|PDGFRB	1.11uM	24h	LINCSCP_128508	HUVEC	KIT inhibitor|PDGFR tyrosine kinase receptor inhibitor|Src inhibitor
0.465023	0.0292063	22	SA-1458902	-42561	NA	0.5uM	6h	LINCSCP_38375	7	NA
0.464994	0.0292178	22	CHEMBL3186197	-6215	IGF1R|INSR	10uM	6h	LINCSCP_41846	NOMO1	IGF-1 inhibitor
0.46498	0.0292233	22	BRD-K21516480	-38437	NA	10uM	24h	LINCSCP_65929	VCAP	NA
0.464957	0.0292323	22	Saxagliptin	-45955	DPP4	10uM	24h	LINCSCP_160604	PC3	NA
0.464937	0.0292401	22	CGP 60474	-1025	CDK1	0.12uM	3h	LINCSCP_145039	MDAMB231	CDK inhibitor
0.46493	0.0292431	22	SMR000197751	-43333	NA	10uM	6h	LINCSCP_7987	A549	NA
0.464922	0.029246	22	Ispinesib	-5732	KIF11	10uM	6h	LINCSCP_46626	PC3	Kinesin inhibitor
0.464911	0.0292504	22	N-(3-Fluoro-4-((7-methoxyquinolin-4-yl)oxy)phenyl)-1-(2-hydroxy-2-methylpropyl)-5-methyl-3-oxo-2-phenyl-2,3-dihydro-1H-pyrazole-4-carboxamide	-1113	NA	0.12uM	24h	LINCSCP_148191	NPC.CAS9	Hepatocyte growth factor receptor inhibitor
0.464884	0.0292609	22	Acetyl-Farnesyl-Cysteine	-43236	PPARG	10uM	6h	LINCSCP_220297	HEPG2	Inhibitor of methylation of endogenous isoprenylated proteins
0.464883	0.0292613	22	BRD-K96403486	-42504	NA	10uM	6h	LINCSCP_20178	HCC515	NA
0.464867	0.0292676	22	3-Chloro-l-alanine	-6205	RPS2	0.001uM	6h	LINCSCP_201884	A549	Protein synthesis inhibitor
0.464835	0.0292803	22	SCHEMBL3958507	-5245	COQ8B|EGFR	10uM	6h	LINCSCP_11894	BT20	Protein kinase inhibitor
0.464804	0.0292926	22	MLS002276465	-3644	NA	10uM	24h	LINCSCP_236905	7	NA
0.464769	0.0293063	22	362-74-3	-1265	PRKACA	10uM	6h	LINCSCP_28886	HUH7	Adenosine receptor agonist|CAMP stimulant
0.464753	0.0293127	22	Zafirlukast	-5792	CYSLTR1	3.33uM	24h	LINCSCP_142254	7	Leukotriene receptor antagonist
0.464707	0.0293306	22	SB743921	-45775	NA	0.37uM	24h	LINCSCP_108722	HELA	NA
0.464694	0.0293359	22	BRD-K98004941	-42580	NA	10uM	6h	LINCSCP_49204	PC3	NA
0.464664	0.0293478	22	Idelalisib	-1205	PIK3CD|PIK3CG	3.33uM	24h	LINCSCP_82051	A549	PI3K inhibitor
0.4646	0.0293731	22	Sirolimus	-42782	FKBP1A|MTOR	0.37uM	24h	LINCSCP_38557	7	MTOR inhibitor
0.464589	0.0293775	22	BRD-K16026651	-38109	NA	10uM	24h	LINCSCP_311974	VCAP	NA
0.464583	0.0293799	22	TORIN1	-1079	MTOR	0.1uM	6h	LINCSCP_36635	7	MTOR inhibitor|PI3K inhibitor
0.464582	0.0293803	22	AC1N08ZR	-6450	NA	10uM	24h	LINCSCP_59155	VCAP	NA
0.464578	0.0293818	22	Resveratrol	-42917	PTGS1|PTGS2|SIRT1	10uM	24h	LINCSCP_117479	HT29	Cytochrome P450 inhibitor|SIRT activator
0.464576	0.0293825	22	SMR000651464	-2818	NA	10uM	6h	LINCSCP_194112	A549	NA
0.464566	0.0293865	22	Telmisartan	-3657	AGTR1|PPARG	10uM	24h	LINCSCP_109911	HELA	Angiotensin receptor antagonist
0.464549	0.0293932	22	BRD-K63279176	-12278	NA	5uM	24h	LINCSCP_62799	VCAP	NA
0.464536	0.0293983	22	THZ-2-98-01	-44946	NA	10uM	24h	LINCSCP_88164	HA1E	NA
0.464532	0.0293998	22	PP-30	-6238	RAF1	10uM	6h	LINCSCP_53159	SKM1	RAF inhibitor
0.464504	0.0294109	22	pancuronium	-45391	NA	10uM	24h	LINCSCP_77573	A375	NA
0.464501	0.029412	22	SB239063	-1036	MAPK11|MAPK14	3.33uM	24h	LINCSCP_149362	NPC	P38 MAPK inhibitor
0.464476	0.0294221	22	ST023431	-4327	NA	10uM	24h	LINCSCP_42218	NPC	NA
0.464463	0.0294272	22	Isradipine	-1897	CACNA1C|CACNA1D|CACNA1F|CACNA1S|CACNA2D1	1.11uM	24h	LINCSCP_143197	7	Calcium channel blocker
0.464463	0.0294273	22	BRD-K52099002	-40147	NA	10uM	6h	LINCSCP_190767	A549	NA
0.464415	0.0294462	22	PHA-665752	-42793	MET	3.33uM	3h	LINCSCP_145042	MDAMB231	C-Met inhibitor
0.4644	0.029452	22	BRD-K08448573	-36650	NA	10uM	6h	LINCSCP_33980	7	NA
0.464391	0.0294555	22	Acyclovir	-5459	NA	0.04uM	24h	LINCSCP_137105	7	DNA polymerase inhibitor
0.46437	0.0294641	22	Phenolphthalein	-2432	NA	10uM	6h	LINCSCP_223280	HT29	Indicator dye
0.464361	0.0294677	22	2-Nitrofluorene	-37230	NA	10uM	24h	LINCSCP_212468	HA1E	NA
0.46434	0.029476	22	Ingenol Mebutate	-45681	NA	0.04uM	24h	LINCSCP_175729	YAPC	NA
0.464322	0.029483	22	BRD-K64877338	-45344	NA	3uM	24h	LINCSCP_205489	CD34	NA
0.464322	0.0294832	22	MLS000773738	-3464	NA	10uM	24h	LINCSCP_57975	VCAP	NA
0.464321	0.0294833	22	Batimastat	-6276	NA	3.33uM	24h	LINCSCP_101143	HELA	Matrix metalloprotease inhibitor
0.464246	0.029513	22	Dabigatran Etexilate	-45249	NA	0.04uM	24h	LINCSCP_139655	7	NA
0.464244	0.029514	22	ICI182, 780	-45338	ESR1	10uM	24h	LINCSCP_17294	HA1E	Estrogen receptor antagonist
0.464244	0.029514	22	NCGC00346967-01	-6297	EPHB3	0.12uM	24h	LINCSCP_164898	SKL.C	EPHB3 inhibitor
0.464207	0.0295286	22	PD-173074	-1026	FGFR1|FGFR3	10uM	6h	LINCSCP_6705	A549	FGFR inhibitor|VEGFR inhibitor
0.464202	0.0295307	22	DR 2313	-4130	NA	10uM	6h	LINCSCP_55866	VCAP	PARP inhibitor
0.464129	0.0295595	22	MLS001065880	-3463	NA	10uM	24h	LINCSCP_30991	7	NA
0.464129	0.0295597	22	Rhodomyrtoxin	-2289	NA	10uM	6h	LINCSCP_15124	HA1E	Cytotoxic agent|DNA intercalator
0.464126	0.0295608	22	Glyburide	-2811	ABCC8|CFTR|KCNJ11|KCNJ5|KCNJ8	0.04uM	24h	LINCSCP_168870	YAPC	Sulfonylurea
0.464118	0.0295639	22	WYE 125132	-1064	MTOR	3.33uM	3h	LINCSCP_113560	HME1	MTOR inhibitor
0.464061	0.0295867	22	Atomoxetine	-2452	SLC6A2|SLC6A3|SLC6A4	10uM	24h	LINCSCP_213871	HCC515	Norepinephrine transporter inhibitor
0.464037	0.029596	22	Cromakalim	-45374	NA	10uM	24h	LINCSCP_80061	A375	NA
0.464033	0.0295977	22	Bezafibrate	-3015	PPARA|PPARD|PPARG	0.12uM	24h	LINCSCP_159768	PC3	PPAR receptor agonist
0.463987	0.0296161	22	BRD-K80786583-001-01-5	-41674	NA	10uM	6h	LINCSCP_6285	A549	NA
0.463983	0.0296174	22	Dasatinib	-1020	ABL1|BCR|BLK|EPHA2|FGR|FRK|FYN|HCK|KIT|LCK|LYN|PDGFRB|SRC|SRMS|YES1	0.04uM	24h	LINCSCP_147858	NPC.CAS9	KIT inhibitor|Src inhibitor|Bcr-Abl kinase inhibitor|Ephrin inhibitor|PDGFR tyrosine kinase receptor inhibitor|Tyrosine kinase inhibitor
0.463957	0.0296278	22	Eugenol	-2720	NA	0.12uM	24h	LINCSCP_74122	A375	Androgen receptor antagonist
0.4639	0.0296505	22	332874-04-1	-4765	NA	10uM	24h	LINCSCP_239979	7	NA
0.463893	0.0296534	22	Tivozanib	-1005	FLT1|FLT4|KDR|KIT|PDGFRA|PDGFRB	10uM	6h	LINCSCP_39232	MDAMB231	VEGFR inhibitor
0.46388	0.0296585	22	CHEBI:48565	-1614	ADRA2A|ADRA2B|ADRA2C|HTR1A|HTR1B|HTR1D|HTR2B	10uM	24h	LINCSCP_18170	HCC515	Adrenergic receptor antagonist
0.463876	0.02966	22	Triacsin C	-43284	ACSL1	10uM	24h	LINCSCP_236583	7	Adrenergic receptor antagonist
0.463843	0.0296731	22	Flavoxate	-3050	PDE4A|PDE4B|PDE4C|PDE4D|PDE7A|PDE7B|PDE8A|PDE8B	10uM	24h	LINCSCP_14088	HA1E	Acetylcholine receptor antagonist
0.463819	0.0296827	22	Metformin	-4730	GPD2|MT-ND1|ND2|ND3|ND4|ND4L|ND5|ND6|NDUFA1|NDUFA10|NDUFA11|NDUFA12|NDUFA13|NDUFA2|NDUFA3|NDUFA4|NDUFA4L2|NDUFA5|NDUFA6|NDUFA7|NDUFA8|NDUFA9|NDUFAB1|NDUFAF1|NDUFAF2|NDUFAF3|NDUFAF4|NDUFB1|NDUFB10|NDUFB11|NDUFB2|NDUFB3|NDUFB4|NDUFB5|NDUFB6|NDUFB7|NDUFB8|NDUFB9|NDUFC1|NDUFC2|NDUFS1|NDUFS2|NDUFS3|NDUFS4|NDUFS5|NDUFS6|NDUFS7|NDUFS8|NDUFV1|NDUFV2|NDUFV3	0.5uM	6h	LINCSCP_47	A375	Insulin sensitizer
0.46381	0.0296863	22	Ziprasidone	-5433	DRD2|HRH1|HTR1A|HTR1B|HTR1D|HTR1E|HTR2A|HTR2C|HTR7	10uM	6h	LINCSCP_26627	HT29	Dopamine receptor antagonist|Serotonin receptor antagonist
0.463808	0.0296872	22	WH-4-025	-45317	NA	1uM	6h	LINCSCP_11936	BT20	NA
0.463718	0.0297231	22	MG-132	-1107	PSMB1	0.001uM	6h	LINCSCP_201938	A549	Proteasome inhibitor
0.463718	0.0297232	22	CHEMBL552425	-1003	DDR1	0.37uM	24h	LINCSCP_113692	HME1	Ephrin inhibitor
0.463678	0.029739	22	AC1O9B1U	-4549	NA	10uM	24h	LINCSCP_46219	PC3	NA
0.463672	0.0297413	22	BRD-K74294292	-12978	NA	5uM	6h	LINCSCP_61372	VCAP	NA
0.463668	0.0297431	22	AC1O9ZTN	-2009	NA	10uM	24h	LINCSCP_7764	A549	NA
0.463659	0.0297465	22	AZD-8055	-1007	MTOR	0.37uM	3h	LINCSCP_113316	HME1	MTOR inhibitor
0.463653	0.0297489	22	Foretinib	-1158	FLT1|FLT3|FLT4|KDR|KIT|MET|PDGFRA|PDGFRB|TEK	0.12uM	24h	LINCSCP_85252	BT20	VEGFR inhibitor
0.463635	0.0297564	22	Tezampanel	-45407	NA	3.33uM	24h	LINCSCP_155924	PC3	NA
0.463624	0.0297605	22	Dihydroorotate Dehydrogenase Inhibitor, Brequinar	-45952	NA	0.37uM	24h	LINCSCP_111064	HELA	NA
0.463607	0.0297673	22	Indirubin-3'monoxime	-2430	CDK1|CDK5|GSK3A	10uM	24h	LINCSCP_30290	7	CDK inhibitor|Glycogen synthase kinase inhibitor
0.463567	0.0297833	22	Broad-Sai-296	-45315	NA	0.37uM	24h	LINCSCP_49679	PC3	NA
0.463559	0.0297864	22	Vorinostat	-3828	HDAC1|HDAC2|HDAC3|HDAC6|HDAC8	10uM	24h	LINCSCP_66856	HA1E	HDAC inhibitor
0.463527	0.0297994	22	BDBM50127227	-43025	FNTA|IKBKB	10uM	24h	LINCSCP_223666	HT29	Farnesyltransferase inhibitor|NFkB pathway inhibitor
0.463516	0.0298037	22	Licoagrochacone A	-44661	NA	10uM	6h	LINCSCP_43689	NPC	Topoisomerase inhibitor
0.463502	0.0298093	22	SA-424936	-38729	NA	10uM	24h	LINCSCP_242461	7	NA
0.463466	0.0298238	22	BG-51	-45301	HDAC3	1.11uM	24h	LINCSCP_49496	PC3	HDAC inhibitor
0.463462	0.0298254	22	etoposide	-6348	TOP2A|TOP2B	10uM	24h	LINCSCP_44669	PC3	Topoisomerase inhibitor
0.463451	0.0298299	22	HMS2093P09	-44968	PGR	10uM	24h	LINCSCP_14610	HA1E	Progesterone receptor agonist
0.463402	0.0298494	22	Tofacitinib (CP-690550) Citrate	-45505	NA	1.11uM	24h	LINCSCP_72061	A375	NA
0.463393	0.029853	22	CHEMBL364005	-3051	HTR6	10uM	24h	LINCSCP_56434	VCAP	Serotonin receptor agonist
0.463386	0.0298559	22	CHEMBL3187793	-42471	NA	10uM	6h	LINCSCP_49199	PC3	NA
0.463327	0.0298795	22	Withaferin A	-6685	IKBKB|NAMPT	0.04uM	24h	LINCSCP_130570	MCF10A	IKK inhibitor
0.46331	0.0298861	22	SB-203580	-1168	MAPK1|MAPK11|MAPK14	10uM	24h	LINCSCP_149223	NPC	P38 MAPK inhibitor
0.463279	0.0298985	22	KUC103671	-3082	NA	10uM	6h	LINCSCP_22056	HEPG2	NA
0.463237	0.0299153	22	Promethazine	-4440	HRH1	5uM	6h	LINCSCP_286463	SNGM	Histamine receptor antagonist
0.463224	0.0299204	22	CHEMBL1712678	-2319	NA	10uM	6h	LINCSCP_188657	A549	NA
0.463184	0.0299367	22	ALDA 1	-6212	ALDH2	40uM	24h	LINCSCP_30479	7	Aldehyde dehydrogenase activator
0.463184	0.0299368	22	Nobiletin	-2130	MAP2K1	10uM	24h	LINCSCP_238834	7	MEK inhibitor
0.463166	0.0299439	22	3,5-Diiodo-l-thyronine	-5738	NA	10uM	6h	LINCSCP_13368	FIBRNPC	NA
0.463133	0.0299571	22	VU-0415556-1	-1885	NA	10uM	6h	LINCSCP_5204	A549	NA
0.463095	0.0299725	22	MLS000046849	-4081	NA	10uM	24h	LINCSCP_268253	PC3	NA
0.463006	0.0300079	22	Vorinostat	-3828	HDAC1|HDAC2|HDAC3|HDAC6|HDAC8	0.1uM	24h	LINCSCP_250247	7	HDAC inhibitor
0.462977	0.0300196	22	Gliclazide	-5096	ABCC8	1.11uM	24h	LINCSCP_139874	7	ATP channel blocker|Insulin secretagogue
0.462951	0.03003	22	BRD-K34684441	-10516	NA	5uM	6h	LINCSCP_306539	VCAP	NA
0.462941	0.0300344	22	Linifanib	-1183	CSF1R|FLT1|FLT3|FLT4|KDR|PDGFRA|PDGFRB	10uM	3h	LINCSCP_130278	LNCAP	PDGFR tyrosine kinase receptor inhibitor|VEGFR inhibitor
0.462936	0.0300361	22	Withaferin A	-6685	IKBKB|NAMPT	0.001uM	24h	LINCSCP_9246	A549	IKK inhibitor
0.462925	0.0300406	22	Wortmannin	-3947	PIK3CA|PIK3CG|PLK1	10uM	24h	LINCSCP_12367	CD34	PI3K inhibitor
0.462917	0.0300437	22	Erlotinib	-1097	EGFR	10uM	3h	LINCSCP_163409	SKBR3	EGFR inhibitor
0.462913	0.0300455	22	Lenalidomide	-6187	CRBN|CUL4A|DDB1|RBX1|TNF	100uM	6h	LINCSCP_21585	HEPG2	Anticancer agent
0.462899	0.0300511	22	ITK Inhibitor	-1043	ITK	0.04uM	24h	LINCSCP_117884	HT29	ITK inhibitor
0.462871	0.0300623	22	EO 1428	-1228	MAPK11|MAPK14	10uM	6h	LINCSCP_22929	HEPG2	P38 MAPK inhibitor
0.462852	0.0300699	22	LY-294002	-2597	MTOR|PIK3CA|PIK3CB|PIK3CD|PIK3CG|PLK1|PRKDC	0.5uM	24h	LINCSCP_310790	VCAP	MTOR inhibitor|DNA dependent protein kinase inhibitor|Phosphodiesterase inhibitor|PLK inhibitor
0.462838	0.0300757	22	Skiii	-2462	SPHK1	10uM	6h	LINCSCP_252411	7	Sphingosine kinase inhibitor
0.462771	0.0301026	22	WZ 4002	-1085	EGFR|ERBB2	1.11uM	24h	LINCSCP_149789	NPC.TAK	EGFR inhibitor
0.462745	0.0301131	22	Belinostat	-43181	HDAC1|HDAC10|HDAC11|HDAC2|HDAC3|HDAC4|HDAC5|HDAC6|HDAC7|HDAC8|HDAC9	0.12uM	24h	LINCSCP_114291	HME1	HDAC inhibitor
0.462738	0.0301158	22	301836-43-1	-1203	CSNK1A1|TGFB1	10uM	24h	LINCSCP_52844	SKB	TGF beta receptor inhibitor
0.462732	0.0301183	22	Vorinostat	-3828	HDAC1|HDAC2|HDAC3|HDAC6|HDAC8	10uM	24h	LINCSCP_84518	ASC	HDAC inhibitor
0.46271	0.030127	22	BRD-K91491104	-8008	NA	5uM	6h	LINCSCP_60331	VCAP	NA
0.462705	0.0301291	22	BRD-K19534956	-14746	NA	5uM	24h	LINCSCP_64170	VCAP	NA
0.462686	0.0301371	22	Ranolazine	-1952	SCN4A|SCN5A|SCN9A	3.33uM	24h	LINCSCP_144066	7	Sodium channel blocker
0.46268	0.0301395	22	Risperidone	-3193	ADRA1A|ADRA1B|DRD2|DRD3|DRD4|HRH1|HTR1A|HTR1D|HTR2A|HTR2C	10uM	24h	LINCSCP_94882	HA1E	Dopamine receptor antagonist|Serotonin receptor antagonist
0.462676	0.0301408	22	Doxazosin	-4335	ADRA1A|ADRA1B|ADRA1D	0.04uM	24h	LINCSCP_74373	A375	Adrenergic receptor antagonist
0.462671	0.0301429	22	XMD-1527	-42719	NA	10uM	24h	LINCSCP_6529	A549	NA
0.462624	0.0301618	22	AZD-1775	-1153	WEE1	0.12uM	24h	LINCSCP_100438	HCC515	WEE1 kinase inhibitor
0.46262	0.0301635	22	C23H24CLN3O5	-4296	1	10uM	24h	LINCSCP_58310	VCAP	Topoisomerase inhibitor
0.462615	0.0301654	22	Maribavir	-45590	NA	0.12uM	24h	LINCSCP_122732	HT29	NA
0.462603	0.0301702	22	BRD-K89994146	-13980	NA	10uM	24h	LINCSCP_48594	PC3	NA
0.462599	0.0301718	22	Etofenamate	-5813	PTGS1|PTGS2	10uM	24h	LINCSCP_174587	YAPC	Cyclooxygenase inhibitor
0.462555	0.0301897	22	HYDROXYUREA	-45988	RRM1|RRM2|RRM2B	0.04uM	24h	LINCSCP_123366	HT29	NA
0.462535	0.0301977	22	LDN 193189	-1115	ACVR1|BMPR1A	1.11uM	24h	LINCSCP_162902	SKBR3	Serine/threonine kinase inhibitor
0.462477	0.0302213	22	Avrainvillamide-analog-1	-37146	NA	3.33uM	24h	LINCSCP_17478	HA1E	Nucleophosmin inhibitor
0.462462	0.0302274	22	THZ-2-98-01	-44946	NA	10uM	3h	LINCSCP_145891	MDAMB231	NA
0.462441	0.0302357	22	Piribedil	-3057	ADRA2A|DRD2|DRD3	10uM	24h	LINCSCP_321	A375	Dopamine receptor agonist
0.462408	0.0302491	22	AMG-208	-45438	MET	0.37uM	24h	LINCSCP_118733	HT29	NA
0.462375	0.0302626	22	CHEMBL2132289	-1044	RPS6KA3	0.1uM	6h	LINCSCP_285159	SKBR3	Protein kinase inhibitor
0.462353	0.0302715	22	Tomelukast	-3675	CYSLTR1	0.11uM	24h	LINCSCP_142885	7	Leukotriene receptor antagonist
0.462339	0.0302771	22	Amuvatinib	-1118	FLT3|KIT|MET|PDGFRA	0.37uM	24h	LINCSCP_165257	SKL	FLT3 inhibitor|KIT inhibitor|PDGFR tyrosine kinase receptor inhibitor|RAD51 inhibitor|RET tyrosine kinase inhibitor
0.46233	0.0302806	22	Tigecycline	-36875	NA	3uM	24h	LINCSCP_3754	A375	Bacterial 30S ribosomal subunit inhibitor
0.462306	0.0302903	22	MLN-8054	-1066	AURKA	0.1uM	6h	LINCSCP_24608	HS578T	Aurora kinase inhibitor|Mitotic inhibitor|Protein kinase inhibitor
0.462293	0.0302956	22	Arbutin	-5255	TYR	0.12uM	24h	LINCSCP_167772	YAPC	Melanin inhibitor
0.462291	0.0302964	22	Pramipexole	-5243	DRD2|DRD3|DRD4	1.11uM	24h	LINCSCP_170084	YAPC	Dopamine receptor agonist
0.462263	0.0303077	22	MLS000037800	-4547	NA	10uM	24h	LINCSCP_32134	7	NA
0.462249	0.0303134	22	Pioglitazone	-1592	PPARG	10uM	6h	LINCSCP_190153	A549	PPAR receptor agonist|Insulin sensitizer
0.4622	0.0303332	22	Artesunate	-4916	NA	10uM	24h	LINCSCP_586	A375	DNA synthesis inhibitor
0.462167	0.0303467	22	BRD-K51961561	-11608	NA	5uM	24h	LINCSCP_247607	7	NA
0.462118	0.0303666	22	BRD-A70541707	-36922	NA	10uM	24h	LINCSCP_206926	FIBRNPC	NA
0.462082	0.0303813	22	CHEMBL2362317	-12520	NA	10uM	24h	LINCSCP_48560	PC3	NA
0.462071	0.0303858	22	FK888	-3876	TACR1	3.33uM	24h	LINCSCP_124782	HT29	Tachykinin antagonist
0.46207	0.0303861	22	Flufenamic acid	-2973	AKR1C3|AR|PTGS1|PTGS2	10uM	24h	LINCSCP_243475	7	Chloride channel blocker
0.462069	0.0303865	22	TIE2 Kinase Inhibitor	-1194	NA	10uM	24h	LINCSCP_147364	NEU	NA
0.462068	0.0303869	22	CHEMBL1673039	-1093	LRRK2|MAPK7	0.04uM	24h	LINCSCP_84035	ASC	Leucine rich repeat kinase inhibitor|MAP kinase inhibitor
0.462058	0.030391	22	Dobutamine	-1807	ADRB1|ADRB2	10uM	6h	LINCSCP_2837	A375	Adrenergic receptor agonist
0.462034	0.0304005	22	MLS000863584	-44563	NA	10uM	24h	LINCSCP_23303	HEPG2	NA
0.461982	0.0304217	22	AC1NS4S0	-43073	ATP2A1	10uM	24h	LINCSCP_593	A375	ATPase inhibitor
0.461901	0.0304547	22	Epitiostanol	-45392	NA	3.33uM	24h	LINCSCP_122087	HT29	NA
0.461897	0.0304562	22	Milrinone	-3493	PDE3A	10uM	6h	LINCSCP_180112	A375	Phosphodiesterase inhibitor
0.46187	0.0304674	22	KUC104236N	-2305	NA	10uM	24h	LINCSCP_1113	A375	NA
0.461863	0.0304701	22	5-(6-Aminopurin-9-yl)-2-methyltetrahydrofuran-3-ol	-4354	NA	0.04uM	24h	LINCSCP_103822	HELA	Adenylyl cyclase inhibitor
0.46179	0.0304999	22	SB271046	-45888	NA	0.04uM	24h	LINCSCP_96605	HA1E	NA
0.461768	0.0305086	22	AZD-6482	-1059	PIK3CA|PIK3CB|PIK3CD|PIK3CG|PIK3R1|PIK3R2|PIK3R3|PIK3R5	0.12uM	24h	LINCSCP_69139	A375	PI3K inhibitor
0.461754	0.0305146	22	GSK J4	-6328	NA	0.37uM	24h	LINCSCP_88739	HA1E	NA
0.461753	0.0305149	22	BRD-K70512038	-12730	NA	5uM	24h	LINCSCP_247644	7	NA
0.461716	0.03053	22	NCGC00172240-01	-36637	NA	10uM	6h	LINCSCP_26371	HT29	NA
0.461697	0.0305375	22	SA-1457103	-37876	NA	1uM	6h	LINCSCP_254406	7	NA
0.461677	0.0305459	22	BRD-K75813018	-13065	NA	5uM	24h	LINCSCP_8648	A549	NA
0.46163	0.0305651	22	Motesanib	-1042	FLT1|FLT4|KDR|KIT|PDGFRA|PDGFRB|RET	10uM	24h	LINCSCP_240369	7	KIT inhibitor|PDGFR tyrosine kinase receptor inhibitor|VEGFR inhibitor
0.4616	0.030577	22	JW 55	-6318	NA	0.04uM	24h	LINCSCP_87023	CD34	NA
0.461576	0.0305869	22	COT Inhibitor-2	-1154	NA	0.1uM	24h	LINCSCP_12161	BT20	MAP kinase inhibitor|TNF production inhibitor
0.461554	0.0305959	22	Semagacestat (LY450139)	-45411	NA	3.33uM	24h	LINCSCP_108990	HELA	NA
0.461536	0.0306034	22	BRD-K19677752	-9619	NA	5uM	24h	LINCSCP_27479	HT29	NA
0.461528	0.0306067	22	BRD-K13559922	-37967	NA	10uM	24h	LINCSCP_9000	A549	NA
0.461522	0.0306091	22	BRD-K56596360	-40377	NA	10uM	6h	LINCSCP_226023	HT29	NA
0.461509	0.0306143	22	CHEMDIV3_005068	-6067	NA	10uM	6h	LINCSCP_47239	PC3	NA
0.461508	0.0306146	22	Pranlukast	-6006	CYSLTR1|CYSLTR2	0.04uM	24h	LINCSCP_162727	PC3	Leukotriene receptor antagonist
0.461499	0.0306184	22	BRD-K19198293	-38301	NA	10uM	24h	LINCSCP_3677	A375	NA
0.46149	0.0306219	22	NVP DPP 728 dihydrochloride	-45615	NA	1.11uM	24h	LINCSCP_109601	HELA	NA
0.461481	0.0306257	22	Broad-Sai-443	-45300	NA	0.5uM	24h	LINCSCP_250097	7	NA
0.461458	0.0306351	22	5,6-Dichlorobenzimidazole riboside	-5138	CSNK2A1	10uM	24h	LINCSCP_58810	VCAP	Casein kinase inhibitor
0.461451	0.030638	22	Probucol	-3617	ABCA1	10uM	6h	LINCSCP_18433	HCC515	Atherogenesis inhibitor
0.46144	0.0306425	22	BRD-A81936046	-4484	NA	10uM	6h	LINCSCP_50908	RMGI	NA
0.461408	0.0306555	22	Mebendazole	-3749	NA	10uM	24h	LINCSCP_67574	7	Tubulin inhibitor
0.461377	0.0306684	22	Raloxifene	-3425	ESR1|ESR2	0.04uM	24h	LINCSCP_38708	7	Estrogen receptor antagonist|Selective estrogen receptor modulator (SERM)
0.46137	0.030671	22	LY-294002	-2597	MTOR|PIK3CA|PIK3CB|PIK3CD|PIK3CG|PLK1|PRKDC	10uM	24h	LINCSCP_4203	A549	MTOR inhibitor|DNA dependent protein kinase inhibitor|Phosphodiesterase inhibitor|PLK inhibitor
0.461348	0.0306801	22	TWS 119	-1111	GSK3B	0.04uM	24h	LINCSCP_87823	HA1E	Glycogen synthase kinase inhibitor
0.461327	0.0306886	22	MST-312	-6230	TERT	10uM	6h	LINCSCP_4728	A549	Telomerase inhibitor
0.461326	0.0306893	22	C30H33N3O5S	-1156	ATM	0.04uM	24h	LINCSCP_86900	CD34	ATM kinase inhibitor
0.46131	0.0306955	22	AS601245	-1034	MAPK10|MAPK8|MAPK9	0.04uM	24h	LINCSCP_85427	BT20	JNK inhibitor
0.461294	0.0307022	22	MLS000063560	-2612	NA	10uM	24h	LINCSCP_4516	A549	NA
0.461285	0.0307058	22	Wortmannin	-3947	PIK3CA|PIK3CG|PLK1	10uM	6h	LINCSCP_66532	A549	PI3K inhibitor
0.461277	0.0307092	22	BRD-K73276569	-41250	NA	10uM	24h	LINCSCP_200996	A549	NA
0.461268	0.0307128	22	Targinine	-36418	NA	0.37uM	24h	LINCSCP_157532	PC3	Nitric oxide synthase inhibitor
0.461265	0.030714	22	AC1OA39F	-2537	NA	10uM	24h	LINCSCP_1387	A375	NA
0.461245	0.0307222	22	AC1LWZG4	-2387	NA	10uM	24h	LINCSCP_31579	7	NA
0.461245	0.0307223	22	MK-2206	-1057	AKT1|AKT2|AKT3	0.37uM	3h	LINCSCP_133010	7	AKT inhibitor
0.461209	0.030737	22	VX-11E	-6291	MAPK1	0.5uM	6h	LINCSCP_283243	RMGI	MAP kinase inhibitor
0.461147	0.0307625	22	CHEMBL2132289	-1044	RPS6KA3	10uM	24h	LINCSCP_38965	MDAMB231	Protein kinase inhibitor
0.461127	0.0307707	22	noscapine	NA	NA	0.12uM	24h	LINCSCP_88173	HA1E	NA
0.461125	0.0307713	22	Pyrilamine	-4206	HRH1	10uM	24h	LINCSCP_6923	A549	Histamine receptor antagonist
0.461065	0.030796	22	AS-605240	-42784	PIK3CG	0.04uM	24h	LINCSCP_113276	HME1	PI3K inhibitor
0.461063	0.030797	22	BRD-K04986062	-45341	NA	0.5uM	6h	LINCSCP_12437	CD34	NA
0.461057	0.0307992	22	Selumetinib	-1056	MAP2K1|MAP2K2	0.1uM	6h	LINCSCP_38871	7	MEK inhibitor
0.46103	0.0308101	22	BRD-K07125273	-8848	NA	0.5uM	6h	LINCSCP_37076	7	NA
0.46099	0.0308267	22	Capecitabine	-5705	TYMS	10uM	6h	LINCSCP_216929	HCC515	DNA synthesis inhibitor|Thymidylate synthase inhibitor
0.460989	0.0308271	22	Dehydroepiandrosterone (DHEA)	-45807	NA	0.37uM	24h	LINCSCP_124844	HT29	NA
0.460976	0.0308326	22	Amoxapine	-2021	DRD1|DRD2|DRD3|DRD4|DRD5|HTR2A|HTR6|SLC6A2|SLC6A4	10uM	24h	LINCSCP_7268	A549	Norepinephrine reputake inhibitor
0.46095	0.0308433	22	Trehalose	-37121	NA	10uM	6h	LINCSCP_264005	NPC	Pharmacological chaperone
0.460924	0.030854	22	M3M3FBS	-2196	PLCB2|PLCB3|PLCD1|PLCG1|PLCG2	10uM	24h	LINCSCP_204347	ASC	Phospholipase activator
0.460912	0.0308587	22	Emtricitabine	-45730	NA	0.12uM	24h	LINCSCP_123287	HT29	NA
0.460872	0.0308753	22	ST062844	-3670	NA	10uM	6h	LINCSCP_219743	HEPG2	NA
0.460856	0.0308817	22	CHEMBL1476499	-3940	NA	10uM	6h	LINCSCP_57915	VCAP	NA
0.460854	0.0308826	22	Glyburide	-2811	ABCC8|CFTR|KCNJ11|KCNJ5|KCNJ8	10uM	24h	LINCSCP_30543	7	Sulfonylurea
0.460847	0.0308854	22	Fluconazole	-2106	CYP51A1	0.04uM	24h	LINCSCP_93061	HA1E	Sterol demethylase inhibitor
0.460843	0.0308869	22	Levocetirizine	-5412	HRH1	3.33uM	24h	LINCSCP_154117	PC3	Histamine receptor antagonist
0.460812	0.0308998	22	Telmisartan	-3657	AGTR1|PPARG	10uM	24h	LINCSCP_143297	7	Angiotensin receptor antagonist
0.460766	0.0309186	22	CHEMBL2132289	-1044	RPS6KA3	0.37uM	24h	LINCSCP_134034	7	Protein kinase inhibitor
0.460743	0.0309282	22	TORIN1	-1079	MTOR	0.12uM	24h	LINCSCP_120423	HT29	MTOR inhibitor|PI3K inhibitor
0.460712	0.030941	22	GSK429286A	-1012	ROCK1	3.33uM	24h	LINCSCP_84749	ASC	Rho associated kinase inhibitor
0.460701	0.0309456	22	Mubritinib (TAK 165)	-45710	ERBB2	1.11uM	24h	LINCSCP_102941	HELA	NA
0.460676	0.0309556	22	BRD-K90143908	-42186	NA	10uM	24h	LINCSCP_259114	NEU	NA
0.460671	0.0309577	22	PF477736	-1112	CHEK1	0.12uM	24h	LINCSCP_144787	MDAMB231	CHK inhibitor
0.460671	0.0309579	22	Defactinib	-45153	PTK2|PTK2B	0.04uM	24h	LINCSCP_170931	YAPC	NA
0.460652	0.0309659	22	TAK-285	-45987	EGFR|ERBB2	10uM	24h	LINCSCP_159902	PC3	NA
0.460622	0.030978	22	BRD-A32440707	-45970	NA	3.33uM	24h	LINCSCP_74901	A375	NA
0.460618	0.0309795	22	ST089307	-4500	NA	10uM	24h	LINCSCP_58536	VCAP	NA
0.460576	0.0309972	22	Saracatinib	-1032	ABL1|SRC	0.04uM	24h	LINCSCP_90649	HA1E	Src inhibitor
0.460558	0.0310044	22	Talibegron	-3433	ADRB3	10uM	24h	LINCSCP_289281	VCAP	Adrenergic receptor agonist
0.460553	0.0310064	22	SA-1457415	-40938	NA	3uM	24h	LINCSCP_260603	NKDBA	NA
0.460549	0.031008	22	BRD-K36289461	-8211	NA	5uM	24h	LINCSCP_60754	VCAP	NA
0.460549	0.0310084	22	Bulleyaconitine-A	-1415	NA	10uM	24h	LINCSCP_18154	HCC515	Non-opiod analgesic
0.460533	0.0310146	22	CHEMBL3182395	-1164	MAP2K5|MAPK7	1uM	6h	LINCSCP_256277	MDAMB231	MEK inhibitor
0.460526	0.0310177	22	Alitretinoin	-42856	RARA|RARB|RARG|RXRA|RXRB|RXRG	10uM	6h	LINCSCP_46962	PC3	Retinoid receptor agonist
0.460503	0.031027	22	MLS002699429	-44942	NA	40uM	6h	LINCSCP_30793	7	NA
0.460469	0.0310413	22	CHEMBL1270505	-4166	NA	10uM	6h	LINCSCP_178366	A375	NA
0.460437	0.0310544	22	BS-181	-6305	NA	1.11uM	24h	LINCSCP_69997	A375	NA
0.460435	0.031055	22	NCGC00346967-01	-6297	EPHB3	0.04uM	24h	LINCSCP_165957	SKL	EPHB3 inhibitor
0.460407	0.0310667	22	rifampicin	NA	NA	1.11uM	24h	LINCSCP_88255	HA1E	NA
0.460391	0.0310734	22	AC1LB5IQ	-1648	NA	10uM	24h	LINCSCP_189320	A549	NA
0.460341	0.0310939	22	BRD-K57064803	-6841	NA	10uM	6h	LINCSCP_29011	HUH7	NA
0.460334	0.0310968	22	ST013886	-6474	ESR1|ESR2|NR1I2	0.04uM	24h	LINCSCP_38445	7	Estrogen receptor agonist
0.460321	0.0311023	22	Olaparib	-1145	PARP1|PARP2|PARP3	1uM	6h	LINCSCP_285449	SKBR3	PARP inhibitor
0.460317	0.0311038	22	Erastin	-4914	VDAC2	5uM	6h	LINCSCP_54834	THP1	Ion channel antagonist
0.460313	0.0311057	22	H-9	NA	PRKACA	10uM	6h	LINCSCP_46940	PC3	NA
0.460302	0.0311102	22	Pinaverium bromide	-45920	NA	0.37uM	24h	LINCSCP_142658	7	NA
0.460301	0.0311105	22	CHEMBL2359886	-6824	NA	1.11uM	24h	LINCSCP_49489	PC3	NA
0.460297	0.031112	22	GSK-461364	-1013	PLK1	1.11uM	24h	LINCSCP_144235	7	PLK inhibitor
0.460294	0.0311135	22	BRD-K17180926	-38179	NA	10uM	6h	LINCSCP_64747	VCAP	NA
0.460234	0.0311384	22	PD-0325901	-1101	MAP2K1|MAP2K2	3.33uM	3h	LINCSCP_132229	7	MEK inhibitor|MAP kinase inhibitor|Protein kinase inhibitor
0.460233	0.0311386	22	Pracinostat	-43290	NA	3.33uM	24h	LINCSCP_84591	ASC	NA
0.460201	0.0311521	22	BMS 641988	-6248	AR	10uM	24h	LINCSCP_30559	7	Androgen receptor antagonist
0.460186	0.0311582	22	Metanephrine	-1542	NA	10uM	24h	LINCSCP_199	A375	Epinephrine metabolite
0.460138	0.031178	22	Fluspirilene	-3748	DRD2|HTR2A	5uM	24h	LINCSCP_808	A375	Dopamine receptor antagonist
0.460121	0.0311848	22	BRD-A77864279	-45397	NA	0.12uM	24h	LINCSCP_170810	YAPC	NA
0.460121	0.031185	22	Rolipram	-1471	PDE4A|PDE4B|PDE4C|PDE4D	10uM	6h	LINCSCP_13420	H1299	Phosphodiesterase inhibitor
0.46012	0.0311853	22	Pinaverium bromide	-45920	NA	10uM	24h	LINCSCP_97439	HA1E	NA
0.460096	0.0311952	22	SB408124	-3195	HCRTR1	10uM	6h	LINCSCP_33224	7	Orexin receptor antagonist
0.460085	0.0312	22	NMS-1286937	-45818	NA	0.37uM	24h	LINCSCP_160073	PC3	NA
0.460074	0.0312045	22	Clozapine	-2823	ADRA1A|ADRA1B|CHRM1|CHRM2|CHRM3|CHRM4|DRD1|DRD2|DRD3|DRD4|HRH1|HRH4|HTR1A|HTR1B|HTR1D|HTR1E|HTR2A|HTR2C|HTR6|HTR7	0.04uM	24h	LINCSCP_157025	PC3	Serotonin receptor antagonist|Dopamine receptor antagonist
0.460072	0.0312054	22	BI-2536	-1041	PLK1	1.11uM	3h	LINCSCP_113387	HME1	PLK inhibitor
0.460051	0.0312141	22	Scopolamine	-4015	CHRM1|CHRM2|CHRM3|CHRM4	10uM	6h	LINCSCP_178692	A375	Acetylcholine receptor antagonist
0.460037	0.0312199	22	GSK-1070916	-1062	AURKB|AURKC	0.04uM	24h	LINCSCP_84427	ASC	Aurora kinase inhibitor
0.460003	0.0312339	22	Taranabant	-45803	CNR1	0.37uM	24h	LINCSCP_121154	HT29	NA
0.459982	0.0312426	22	BRD-K22420960	-15121	NA	10uM	6h	LINCSCP_49104	PC3	NA
0.459964	0.0312499	22	Salsolinol	-4243	NA	10uM	6h	LINCSCP_19151	HCC515	Monoamine oxidase inhibitor|Tyrosine hydroxylase inhibitor
0.459909	0.0312729	22	Avicin-G	-44622	NA	0.1uM	6h	LINCSCP_49412	PC3	NFkB pathway inhibitor
0.459849	0.0312977	22	Lorcaserin HCl	-45745	HTR2C	0.37uM	24h	LINCSCP_94915	HA1E	NA
0.459836	0.0313033	22	CHEMBL2357204	-12431	NA	10uM	24h	LINCSCP_35350	7	NA
0.459814	0.0313122	22	Enzastaurin	-1069	PRKCB	3.33uM	24h	LINCSCP_162849	SKBR3	PKC inhibitor
0.459814	0.0313123	22	AC1MJ3VH	-1731	TOP2A	10uM	24h	LINCSCP_5356	A549	RNA synthesis inhibitor|Topoisomerase inhibitor
0.459804	0.0313164	22	AC1NXRFO	-43270	NA	0.1uM	6h	LINCSCP_35789	7	CDC inhibitor
0.459789	0.0313226	22	TG100-115	-5731	PIK3CD|PIK3CG	1.11uM	24h	LINCSCP_172593	YAPC	NA
0.459753	0.0313378	22	SB590885	-42746	NA	1.11uM	24h	LINCSCP_163028	SKBR3	RAF inhibitor
0.459751	0.0313386	22	Foretinib	-1158	FLT1|FLT3|FLT4|KDR|KIT|MET|PDGFRA|PDGFRB|TEK	0.12uM	24h	LINCSCP_116305	HT29	VEGFR inhibitor
0.459745	0.0313412	22	Minoxidil	-2134	ABCC9|KCNJ11|KCNJ8	10uM	6h	LINCSCP_227899	HT29	KATP activator|Kir6 channel (KATP) activator|Vasodilator
0.459712	0.031355	22	JSH-23	-5897	RELA	5uM	24h	LINCSCP_25626	HT29	NFkB pathway inhibitor
0.459698	0.0313607	22	VX-745	-1169	MAPK14	0.04uM	24h	LINCSCP_150380	NPC.TAK	P38 MAPK inhibitor
0.459695	0.0313619	22	Digoxigenin	-2405	NA	10uM	24h	LINCSCP_52859	SKB	Steroid
0.459681	0.0313679	22	Masitinib	-1130	FGFR3|KIT|LYN|PDGFRA|PDGFRB	10uM	24h	LINCSCP_88449	HA1E	KIT inhibitor|PDGFR tyrosine kinase receptor inhibitor|Src inhibitor
0.459662	0.0313757	22	LY-294002	-2597	MTOR|PIK3CA|PIK3CB|PIK3CD|PIK3CG|PLK1|PRKDC	1uM	6h	LINCSCP_250904	7	MTOR inhibitor|DNA dependent protein kinase inhibitor|Phosphodiesterase inhibitor|PLK inhibitor
0.459622	0.0313922	22	BRD-K34407242	-39150	NA	10uM	6h	LINCSCP_312146	VCAP	NA
0.459581	0.0314093	22	Daidzein	-2935	NA	10uM	24h	LINCSCP_312	A375	Estrogen receptor agonist
0.459558	0.0314188	22	FGIN1-27	-2201	TSPO	10uM	24h	LINCSCP_19290	HCC515	Inositol monophosphatase inhibitor
0.459542	0.0314257	22	SB590885	-42746	NA	1.11uM	24h	LINCSCP_87808	HA1E	RAF inhibitor
0.459538	0.0314273	22	Tetrahydrouridine	-45757	NA	0.04uM	24h	LINCSCP_96821	HA1E	NA
0.459523	0.0314336	22	BRD-K15825608	-38096	NA	10uM	24h	LINCSCP_65230	VCAP	NA
0.459514	0.0314373	22	C-Fms Inhibitor	-1196	NA	0.12uM	24h	LINCSCP_148316	NPC.CAS9	NA
0.459429	0.0314729	22	rifampicin	NA	NA	0.12uM	24h	LINCSCP_131483	MCF10A	NA
0.459407	0.031482	22	CID-2858522	-3337	NA	10uM	6h	LINCSCP_50976	RMGI	NFkB pathway inhibitor
0.459399	0.0314853	22	Tetrahydropalmatine	-1560	NA	10uM	6h	LINCSCP_56490	VCAP	Serotonin release inhibitor
0.459356	0.031503	22	Dalcetrapib	-6227	CETP	80uM	6h	LINCSCP_218703	HEC108	Cholesterylester transfer protein inhibitor
0.459356	0.031503	22	TORIN-2	-1080	MTOR	10uM	6h	LINCSCP_24579	HS578T	MTOR inhibitor
0.459311	0.031522	22	TSU-68	-43215	AURKA|AURKB|FGFR1|FGFR2|FGFR3|FGFR4|KDR|PDGFRA|PDGFRB	5uM	24h	LINCSCP_30576	7	PDGFR tyrosine kinase receptor inhibitor|FGFR inhibitor|VEGFR inhibitor
0.459291	0.0315305	22	Tamoxifen	-42959	ESR1|ESR2	0.37uM	24h	LINCSCP_176128	YAPC	Estrogen receptor antagonist|Selective estrogen receptor modulator (SERM)
0.459246	0.0315491	22	MLS002460463	-1270	CASP8|XIAP	10uM	24h	LINCSCP_15699	HA1E	Caspase activator|XIAP inhibitor
0.45924	0.0315517	22	BRD-K50269042	-40055	NA	5uM	24h	LINCSCP_27916	HT29	NA
0.459201	0.0315679	22	Sunitinib	-42800	CSF1R|FLT1|FLT3|FLT4|KDR|KIT|PDGFRA|PDGFRB|RET	0.37uM	24h	LINCSCP_147551	NPC.CAS9	NA
0.45919	0.0315725	22	CGK733	-1610	ATM|ATR	10uM	6h	LINCSCP_14526	HA1E	ATM kinase inhibitor|ATR kinase inhibitor
0.459173	0.0315794	22	Vinblastine	-1647	TUBB	10uM	24h	LINCSCP_38131	7	Microtubule inhibitor|Tubulin inhibitor
0.45917	0.0315808	22	Phenformin	-2233	NA	10uM	6h	LINCSCP_7150	A549	AMPK activator
0.459145	0.0315912	22	Alectinib	-1202	ALK|RET	1.11uM	24h	LINCSCP_148255	NPC.CAS9	NA
0.459133	0.0315963	22	CHEMBL2356381	-39052	NA	5uM	6h	LINCSCP_64391	VCAP	NA
0.459118	0.0316025	22	BRD-K67925802	-40971	NA	10uM	24h	LINCSCP_311742	VCAP	NA
0.459116	0.0316037	22	SPECTRUM_000224	-1905	NA	0.37uM	24h	LINCSCP_94304	HA1E	Immunosuppressant|Corticosteroid agonist|Glucocorticoid receptor agonist
0.459103	0.0316091	22	LY-294002	-2597	MTOR|PIK3CA|PIK3CB|PIK3CD|PIK3CG|PLK1|PRKDC	0.5uM	24h	LINCSCP_67505	7	MTOR inhibitor|DNA dependent protein kinase inhibitor|Phosphodiesterase inhibitor|PLK inhibitor
0.458988	0.0316572	22	Seliciclib	-1001	CDK1|CDK2|CDK5|CDK7|CDK9	3.33uM	24h	LINCSCP_150944	PC3	CDK inhibitor
0.458971	0.0316643	22	CID 6167421	-44973	NA	10uM	6h	LINCSCP_58690	VCAP	NA
0.45895	0.0316731	22	ML178	-2300	S1PR3	10uM	6h	LINCSCP_224811	HT29	Lysophospholipid receptor agonist
0.45891	0.0316899	22	M3M3FBS	-2196	PLCB2|PLCB3|PLCD1|PLCG1|PLCG2	80uM	6h	LINCSCP_41847	NOMO1	Phospholipase activator
0.458896	0.0316958	22	Trichlorfon	-4995	ACHE	10uM	24h	LINCSCP_47451	PC3	Acetylcholinesterase inhibitor
0.458886	0.0317	22	ST076228	-36689	NA	10uM	24h	LINCSCP_28809	HUH7	NA
0.458874	0.031705	22	CHEMBL1270004	-3790	NA	10uM	6h	LINCSCP_178333	A375	NA
0.458866	0.0317081	22	SPECTRUM_001418	-1664	ADRB2	0.37uM	24h	LINCSCP_157484	PC3	Adrenergic receptor agonist
0.458828	0.0317244	22	CGP-12177	-1474	ADRB1|ADRB2|ADRB3	10uM	6h	LINCSCP_289378	VCAP	Adrenergic receptor agonist
0.458812	0.031731	22	Moclobemide	-5247	MAOA	10uM	6h	LINCSCP_58237	VCAP	Monoamine oxidase inhibitor
0.458784	0.0317427	22	Broad-Sai-296	-45315	NA	0.37uM	24h	LINCSCP_28643	HT29	NA
0.458772	0.0317477	22	BRD-K51934037	-40140	NA	10uM	6h	LINCSCP_48882	PC3	NA
0.458755	0.0317549	22	YM 976	-2271	PDE4A	10uM	6h	LINCSCP_7670	A549	Phosphodiesterase inhibitor
0.458689	0.0317826	22	GSK-3 Inhibitor IX	-42780	NA	0.12uM	3h	LINCSCP_132945	7	Glycogen synthase kinase inhibitor|Lipoxygenase inhibitor
0.458688	0.0317832	22	T-5224	-45267	NA	0.04uM	24h	LINCSCP_96174	HA1E	NA
0.45868	0.0317864	22	Rebastinib	-6708	ABL1	1.11uM	24h	LINCSCP_146183	MNEU.E	NA
0.458667	0.0317917	22	BRD-K34544769	-39157	NA	10uM	24h	LINCSCP_48761	PC3	NA
0.458664	0.031793	22	L-692585	-3566	GHSR	10uM	24h	LINCSCP_193245	A549	Growth hormone releasing peptide ligand agonist
0.458579	0.0318287	22	Varlitinib	-45403	EGFR|ERBB2	10uM	24h	LINCSCP_158523	PC3	NA
0.458564	0.0318351	22	BRD-A19795905	-44955	NA	10uM	24h	LINCSCP_136388	7	NA
0.458544	0.0318436	22	2-Amino-tetralin	-36833	NA	10uM	24h	LINCSCP_206858	FIBRNPC	Serotonin reuptake inhibitor
0.458534	0.0318477	22	Tyrphostin AG-1478	-1224	EGFR	0.12uM	24h	LINCSCP_147499	NPC.CAS9	EGFR inhibitor
0.458497	0.0318635	22	SA-89763	-38295	NA	3uM	6h	LINCSCP_37303	7	NA
0.458492	0.0318655	22	Cilengitide	-45233	NA	0.37uM	24h	LINCSCP_171031	YAPC	NA
0.458451	0.0318826	22	Iniparib	-6317	PARP1	10uM	24h	LINCSCP_114071	HME1	PARP inhibitor
0.458364	0.0319197	22	4-Deoxyuridine	-6181	CDA|DNMT1	0.5uM	24h	LINCSCP_9106	A549	DNA methyltransferase inhibitor
0.458346	0.031927	22	Roxithromycin	-45999	NA	3.33uM	24h	LINCSCP_105886	HELA	NA
0.458319	0.0319385	22	Gemifloxacin	-44972	NA	0.04uM	24h	LINCSCP_122409	HT29	NA
0.458281	0.0319544	22	301836-43-1	-1203	CSNK1A1|TGFB1	1.11uM	24h	LINCSCP_154274	PC3	TGF beta receptor inhibitor
0.458266	0.0319609	22	PD-0325901	-1101	MAP2K1|MAP2K2	0.12uM	24h	LINCSCP_163568	SKBR3	MEK inhibitor|MAP kinase inhibitor|Protein kinase inhibitor
0.458245	0.0319698	22	MLN-8054	-1066	AURKA	1.11uM	24h	LINCSCP_152247	PC3	Aurora kinase inhibitor|Mitotic inhibitor|Protein kinase inhibitor
0.458243	0.0319705	22	CHEMBL2361679	-14000	NA	5uM	24h	LINCSCP_8405	A549	NA
0.458241	0.0319715	22	WH-4-025	-45317	NA	1uM	24h	LINCSCP_38973	MDAMB231	NA
0.458239	0.0319721	22	Lapatinib	-1051	EGFR|ERBB2	0.5uM	6h	LINCSCP_24495	HS578T	EGFR inhibitor|ErbB2 inhibitor
0.458234	0.0319745	22	BRD-K07933458	-37700	NA	5uM	24h	LINCSCP_27852	HT29	NA
0.458205	0.0319867	22	Flumazenil	-4228	GABRA1|GABRA2|GABRA3|GABRA4|GABRA5|GABRA6|GABRB1|GABRB2|GABRB3|GABRD|GABRE|GABRG1|GABRG2|GABRG3|GABRP|GABRQ	10uM	6h	LINCSCP_46182	PC3	Benzodiazepine receptor antagonist
0.45818	0.0319972	22	AZD-5438	-1159	CDK1|CDK10|CDK11B|CDK12|CDK13|CDK14|CDK15|CDK16|CDK17|CDK18|CDK19|CDK2|CDK20|CDK3|CDK4|CDK5|CDK6|CDK7|CDK8|CDK9	0.04uM	3h	LINCSCP_115995	HS578T	CDK inhibitor
0.458179	0.0319977	22	BRD-K18102341	-9513	NA	5uM	24h	LINCSCP_62865	VCAP	NA
0.458175	0.0319992	22	BRD-K73969578	-12957	NA	5uM	24h	LINCSCP_299940	VCAP	NA
0.458144	0.0320124	22	Gemfibrozil	-2227	CYP2C8|LPL|PPARA	10uM	24h	LINCSCP_25257	HT29	Lipoprotein lipase activator
0.458073	0.0320422	22	Amlodipine	-1388	CACNA1C|CACNA1D|CACNA1F|CACNA1S|CACNA2D1	10uM	6h	LINCSCP_223168	HT29	Calcium channel blocker
0.458058	0.0320489	22	Tyrphostin AG 1288	-5257	TNF	10uM	24h	LINCSCP_32452	7	TNF production inhibitor
0.458043	0.0320554	22	PD-198306	-3974	MAP2K1|MAP2K2	10uM	6h	LINCSCP_2742	A375	MAP kinase inhibitor|MEK inhibitor
0.458039	0.0320568	22	PDK1 Inhibitor	-1081	PDPK1	10uM	6h	LINCSCP_20405	HCC515	Phosphoinositide dependent kinase inhibitor
0.458025	0.0320629	22	GSK-461364	-1013	PLK1	0.12uM	24h	LINCSCP_99018	HA1E	PLK inhibitor
0.458016	0.0320668	22	Sirolimus	-42782	FKBP1A|MTOR	0.12uM	24h	LINCSCP_9983	A549	MTOR inhibitor
0.458008	0.0320698	22	Ozagrel	-42902	TBXAS1	10uM	24h	LINCSCP_123438	HT29	Thromboxane synthase inhibitor
0.457971	0.0320854	22	BRD-K05357743	-6929	NA	5uM	24h	LINCSCP_60340	VCAP	NA
0.457956	0.0320919	22	PF-562271	-1072	PTK2|PTK2B	0.5uM	6h	LINCSCP_12080	BT20	Focal adhesion kinase inhibitor
0.457955	0.0320924	22	CHEMBL372631	-1574	GRIK1	10uM	24h	LINCSCP_284847	SKB	Glutamate receptor antagonist
0.457949	0.0320949	22	Vorinostat	-3828	HDAC1|HDAC2|HDAC3|HDAC6|HDAC8	10uM	24h	LINCSCP_66630	A549	HDAC inhibitor
0.457941	0.0320982	22	Dibenzepin	-3783	NA	10uM	6h	LINCSCP_7526	A549	Norepinephrine reuptake inhibitor
0.457919	0.0321078	22	Indirubin-3'monoxime	-2430	CDK1|CDK5|GSK3A	10uM	24h	LINCSCP_345	A375	CDK inhibitor|Glycogen synthase kinase inhibitor
0.457889	0.0321204	22	Darinaparsin	-4924	NA	10uM	6h	LINCSCP_17697	HCC15	Apoptosis stimulant
0.457878	0.032125	22	Tretinoin	-42854	RARA|RARB|RARG|RORB	0.5uM	24h	LINCSCP_36001	7	Retinoid receptor agonist|Retinoid receptor ligand
0.457844	0.0321395	22	AZD8931 (Sapitinib)	-45462	EGFR|ERBB2|ERBB3	3.33uM	24h	LINCSCP_144120	7	NA
0.457834	0.0321439	22	BRD-K50078508	-11473	NA	5uM	24h	LINCSCP_181592	A375	NA
0.457829	0.0321457	22	Urapidil	-5807	HTR1A	0.12uM	24h	LINCSCP_78728	A375	Adrenergic receptor antagonist
0.457808	0.0321547	22	BRD-K86171512	-13708	NA	5uM	24h	LINCSCP_195766	A549	NA
0.45778	0.0321667	22	Cyclohexanecarboxamide, 4-(1-aminoethyl)-n-4-pyridinyl-, trans-	-1177	ROCK1|ROCK2	3uM	6h	LINCSCP_57013	VCAP	Rho associated kinase inhibitor
0.457774	0.0321692	22	Dasatinib	-1020	ABL1|BCR|BLK|EPHA2|FGR|FRK|FYN|HCK|KIT|LCK|LYN|PDGFRB|SRC|SRMS|YES1	0.37uM	24h	LINCSCP_117708	HT29	KIT inhibitor|Src inhibitor|Bcr-Abl kinase inhibitor|Ephrin inhibitor|PDGFR tyrosine kinase receptor inhibitor|Tyrosine kinase inhibitor
0.457754	0.0321775	22	Metergoline Phenylmethyl Ester	-1441	HTR1A|HTR2A	10uM	6h	LINCSCP_414	A375	Dopamine receptor agonist|Serotonin receptor antagonist
0.457752	0.0321787	22	BRD-K76073118	-41422	NA	10uM	6h	LINCSCP_295907	VCAP	NA
0.457751	0.032179	22	AN-329/41044431	-4512	NA	10uM	24h	LINCSCP_32115	7	NA
0.457737	0.0321849	22	Cobicistat (GS-9350)	-45771	CYP3A4|CYP3A43|CYP3A5|CYP3A7|CYP3A7-CYP3A51P	10uM	24h	LINCSCP_73467	A375	NA
0.457705	0.0321983	22	BRD-K10762274	-9079	NA	5uM	6h	LINCSCP_61316	VCAP	NA
0.45769	0.0322048	22	Triazolothiadiazine, 36	-1553	NA	10uM	24h	LINCSCP_45650	PC3	NA
0.457681	0.0322085	22	MLS000713637	-1589	NA	10uM	6h	LINCSCP_57350	VCAP	NA
0.457669	0.0322136	22	BRD-K98990727	-14505	NA	5uM	24h	LINCSCP_63910	VCAP	NA
0.457654	0.0322201	22	Vorinostat	-3828	HDAC1|HDAC2|HDAC3|HDAC6|HDAC8	10uM	24h	LINCSCP_67291	7	HDAC inhibitor
0.457639	0.0322265	22	Fcodpguefhccia-Uhfffaoysa-N	-42689	CASP3	10uM	24h	LINCSCP_44927	PC3	Caspase activator
0.457605	0.0322408	22	Olmesartan Medoxomil	-3767	AGTR1	0.12uM	24h	LINCSCP_161250	PC3	Angiotensin receptor antagonist
0.457588	0.032248	22	rifampicin	NA	NA	0.12uM	24h	LINCSCP_111893	HEPG2	NA
0.457581	0.0322512	22	SCHEMBL16892136	-44965	NA	0.1uM	6h	LINCSCP_212651	HA1E	NA
0.457551	0.0322638	22	BRD-A69951442-001-01-3	-4466	NR3C1	0.04uM	24h	LINCSCP_76647	A375	Glucocorticoid receptor agonist
0.457545	0.0322667	22	ENMD-2076	-45335	AURKA|AURKB|CSF1R|FGFR3|FLT3|KDR|KIT|PDGFRA|SRC	10uM	24h	LINCSCP_49524	PC3	Aurora kinase inhibitor|FLT3 inhibitor|VEGFR inhibitor
0.457523	0.032276	22	R547	-45812	NA	0.37uM	24h	LINCSCP_171783	YAPC	NA
0.457503	0.0322842	22	BRD-A24396574-001-01-5	-5006	NA	0.1uM	6h	LINCSCP_29927	MCF10A	Anti-inflammatory agent|Antioxidant|HSP inhibitor|NFkB pathway inhibitor|Topoisomerase inhibitor
0.457458	0.0323035	22	3-Chloro-l-alanine	-6205	RPS2	0.5uM	6h	LINCSCP_50558	PL21	Protein synthesis inhibitor
0.457415	0.032322	22	MGCD-265	-1124	AXL|FLT1|FLT4|KDR|MET|MST1R|TEK	3.33uM	24h	LINCSCP_148343	NPC.CAS9	VEGFR inhibitor
0.457396	0.0323298	22	PD-0325901	-1101	MAP2K1|MAP2K2	0.37uM	24h	LINCSCP_146640	NEU	MEK inhibitor|MAP kinase inhibitor|Protein kinase inhibitor
0.457391	0.0323322	22	Forskolin, NKH477	-45443	NA	0.37uM	24h	LINCSCP_72146	A375	NA
0.457343	0.0323525	22	Withaferin A	-6685	IKBKB|NAMPT	0.5uM	24h	LINCSCP_9248	A549	IKK inhibitor
0.457323	0.0323612	22	BRD-K67933714	-12569	NA	5uM	24h	LINCSCP_62806	VCAP	NA
0.457308	0.0323675	22	AO-476/43380301	-4532	NA	10uM	24h	LINCSCP_52356	SKB	NA
0.457304	0.0323691	22	CHEMBL3185651	-3257	NA	10uM	6h	LINCSCP_1584	A375	NA
0.457294	0.0323735	22	BRD-K95090559	-42424	NA	10uM	6h	LINCSCP_312244	VCAP	NA
0.457288	0.0323761	22	Ingenol 3,20-dibenzoate	-4445	PRKCD|PRKCE	10uM	6h	LINCSCP_882	A375	PKC activator
0.457246	0.032394	22	Selumetinib	-1056	MAP2K1|MAP2K2	10uM	6h	LINCSCP_51662	SKBR3	MEK inhibitor
0.457243	0.0323954	22	BRD-K70697816	-41120	NA	10uM	24h	LINCSCP_48456	PC3	NA
0.457219	0.0324054	22	CHIR-99021	-1181	NA	3.33uM	24h	LINCSCP_130063	LNCAP	Glycogen synthase kinase inhibitor
0.457166	0.0324283	22	BRD-K20597651	-38381	NA	5uM	24h	LINCSCP_59854	VCAP	NA
0.457144	0.0324376	22	FPL64176	-3777	CACNA1C	10uM	6h	LINCSCP_45230	PC3	Calcium channel activator
0.457109	0.0324524	22	Betrixaban	-45445	F10	10uM	24h	LINCSCP_97798	HA1E	NA
0.457096	0.0324581	22	Methyl-6,7-dimethoxy-4-ethyl-beta-carboline-3-carboxylate	-2318	NA	10uM	24h	LINCSCP_50185	PHH	GABA benzodiazepine site receptor inverse agonist
0.457084	0.0324631	22	MLS002473639	-2934	NA	10uM	24h	LINCSCP_292345	VCAP	NA
0.457066	0.0324709	22	SCHEMBL6874948	-5674	LCK	0.5uM	6h	LINCSCP_24554	HS578T	LCK Inhibitor
0.457064	0.0324717	22	Sildenafil	-3797	PDE5A	0.04uM	24h	LINCSCP_161311	PC3	Phosphodiesterase inhibitor
0.457038	0.0324829	22	BRD-K24123159	-9886	NA	5uM	24h	LINCSCP_63679	VCAP	NA
0.457015	0.0324926	22	BRD-K05114711	-35178	NA	10uM	6h	LINCSCP_46313	PC3	NA
0.45701	0.0324949	22	Enzastaurin	-1069	PRKCB	0.5uM	6h	LINCSCP_235075	MCF10A	PKC inhibitor
0.456995	0.0325011	22	NMS-1286937	-45818	NA	0.04uM	24h	LINCSCP_160075	PC3	NA
0.45695	0.0325206	22	AC1NSM0X	-4605	P2RX1	0.37uM	24h	LINCSCP_76633	A375	Purinergic receptor antagonist
0.456943	0.0325233	22	Colforsin	-2193	ADCY2	10uM	6h	LINCSCP_7666	A549	Adenylyl cyclase activator
0.45694	0.0325246	22	SCHEMBL15556278	-1002	DDR1	1uM	24h	LINCSCP_24372	HS578T	Ephrin inhibitor
0.45694	0.0325248	22	Glimepiride	-44957	ABCC8|KCNJ11	3.33uM	24h	LINCSCP_102083	HELA	Insulin secretagogue
0.456931	0.0325284	22	KU-55933	-1074	ATM	0.04uM	24h	LINCSCP_151844	PC3	ATM kinase inhibitor
0.456931	0.0325288	22	AMG 487	-45938	NA	10uM	24h	LINCSCP_155438	PC3	NA
0.45691	0.0325378	22	AN-465/40934524	-4681	NA	10uM	6h	LINCSCP_16338	HA1E	NA
0.456901	0.0325416	22	BRD-K93545352	-8043	NA	5uM	24h	LINCSCP_60252	VCAP	NA
0.456894	0.0325443	22	Rimonabant	-36994	CNR1	10uM	24h	LINCSCP_156103	PC3	Cannabinoid receptor antagonist
0.456882	0.0325497	22	13-Hydroxy-8,14,19-trimethoxy-4,10,12,16-tetramethyl-3,20,22-trioxo-2-azabicyclo[16.3.1]docosa-1(21),4,6,10,18-pentaen-9-yl carbamate	-42815	HSP90AA1	0.01uM	6h	LINCSCP_201200	A549	HSP inhibitor
0.45683	0.0325717	22	BRD-K60002786	-7641	NA	5uM	6h	LINCSCP_299022	VCAP	NA
0.456818	0.032577	22	Anacardic acid	-6320	NA	1.11uM	24h	LINCSCP_146929	NEU	Glyceraldehyde 3-phosphate dehydrogenase inhibitor
0.456783	0.0325919	22	SCHEMBL2557982	-2776	NA	10uM	6h	LINCSCP_15992	HA1E	NA
0.456704	0.0326257	22	sorafenib	NA	BRAF|DDR2|FGFR1|FLT1|FLT3|FLT4|KDR|KIT|PDGFRB|RAF1|RET	10uM	24h	LINCSCP_24317	HS578T	NA
0.456676	0.0326379	22	Seliciclib	-1001	CDK1|CDK2|CDK5|CDK7|CDK9	10uM	24h	LINCSCP_105040	HELA	CDK inhibitor
0.456659	0.032645	22	Avasimibe	-45417	NA	0.04uM	24h	LINCSCP_174232	YAPC	NA
0.456632	0.0326566	22	Gallic acid	-37191	CA1	10uM	24h	LINCSCP_43492	NPC	PPAR receptor agonist|Beta amyloid aggregation inhibitor|Beta amyloid protein neurotoxicity inhibitor|Beta amyloid inhibitor
0.456617	0.0326634	22	BRD-A32440707	-45970	NA	0.37uM	24h	LINCSCP_105061	HELA	NA
0.456613	0.032665	22	Dacomitinib	-42808	EGFR|ERBB2|ERBB3|ERBB4	0.37uM	24h	LINCSCP_83101	ASC.C	NA
0.45659	0.0326748	22	BRD-K36489877	-39266	NA	10uM	6h	LINCSCP_49126	PC3	NA
0.45659	0.032675	22	Dasatinib	-1020	ABL1|BCR|BLK|EPHA2|FGR|FRK|FYN|HCK|KIT|LCK|LYN|PDGFRB|SRC|SRMS|YES1	10uM	24h	LINCSCP_83460	ASC.C	KIT inhibitor|Src inhibitor|Bcr-Abl kinase inhibitor|Ephrin inhibitor|PDGFR tyrosine kinase receptor inhibitor|Tyrosine kinase inhibitor
0.456588	0.0326757	22	AMSACRINE	-45972	NA	0.37uM	24h	LINCSCP_160685	PC3	NA
0.456587	0.0326763	22	BRD-K50157880	-11479	NA	5uM	24h	LINCSCP_63887	VCAP	NA
0.456582	0.0326784	22	CHEMBL585951	-36386	MAPK8	0.12uM	24h	LINCSCP_88144	HA1E	JNK inhibitor
0.456564	0.0326861	22	BRD-K16714380	-9437	NA	10uM	24h	LINCSCP_35288	7	NA
0.45656	0.032688	22	ZINC77024257	-1171	MDM2	10uM	6h	LINCSCP_988	A375	MDM inhibitor
0.456556	0.0326895	22	Y-39983	-1150	ROCK1|ROCK2	1.11uM	24h	LINCSCP_81695	A549	Rho associated kinase inhibitor
0.456547	0.0326932	22	Aminosalicylic acid	-5862	PTGS1|PTGS2	10uM	24h	LINCSCP_141713	7	Cyclooxygenase inhibitor
0.456533	0.0326995	22	N-(4-METHOXYPHENYL)-1-PHENYL-1H-PYRAZOL-3-AMINE	-45685	NA	0.37uM	24h	LINCSCP_171611	YAPC	NA
0.456491	0.0327175	22	BRD-K56040287	-44797	NA	5uM	24h	LINCSCP_27926	HT29	NA
0.456451	0.0327344	22	Penfluridol	-2334	NA	1.11uM	24h	LINCSCP_74558	A375	T-type calcium channel blocker
0.456439	0.0327399	22	I-BET151	-6335	NA	10uM	24h	LINCSCP_82294	A549	NA
0.456427	0.0327448	22	BRD-K69493165	-12667	NA	5uM	6h	LINCSCP_308971	VCAP	NA
0.456424	0.0327462	22	BRD-K22052171	-9763	NA	10uM	24h	LINCSCP_28341	HT29	NA
0.456415	0.0327501	22	Lapatinib	-1051	EGFR|ERBB2	0.5uM	6h	LINCSCP_51584	SKBR3	EGFR inhibitor|ErbB2 inhibitor
0.45637	0.0327693	22	BRD-K58070753	-40447	NA	10uM	24h	LINCSCP_270294	PC3	NA
0.456339	0.0327828	22	omeprazole	-45749	NA	0.12uM	24h	LINCSCP_121863	HT29	NA
0.456337	0.0327839	22	Pazopanib	-1114	CSF1R|FGFR1|FGFR3|FLT1|FLT4|ITK|KDR|KIT|LCK|PDGFRA|PDGFRB	0.37uM	24h	LINCSCP_117040	HT29	VEGFR inhibitor|KIT inhibitor|PDGFR tyrosine kinase receptor inhibitor
0.45633	0.0327869	22	301836-43-1	-1203	CSNK1A1|TGFB1	3.33uM	24h	LINCSCP_90885	HA1E	TGF beta receptor inhibitor
0.456302	0.0327987	22	Doramapimod	-1170	MAPK11|MAPK12|MAPK14	0.37uM	24h	LINCSCP_161015	PC3	P38 MAPK inhibitor
0.456275	0.0328106	22	Crizotinib	-1027	ALK|MET	1.11uM	24h	LINCSCP_68975	A375	ALK tyrosine kinase receptor inhibitor
0.456271	0.0328124	22	N-(3-Fluoro-4-((7-methoxyquinolin-4-yl)oxy)phenyl)-1-(2-hydroxy-2-methylpropyl)-5-methyl-3-oxo-2-phenyl-2,3-dihydro-1H-pyrazole-4-carboxamide	-1113	NA	0.04uM	24h	LINCSCP_84869	ASC	Hepatocyte growth factor receptor inhibitor
0.456252	0.0328203	22	Foretinib	-1158	FLT1|FLT3|FLT4|KDR|KIT|MET|PDGFRA|PDGFRB|TEK	0.1uM	6h	LINCSCP_51955	SKBR3	VEGFR inhibitor
0.456237	0.0328269	22	Tozasertib	-1021	ABL1|AURKA|AURKB|AURKC|BCR|FLT3|JAK2	0.5uM	24h	LINCSCP_29562	MCF10A	Aurora kinase inhibitor|Bcr-Abl kinase inhibitor|FLT3 inhibitor|JAK inhibitor
0.456232	0.0328288	22	Artesunate	-4916	NA	10uM	6h	LINCSCP_12681	COV644	DNA synthesis inhibitor
0.456217	0.0328354	22	BRD-K95517054-001-01-7	-6786	NA	10uM	6h	LINCSCP_3043	A375	NA
0.456214	0.0328369	22	Meclofenamic acid	-3108	ALOX5|PTGS1|PTGS2	0.04uM	24h	LINCSCP_159517	PC3	Cyclooxygenase inhibitor|Prostanoid receptor antagonist
0.456197	0.0328441	22	Nimesulide	-3718	LTF|PTGS2	0.37uM	24h	LINCSCP_161177	PC3	Cyclooxygenase inhibitor
0.456195	0.0328449	22	BRD-K03026470	-45368	NA	0.5uM	24h	LINCSCP_66067	VCAP	NA
0.456181	0.0328509	22	Eticlopride	-3109	DRD2	10uM	6h	LINCSCP_4382	A549	Dopamine receptor antagonist
0.456178	0.0328524	22	BIO2_000330	-1278	NA	10uM	24h	LINCSCP_284086	SKB	CGMP analog
0.456146	0.0328661	22	BRD-K98945308	-14501	NA	10uM	24h	LINCSCP_35388	7	NA
0.456094	0.0328884	22	Olaparib	-1145	PARP1|PARP2|PARP3	40uM	6h	LINCSCP_29292	LOVO	PARP inhibitor
0.456085	0.0328924	22	FR-180204	-42790	MAPK1|MAPK3	10uM	24h	LINCSCP_128584	HUVEC	MAP kinase inhibitor
0.456074	0.0328973	22	WH-4-025	-44937	NA	0.04uM	24h	LINCSCP_163091	SKBR3	NA
0.456067	0.0329003	22	testosterone	-4025	AR	0.37uM	24h	LINCSCP_174806	YAPC	Androgen receptor agonist
0.456033	0.0329148	22	BRD-K60460488-066-01-0	-5702	CYP1A2|CYP2B6|CYP2C19|CYP2C9|CYP2D6|CYP3A4|CYP3A7	10uM	6h	LINCSCP_2391	A375	HIV protease inhibitor
0.456031	0.0329157	22	Ozagrel	-42902	TBXAS1	10uM	24h	LINCSCP_94810	HA1E	Thromboxane synthase inhibitor
0.455968	0.0329431	22	BX-795	-1189	PDK1|PDPK1	0.04uM	24h	LINCSCP_83859	ASC.C	IKK inhibitor
0.455955	0.0329487	22	BRD-K37879871	-39354	NA	10uM	24h	LINCSCP_278125	PC3	NA
0.455954	0.032949	22	GSK-1070916	-1062	AURKB|AURKC	1.11uM	24h	LINCSCP_168861	YAPC	Aurora kinase inhibitor
0.455929	0.0329598	22	Butaclamol (+)	-45722	NA	10uM	24h	LINCSCP_168379	YAPC	NA
0.455874	0.0329839	22	Cycloheximide	-2791	RPL3	10uM	6h	LINCSCP_33754	7	Protein synthesis inhibitor
0.455862	0.0329887	22	Pifithrin MU	-4188	HSPA1A|TP53	10uM	24h	LINCSCP_285029	SKB	HSP inhibitor
0.455842	0.0329978	22	YC1	-3346	GUCY1A2|HIF1A	10uM	24h	LINCSCP_50115	PHH	Guanylyl cyclase activator
0.455839	0.0329987	22	L-161,982	-2875	PTGER4	10uM	24h	LINCSCP_11182	ASC	Prostanoid receptor antagonist
0.455837	0.0329998	22	GDC-0152	-45425	NA	1.11uM	24h	LINCSCP_125736	HT29	NA
0.455812	0.0330105	22	Valdecoxib	-5305	PTGS2	10uM	24h	LINCSCP_74327	A375	Cyclooxygenase inhibitor
0.45581	0.0330113	22	PIK-93	-1191	NA	10uM	3h	LINCSCP_115314	HS578T	NA
0.455799	0.033016	22	CHIR-99021	-1181	NA	10uM	6h	LINCSCP_12275	BT20	Glycogen synthase kinase inhibitor
0.455795	0.0330178	22	362-74-3	-1265	PRKACA	10uM	6h	LINCSCP_12588	CORL23	Adenosine receptor agonist|CAMP stimulant
0.455772	0.0330278	22	Y-134	-4127	ESR1|ESR2	10uM	24h	LINCSCP_44082	PC3	Estrogen receptor antagonist
0.455763	0.0330319	22	Eugenol	-2720	NA	10uM	6h	LINCSCP_4358	A549	Androgen receptor antagonist
0.455755	0.0330352	22	RG2833 (RGFP109)	-45565	NA	0.37uM	24h	LINCSCP_138699	7	NA
0.455753	0.0330361	22	SCHEMBL2559243	-3225	NA	10uM	6h	LINCSCP_16024	HA1E	NA
0.455735	0.0330438	22	Tezampanel	-45407	NA	0.37uM	24h	LINCSCP_121142	HT29	NA
0.455709	0.0330554	22	K784-3187	-45465	ESR2	3.33uM	24h	LINCSCP_125141	HT29	NA
0.4557	0.0330592	22	Sirolimus	-42783	FKBP1A|MTOR	10uM	24h	LINCSCP_109743	HELA	MTOR inhibitor
0.455684	0.0330659	22	Deoxycholic acid	-5529	GPBAR1	1.11uM	24h	LINCSCP_122934	HT29	G protein coupled receptor agonist|Unidentified pharmacological activity|Biliverdin reductase A activator|G protein-coupled receptor agonist
0.455673	0.0330708	22	NSC23766	-1818	NA	100uM	6h	LINCSCP_29101	JHUEM2	Ras GTPase inhibitor
0.455661	0.0330761	22	CHEMBL2158345	-3660	NA	10uM	6h	LINCSCP_16048	HA1E	NA
0.455641	0.0330848	22	Gossypol	-6229	BCL2|BCL2L1|MCL1	10uM	6h	LINCSCP_54517	SW948	BCL inhibitor|MCL1 inhibitor
0.455606	0.0330997	22	CHEMBL2360190	-37769	NA	3uM	6h	LINCSCP_253645	7	NA
0.455598	0.0331034	22	Cinaciguat	-45801	NA	10uM	24h	LINCSCP_143489	7	NA
0.455596	0.0331045	22	3-Deazaadenosine	-45781	NA	10uM	24h	LINCSCP_79541	A375	NA
0.455592	0.0331058	22	Troglitazone	-4890	PPARG	10uM	6h	LINCSCP_54709	T3M10	PPAR receptor agonist|Insulin sensitizer
0.455591	0.0331065	22	TPCA-1	-1136	IKBKB	0.04uM	24h	LINCSCP_149557	NPC.TAK	IKK inhibitor
0.455585	0.0331088	22	CAY10577	-5469	NA	10uM	24h	LINCSCP_42404	NPC	Casein kinase inhibitor
0.455575	0.0331134	22	CHEMBL2381520	-36786	NA	0.5uM	24h	LINCSCP_279584	PC3	NA
0.455571	0.0331152	22	BRD-K07244661	-8853	NA	10uM	24h	LINCSCP_3517	A375	NA
0.455562	0.033119	22	Nilotinib	-1099	ABL1|BCR|KIT	3.33uM	3h	LINCSCP_85747	BT20	Bcr-Abl kinase inhibitor|Abl kinase inhibitor
0.455513	0.0331402	22	Broad-Sai-424	-45346	NA	10uM	24h	LINCSCP_38515	7	NA
0.455458	0.033164	22	Nefazodone	-4031	HTR2A|HTR2C|SLC6A2|SLC6A4	1.11uM	24h	LINCSCP_92190	HA1E	Serotonin receptor antagonist|Serotonin reuptake inhibitor|Adrenergic inhibitor|Norepinephrine reuptake inhibitor
0.45543	0.0331763	22	Navitoclax	-4738	BCL2|BCL2L1|BCL2L2	10uM	6h	LINCSCP_256458	MDST8	BCL inhibitor
0.4554	0.0331896	22	NMS-1286937	-45818	NA	0.12uM	24h	LINCSCP_173667	YAPC	NA
0.455341	0.0332152	22	MEGXM0_000433	-43072	NA	10uM	24h	LINCSCP_239845	7	NA
0.45528	0.0332415	22	Estradiol	-2421	ESR1|ESR2|NR1I2	0.37uM	24h	LINCSCP_28602	HT29	Estrogen receptor agonist
0.455262	0.0332496	22	Tivozanib	-1005	FLT1|FLT4|KDR|KIT|PDGFRA|PDGFRB	10uM	6h	LINCSCP_50966	RMGI	VEGFR inhibitor
0.45526	0.0332503	22	GDC-0068	-45747	NA	0.37uM	24h	LINCSCP_78691	A375	NA
0.455188	0.0332817	22	Dasatinib	-1020	ABL1|BCR|BLK|EPHA2|FGR|FRK|FYN|HCK|KIT|LCK|LYN|PDGFRB|SRC|SRMS|YES1	10uM	6h	LINCSCP_11961	BT20	KIT inhibitor|Src inhibitor|Bcr-Abl kinase inhibitor|Ephrin inhibitor|PDGFR tyrosine kinase receptor inhibitor|Tyrosine kinase inhibitor
0.455161	0.0332933	22	Tyrphostin AG-1478	-1224	EGFR	60uM	24h	LINCSCP_781	A375	EGFR inhibitor
0.455076	0.0333306	22	SCHEMBL15150531	-36932	NA	10uM	6h	LINCSCP_259679	NEU	NA
0.45507	0.0333334	22	HY-11007	-1022	ABL1|BCR	3.33uM	24h	LINCSCP_134008	7	Bcr-Abl kinase inhibitor
0.455066	0.033335	22	Broad-Sai-370	-45321	NA	3uM	6h	LINCSCP_35463	7	NA
0.455045	0.0333443	22	2-(4-Chlorophenyl)-6-(methylthio)-4-oxo-3,4-dihydro-2H-1,3-thiazine-5-carbonitrile	-4328	NA	10uM	6h	LINCSCP_22276	HEPG2	NA
0.455043	0.0333449	22	T5236894	-6460	NA	10uM	6h	LINCSCP_295723	VCAP	NA
0.455042	0.0333454	22	PHA-665752	-42793	MET	3.33uM	24h	LINCSCP_162889	SKBR3	C-Met inhibitor
0.455001	0.0333634	22	TAE-684	-1024	ALK	10uM	3h	LINCSCP_113541	HME1	ALK tyrosine kinase receptor inhibitor
0.454996	0.0333655	22	CHEMBL2358826	-6851	NA	1.11uM	24h	LINCSCP_10134	A549	NA
0.454989	0.0333687	22	GSK-461364	-1013	PLK1	1uM	6h	LINCSCP_39299	MDAMB231	PLK inhibitor
0.454979	0.0333732	22	AS601245	-1034	MAPK10|MAPK8|MAPK9	1.11uM	24h	LINCSCP_81342	A549	JNK inhibitor
0.454976	0.0333743	22	CHEMBL1433941	-3587	NA	10uM	6h	LINCSCP_46031	PC3	NA
0.454959	0.0333819	22	BRD-K71404640	-41152	NA	5uM	24h	LINCSCP_27454	HT29	NA
0.454954	0.0333838	22	CHEMBL585951	-36386	MAPK8	0.04uM	24h	LINCSCP_88145	HA1E	JNK inhibitor
0.454946	0.0333873	22	7-Bromo-1,2,3,9-tetrahydropyrrolo[2,1-b]quinazoline	-3873	NA	10uM	24h	LINCSCP_5018	A549	NA
0.454917	0.0334003	22	BRD-K01335708	-45797	NA	0.12uM	24h	LINCSCP_136445	7	NA
0.454913	0.0334017	22	Saracatinib	-1032	ABL1|SRC	0.04uM	24h	LINCSCP_163551	SKBR3	Src inhibitor
0.454907	0.0334047	22	MLS002264438	-1311	NA	10uM	24h	LINCSCP_45643	PC3	NA
0.454903	0.0334064	22	BRD-K04007716	-6914	NA	5uM	24h	LINCSCP_60130	VCAP	NA
0.454879	0.0334169	22	MEK162 (ARRY-162, ARRY-438162)	-45640	MAP2K1|MAP2K2	10uM	24h	LINCSCP_141791	7	NA
0.454853	0.0334283	22	sorafenib	NA	BRAF|DDR2|FGFR1|FLT1|FLT3|FLT4|KDR|KIT|PDGFRB|RAF1|RET	1uM	24h	LINCSCP_51385	SKBR3	NA
0.454805	0.0334493	22	NCGC00010694	-3205	NA	10uM	24h	LINCSCP_31622	7	NA
0.454799	0.0334516	22	8-Epi-15-d2c-isop	-43167	PTGDR|PTGDR2	10uM	24h	LINCSCP_46722	PC3	Prostanoid receptor antagonist
0.454789	0.0334562	22	BRD-K64106162	-45347	NA	3.33uM	24h	LINCSCP_4031	A375	NA
0.454773	0.0334631	22	Chelidonine	-2715	NA	10uM	6h	LINCSCP_4357	A549	Tubulin inhibitor
0.454753	0.0334719	22	Aclidinium Bromide	-45884	CHRM3	10uM	24h	LINCSCP_78508	A375	NA
0.454743	0.0334764	22	Phenelzine	-5928	AOC3|MAOA|MAOB	10uM	6h	LINCSCP_178350	A375	Monoamine oxidase inhibitor
0.454742	0.0334765	22	RG7090	-45680	GRM5	10uM	24h	LINCSCP_106965	HELA	NA
0.454689	0.0335001	22	Cinaciguat	-45801	NA	1.11uM	24h	LINCSCP_143491	7	NA
0.454683	0.0335024	22	Trazodone	-3580	HTR2A|HTR2C|SLC6A4	10uM	24h	LINCSCP_238988	7	Adrenergic receptor antagonist|Serotonin receptor antagonist|Serotonin reuptake inhibitor
0.454642	0.0335206	22	AZD-1775	-1153	WEE1	0.04uM	24h	LINCSCP_112272	HEPG2	WEE1 kinase inhibitor
0.454604	0.0335373	22	CHEMBL2359949	-39623	NA	10uM	6h	LINCSCP_16480	HA1E	NA
0.454597	0.0335402	22	DR 2313	-4130	NA	3uM	6h	LINCSCP_9877	A549	PARP inhibitor
0.454558	0.0335573	22	CHEMBL2355513	-39806	NA	10uM	24h	LINCSCP_46461	PC3	NA
0.454547	0.0335621	22	KU-55933	-1074	ATM	0.04uM	24h	LINCSCP_88646	HA1E	ATM kinase inhibitor
0.454547	0.0335621	22	STK009254	-1910	INS	10uM	24h	LINCSCP_6814	A549	Sodium channel blocker
0.454507	0.0335796	22	Ergothioneine	-45829	NA	0.37uM	24h	LINCSCP_90737	HA1E	NA
0.454506	0.0335803	22	SA-84869	-41398	NA	3uM	24h	LINCSCP_260401	NKDBA	NA
0.454471	0.0335954	22	SB 239063	-44951	MAPK11|MAPK14	0.5uM	6h	LINCSCP_51720	SKBR3	P38 MAPK inhibitor
0.454468	0.033597	22	Tozasertib	-1021	ABL1|AURKA|AURKB|AURKC|BCR|FLT3|JAK2	10uM	6h	LINCSCP_191306	A549	Aurora kinase inhibitor|Bcr-Abl kinase inhibitor|FLT3 inhibitor|JAK inhibitor
0.454438	0.0336099	22	AC1Q5RFA	-43063	NA	10uM	24h	LINCSCP_74818	A375	NA
0.454414	0.0336205	22	BRD-K94479191-001-01-5	-8055	NA	5uM	24h	LINCSCP_60647	VCAP	NA
0.454409	0.0336228	22	BRD-K85806228	-13688	NA	10uM	24h	LINCSCP_28393	HT29	NA
0.454403	0.0336253	22	Withaferin A	-6685	IKBKB|NAMPT	0.37uM	3h	LINCSCP_131625	MCF10A	IKK inhibitor
0.454394	0.0336293	22	NCGC00346967-01	-6297	EPHB3	1.11uM	24h	LINCSCP_83674	ASC.C	EPHB3 inhibitor
0.454388	0.0336322	22	Rebastinib	-6708	ABL1	0.12uM	24h	LINCSCP_164384	SKL.C	NA
0.454377	0.0336368	22	Sirolimus	-42783	FKBP1A|MTOR	0.12uM	24h	LINCSCP_131388	MCF10A	MTOR inhibitor
0.454365	0.0336422	22	CHEMBL3186688	-3014	NA	10uM	6h	LINCSCP_178040	A375	NA
0.454334	0.0336559	22	CHEMBL2358826	-6851	NA	3uM	6h	LINCSCP_50499	PHH	NA
0.454283	0.0336781	22	Niclosamide	-2787	STAT3	10uM	6h	LINCSCP_19536	HCC515	DNA replication inhibitor|STAT inhibitor
0.454265	0.0336863	22	Wortmannin	-3947	PIK3CA|PIK3CG|PLK1	1uM	48h	LINCSCP_64524	VCAP	PI3K inhibitor
0.454224	0.0337041	22	BRD-K94390774	-14217	NA	0.5uM	6h	LINCSCP_37596	7	NA
0.454194	0.0337174	22	MLS000763523	-43127	NA	10uM	6h	LINCSCP_16958	HA1E	NA
0.45415	0.0337369	22	PCI-34051	-4812	HDAC1|HDAC10|HDAC6|HDAC8	0.04uM	24h	LINCSCP_3907	A375	HDAC inhibitor
0.454149	0.0337372	22	SB-216641	-2671	HTR1B|HTR1D	10uM	24h	LINCSCP_14712	HA1E	Serotonin receptor antagonist
0.454148	0.0337376	22	Pyrazolanthrone	-1163	MAPK10|MAPK8|MAPK9|TTK	0.5uM	6h	LINCSCP_12256	BT20	JNK inhibitor
0.454145	0.0337391	22	RG 108	-6283	DNMT1	1.11uM	24h	LINCSCP_87072	CD34	DNA methyltransferase inhibitor
0.454142	0.0337402	22	Rigosertib	-44531	CDK1|F2R|FLT1|FYN|PDGFRA|PLK1|PLK2|SRC	0.1uM	6h	LINCSCP_52033	SKBR3	PLK inhibitor
0.454087	0.0337647	22	SPECTRUM_000898	-1303	NR3C1	10uM	24h	LINCSCP_11365	ASC	Glucocorticoid receptor agonist
0.454086	0.0337651	22	MLS001333211	-4985	NR3C1	10uM	24h	LINCSCP_45868	PC3	Glucocorticoid receptor agonist
0.453977	0.0338131	22	TAE-684	-1024	ALK	0.37uM	3h	LINCSCP_116023	HS578T	ALK tyrosine kinase receptor inhibitor
0.453973	0.0338147	22	BRD-K51556300-001-01-9	-40116	NA	0.1uM	6h	LINCSCP_42064	NOMO1	NA
0.453964	0.033819	22	MLS003568137	-1980	NA	10uM	6h	LINCSCP_188627	A549	NA
0.453947	0.0338262	22	Sertindole	-5765	DRD2|HTR2A|HTR2C	0.04uM	24h	LINCSCP_125937	HT29	Dopamine receptor antagonist|Serotonin receptor antagonist
0.453939	0.0338298	22	Carbofuran	-3186	NA	10uM	6h	LINCSCP_13914	HA1E	Cholinesterase inhibitor
0.453921	0.0338377	22	SMR000162699	-3117	NA	40uM	6h	LINCSCP_210034	HA1E	NA
0.453918	0.0338392	22	STK064652	-6186	NA	10uM	24h	LINCSCP_42221	NPC	NA
0.453905	0.033845	22	4L7B	-36813	KEAP1	0.37uM	24h	LINCSCP_9988	A549	Kelch-like ECH-associated protein ligand
0.453893	0.0338502	22	SCHEMBL17497626	-44605	NA	3uM	6h	LINCSCP_9922	A549	NA
0.453883	0.0338545	22	L-Buthionine Sulfoximine	-36606	NA	0.1uM	6h	LINCSCP_21045	HCC515	Gamma-glutamylcysteine synthetase inhibitor
0.453873	0.0338591	22	Dienestrol	-43043	ESR1	0.12uM	24h	LINCSCP_17536	HA1E	Estrogen receptor agonist
0.453862	0.0338641	22	Ebselen	-2644	NA	10uM	24h	LINCSCP_134758	7	Cyclooxygenase inhibitor|Glutathione peroxidase agonist|H+/K+-ATPase inhibitor|Nitric oxide synthase inhibitor
0.453854	0.0338674	22	BRD-K28431278	-38818	NA	10uM	6h	LINCSCP_65437	VCAP	NA
0.453834	0.0338764	22	BRD-K71746288	-6147	NA	10uM	24h	LINCSCP_33913	7	NA
0.453811	0.0338867	22	Inolitazone (dihydrochloride)	-45726	PPARG	0.37uM	24h	LINCSCP_154838	PC3	NA
0.453803	0.0338901	22	ST013886	-6474	ESR1|ESR2|NR1I2	0.5uM	24h	LINCSCP_235587	7	Estrogen receptor agonist
0.453796	0.0338929	22	NVP-BHG712	-1201	NA	10uM	24h	LINCSCP_83842	ASC.C	NA
0.453786	0.0338973	22	BRD-K98710661	-42615	NA	5uM	24h	LINCSCP_28140	HT29	NA
0.453762	0.0339082	22	BRD-A70541707	-45654	NA	10uM	24h	LINCSCP_124175	HT29	NA
0.453757	0.0339105	22	LDN 193189	-1115	ACVR1|BMPR1A	0.12uM	24h	LINCSCP_69091	A375	Serine/threonine kinase inhibitor
0.453756	0.0339108	22	Lysergol	-2609	NA	10uM	24h	LINCSCP_17953	HCC515	Ergoline alkaloid
0.453735	0.0339201	22	Tubastatin A	-4806	HDAC6	0.37uM	24h	LINCSCP_20807	HCC515	HDAC inhibitor
0.453665	0.0339509	22	BRD-K18246949	-9522	NA	5uM	24h	LINCSCP_304985	VCAP	NA
0.453623	0.0339696	22	Argatroban	-45272	NA	3.33uM	24h	LINCSCP_136149	7	NA
0.453618	0.033972	22	SCHEMBL17052537	-5803	BTK|JAK3|MKNK2|MTOR|PRKDC	0.04uM	24h	LINCSCP_151224	PC3	MTOR inhibitor
0.4536	0.03398	22	BRD-K89097220	-45319	NA	3.33uM	24h	LINCSCP_20877	HCC515	NA
0.453538	0.0340074	22	Diclofenac	-2160	PTGS1|PTGS2	10uM	6h	LINCSCP_26974	HT29	Cyclooxygenase inhibitor
0.453481	0.0340327	22	CHEMBL610781	-2503	NA	10uM	24h	LINCSCP_203449	ASC	NA
0.453455	0.0340442	22	CHEMBL2360064	-38576	NA	10uM	6h	LINCSCP_20592	HCC515	NA
0.453454	0.0340446	22	ZD-7288	-2406	HCN1|HCN2|HCN3|HCN4	10uM	24h	LINCSCP_71717	A375	HCN channel blocker
0.45342	0.0340596	22	MLS003129913	-10708	NA	5uM	6h	LINCSCP_64396	VCAP	NA
0.453407	0.0340655	22	ZINC01045466	-4913	NA	10uM	24h	LINCSCP_295708	VCAP	NA
0.453406	0.034066	22	GSK-3 Inhibitor IX	-42780	NA	0.12uM	3h	LINCSCP_113359	HME1	Glycogen synthase kinase inhibitor|Lipoxygenase inhibitor
0.453388	0.0340738	22	EX527	-36370	SIRT1	3.33uM	24h	LINCSCP_175085	YAPC	SIRT inhibitor
0.453373	0.0340808	22	AGK 2	-43196	SIRT2	3.33uM	24h	LINCSCP_151918	PC3	SIRT inhibitor
0.453349	0.0340914	22	Ruxolitinib	-1139	JAK1|JAK2|TYK2	0.37uM	24h	LINCSCP_69281	A375	JAK inhibitor
0.453343	0.0340941	22	FR-180204	-42790	MAPK1|MAPK3	10uM	24h	LINCSCP_147635	NPC.CAS9	MAP kinase inhibitor
0.453343	0.0340942	22	CHEMBL83092	-5224	NA	10uM	24h	LINCSCP_263812	NPC	NA
0.453338	0.0340961	22	Chlorprothixene	-42990	DRD2|DRD3|HTR2A|HTR2C	10uM	24h	LINCSCP_47563	PC3	Dopamine receptor antagonist
0.453324	0.0341024	22	Memantine	-5966	GRIN1	10uM	24h	LINCSCP_58207	VCAP	Glutamate receptor antagonist
0.453321	0.0341037	22	BX 912	-1055	PDK1|PDPK1	10uM	24h	LINCSCP_163032	SKBR3	Pyruvate dehydrogenase kinase inhibitor
0.453313	0.0341072	22	SCH-23390	-3005	DRD1|DRD5|HTR2C	10uM	24h	LINCSCP_292827	VCAP	Dopamine receptor antagonist
0.453297	0.0341146	22	16,16-Dimethyl prostaglandin e2	-43285	HPGD	10uM	6h	LINCSCP_21415	HEC108	Prostanoid receptor agonist
0.453266	0.0341281	22	SMR001317659	-2094	NA	10uM	6h	LINCSCP_57375	VCAP	NA
0.45325	0.0341353	22	Doramapimod	-1170	MAPK11|MAPK12|MAPK14	3.33uM	24h	LINCSCP_161013	PC3	P38 MAPK inhibitor
0.453206	0.034155	22	Broad-Sai-424	-45346	NA	3.33uM	24h	LINCSCP_49516	PC3	NA
0.453203	0.0341563	22	Fosinopril	-4444	ACE	10uM	24h	LINCSCP_103440	HELA	Angiotensin converting enzyme inhibitor
0.453201	0.034157	22	ZM336372	-6268	NA	100uM	6h	LINCSCP_206057	CORL23	RAF inhibitor
0.453129	0.0341893	22	Deacetoxy-7-oxisogedunin	-1358	HSP90AA1	10uM	24h	LINCSCP_44487	PC3	HSP inhibitor
0.453115	0.0341956	22	BRD-K06071925	-6776	NA	10uM	6h	LINCSCP_22304	HEPG2	NA
0.453098	0.0342029	22	RO-194603	-3815	NA	10uM	24h	LINCSCP_11323	ASC	GABA benzodiazepine site receptor inverse agonist
0.453093	0.0342052	22	ZINC6718453	-1198	NA	0.04uM	24h	LINCSCP_134198	7	NA
0.453072	0.0342143	22	Broad-Sai-560	-45991	NA	0.37uM	24h	LINCSCP_49717	PC3	HDAC inhibitor
0.453065	0.0342175	22	Ergothioneine	-45829	NA	3.33uM	24h	LINCSCP_72418	A375	NA
0.453056	0.0342218	22	MLS001065867	-3375	NA	10uM	24h	LINCSCP_4984	A549	NA
0.453035	0.0342312	22	sunitinib	NA	FLT1|FLT3|FLT4|KDR|KIT|PDGFRA|PDGFRB|RET	10uM	24h	LINCSCP_6520	A549	NA
0.453024	0.0342361	22	Rufloxacin	-5715	NA	10uM	6h	LINCSCP_48002	PC3	Bacterial DNA gyrase inhibitor
0.452959	0.0342649	22	Pirfenidone	-4190	TNF	0.37uM	24h	LINCSCP_176284	YAPC	TGF beta receptor inhibitor
0.452931	0.0342775	22	Treprostinil	-5119	PTGIR	10uM	6h	LINCSCP_6005	A549	Prostacyclin analog
0.452926	0.0342795	22	Dasatinib	-1020	ABL1|BCR|BLK|EPHA2|FGR|FRK|FYN|HCK|KIT|LCK|LYN|PDGFRB|SRC|SRMS|YES1	3.33uM	24h	LINCSCP_84167	ASC	KIT inhibitor|Src inhibitor|Bcr-Abl kinase inhibitor|Ephrin inhibitor|PDGFR tyrosine kinase receptor inhibitor|Tyrosine kinase inhibitor
0.452911	0.0342863	22	ZD-7288	-2406	HCN1|HCN2|HCN3|HCN4	10uM	24h	LINCSCP_204613	ASC	HCN channel blocker
0.452877	0.0343017	22	Broad-Sai-424	-45346	NA	3.33uM	24h	LINCSCP_38516	7	NA
0.452847	0.0343148	22	BRD-K82053812-001-01-1	-13439	NA	5uM	6h	LINCSCP_60994	VCAP	NA
0.45283	0.0343223	22	Rabeprazole	-5045	ATP4A|ATP4B	0.37uM	24h	LINCSCP_171259	YAPC	ATPase inhibitor|Gastrin inhibitor
0.452802	0.0343352	22	Golvatinib (E7050)	-45804	KDR|MET	3.33uM	24h	LINCSCP_97314	HA1E	NA
0.4528	0.0343359	22	CHIR-99021	-1181	NA	10uM	24h	LINCSCP_43254	NPC	Glycogen synthase kinase inhibitor
0.452797	0.0343371	22	CHEMBL602850	-1328	NA	10uM	24h	LINCSCP_32806	7	NA
0.452796	0.0343378	22	BRD-K90446118	-42207	NA	10uM	24h	LINCSCP_239523	7	NA
0.452783	0.0343434	22	OSI-930	-1179	FLT1|FLT4|KDR|KIT	3.33uM	24h	LINCSCP_88354	HA1E	KIT inhibitor|VEGFR inhibitor
0.452767	0.0343505	22	CHEMBL1374544	-2988	NA	10uM	6h	LINCSCP_178507	A375	NA
0.452749	0.0343586	22	AZD4547	-6308	NA	10uM	24h	LINCSCP_84142	ASC	NA
0.452734	0.0343655	22	BGT-226	-6710	MTOR|PIK3CA|PIK3CB|PIK3CD|PIK3CG|PIK3R1|PIK3R2|PIK3R3|PIK3R5	0.37uM	24h	LINCSCP_113968	HME1	NA
0.452718	0.0343724	22	THZ-2-98-01	-42738	NA	10uM	24h	LINCSCP_32601	7	IRAK1 inhibitor
0.45271	0.034376	22	KUC104493	-2344	NA	10uM	24h	LINCSCP_45674	PC3	NA
0.452709	0.0343765	22	SCHEMBL17378613	-5749	CSF1R	0.04uM	24h	LINCSCP_86665	CD34	CSF1R inhibitor
0.452701	0.0343803	22	TORIN-2	-1080	MTOR	0.04uM	24h	LINCSCP_114930	HS578T	MTOR inhibitor
0.452696	0.0343822	22	Leflunomide	-3771	DHODH	0.37uM	24h	LINCSCP_79508	A375	Dihydroorotate dehydrogenase inhibitor|PDGFR tyrosine kinase receptor inhibitor
0.452693	0.0343838	22	BRD-K61220066	-12136	NA	5uM	6h	LINCSCP_61360	VCAP	NA
0.452687	0.0343863	22	SB-203580	-1168	MAPK1|MAPK11|MAPK14	3.33uM	24h	LINCSCP_148194	NPC.CAS9	P38 MAPK inhibitor
0.452676	0.0343915	22	Protopine	-3874	ACHE	10uM	24h	LINCSCP_291206	VCAP	Histamine receptor antagonist
0.45265	0.0344028	22	Dabrafenib	-6303	BRAF	3.33uM	24h	LINCSCP_167937	YAPC	RAF inhibitor
0.452608	0.0344217	22	N6022	-45697	NA	0.12uM	24h	LINCSCP_159540	PC3	NA
0.452597	0.0344266	22	Idelalisib	-1205	PIK3CD|PIK3CG	1.11uM	24h	LINCSCP_70003	A375	PI3K inhibitor
0.452589	0.0344302	22	BRD-K47128441	-45358	NA	10uM	6h	LINCSCP_309894	VCAP	NA
0.45256	0.0344435	22	NU-7441	-1061	PRKDC	0.37uM	24h	LINCSCP_69006	A375	P-glycoprotein inhibitor|DNA dependent protein kinase inhibitor
0.452532	0.0344558	22	WH-4-025	-44937	NA	1.11uM	24h	LINCSCP_132152	7	NA
0.452496	0.0344722	22	Everolimus	-43172	FKBP1A|MTOR	0.37uM	24h	LINCSCP_169695	YAPC	MTOR inhibitor
0.452487	0.0344762	22	BMS-299897	-6207	NA	10uM	6h	LINCSCP_40301	NCIH596	Gamma secretase inhibitor
0.452478	0.03448	22	SB-203580	-1168	MAPK1|MAPK11|MAPK14	10uM	6h	LINCSCP_24854	HS578T	P38 MAPK inhibitor

### Sheet: STable 17 iLINCS Conc Compounds
Supplemental Table 17: iLINCS Concordant Compounds
similarity	pValue	nGenes	compound	lincsPertID	GeneTargets	concentration	time	signatureid	cellline	MOA
0.839397	1.04323e-06	22	Erbstatin Analog	-43038	EGFR	10uM	6h	LINCSCP_47402	PC3	EGFR inhibitor|Tyrosine kinase inhibitor
0.837862	1.13965e-06	22	Pifithrin MU	-4188	HSPA1A|TP53	10uM	6h	LINCSCP_66323	WSUDLCL2	HSP inhibitor
0.82223	2.67045e-06	22	Saquinavir	-2205	NA	10uM	24h	LINCSCP_58106	VCAP	HIV protease inhibitor
0.82006	2.98624e-06	22	3,5-Bis(4-methylbenzylidene)piperidin-4-one	-2827	SENP2|USP1|USP2|USP7	3uM	6h	LINCSCP_23635	HEPG2	Ubiquitin specific protease inhibitor
0.802867	6.89062e-06	22	QS-11	-5212	ARFGAP1	10uM	6h	LINCSCP_66225	WSUDLCL2	ARFGAP inhibitor
0.802043	7.15768e-06	22	3,5-Bis(4-methylbenzylidene)piperidin-4-one	-2827	SENP2|USP1|USP2|USP7	10uM	6h	LINCSCP_23634	HEPG2	Ubiquitin specific protease inhibitor
0.791348	1.15485e-05	22	79966-13-5	-6665	NA	10uM	6h	LINCSCP_50663	PL21	NA
0.789318	1.26072e-05	22	Manumycin-A	-43075	FNTA|IKBKB	10uM	6h	LINCSCP_12903	EFO27	Farnesyltransferase inhibitor|NFkB pathway inhibitor
0.789281	1.26275e-05	22	Mitoxantrone	-2481	TOP2A	10uM	24h	LINCSCP_23366	HEPG2	Topoisomerase inhibitor
0.78439	1.55389e-05	22	CT-200783	-43273	NA	10uM	6h	LINCSCP_10505	AGS	NA
0.782702	1.66718e-05	22	EMF-SUMO1-39	-36422	NA	10uM	6h	LINCSCP_47377	PC3	NA
0.780865	1.79869e-05	22	(1Ar,7as,10as,10br)-1a,5-Dimethyl-8-methylidene-2,3,6,7,7a,8,10a,10b-octahydrooxireno[9,10]cyclodeca[1,2-b]furan-9(1ah)-one	-43089	NA	20uM	6h	LINCSCP_66305	WSUDLCL2	NFkB pathway inhibitor
0.780796	1.80384e-05	22	SCHEMBL17378613	-5749	CSF1R	1.11uM	24h	LINCSCP_83118	ASC.C	CSF1R inhibitor
0.780426	1.83142e-05	22	3,5-Bis(4-methylbenzylidene)piperidin-4-one	-2827	SENP2|USP1|USP2|USP7	10uM	24h	LINCSCP_23401	HEPG2	Ubiquitin specific protease inhibitor
0.778804	1.95697e-05	22	NVP-AUY922	-1162	HSP90AA1|HSP90AB1	0.01uM	24h	LINCSCP_250799	7	HSP inhibitor
0.775249	2.25865e-05	22	MLS001116157	-6175	NA	10uM	6h	LINCSCP_46338	PC3	NA
0.775082	2.27384e-05	22	SCHEMBL15422158	-44565	NA	10uM	6h	LINCSCP_46298	PC3	NA
0.773745	2.39815e-05	22	Parthenolide	-43090	NA	10uM	6h	LINCSCP_53854	SNUC4	NFkB pathway inhibitor
0.772447	2.52441e-05	22	CVF-SUMO-14	-4841	NA	10uM	6h	LINCSCP_47380	PC3	NA
0.771102	2.66143e-05	22	MLS000038106	-4068	NA	10uM	6h	LINCSCP_66320	WSUDLCL2	NA
0.771012	2.67087e-05	22	AEG 3482	-25621	NA	10uM	6h	LINCSCP_23726	HEPG2	HSP inducer|Protein kinase inhibitor
0.770854	2.68739e-05	22	CHEMBL3182405	-4793	NA	10uM	6h	LINCSCP_54962	THP1	NA
0.769373	2.84707e-05	22	NVP-AUY922	-1162	HSP90AA1|HSP90AB1	0.1uM	24h	LINCSCP_250800	7	HSP inhibitor
0.768752	2.9165e-05	22	MLS002264451	-2624	NA	10uM	6h	LINCSCP_45802	PC3	NA
0.767857	3.01909e-05	22	MLN 2238	-4944	PSMB1	10uM	6h	LINCSCP_50662	PL21	Proteasome inhibitor
0.766041	3.23696e-05	22	13-Hydroxy-8,14,19-trimethoxy-4,10,12,16-tetramethyl-3,20,22-trioxo-2-azabicyclo[16.3.1]docosa-1(21),4,6,10,18-pentaen-9-yl carbamate	-42815	HSP90AA1	10uM	24h	LINCSCP_67835	PC3	HSP inhibitor
0.763162	3.61066e-05	22	3,5-Bis(4-methylbenzylidene)piperidin-4-one	-42949	SENP2|USP1|USP2|USP7	10uM	6h	LINCSCP_1019	A375	Ubiquitin specific protease inhibitor
0.762535	3.69682e-05	22	Lidoflazine	-3397	NA	10uM	24h	LINCSCP_14475	HA1E	Calcium channel blocker
0.761594	3.82962e-05	22	Daunorubicin	-2962	TOP2A	0.5uM	6h	LINCSCP_12457	CD34	RNA synthesis inhibitor|Topoisomerase inhibitor
0.759643	4.11808e-05	22	Pifithrin MU	-4188	HSPA1A|TP53	10uM	6h	LINCSCP_12667	CORL23	HSP inhibitor
0.759338	4.16489e-05	22	13-Hydroxy-8,14,19-trimethoxy-4,10,12,16-tetramethyl-3,20,22-trioxo-2-azabicyclo[16.3.1]docosa-1(21),4,6,10,18-pentaen-9-yl carbamate	-42815	HSP90AA1	10uM	24h	LINCSCP_67843	PC3	HSP inhibitor
0.759169	4.19102e-05	22	STK177393	-36613	NA	10uM	6h	LINCSCP_23548	HEPG2	NA
0.759005	4.21641e-05	22	SCHEMBL15422032	-43336	NA	10uM	6h	LINCSCP_20164	HCC515	NA
0.758127	4.35517e-05	22	STK219801	-43281	NA	20uM	6h	LINCSCP_53043	SKLU1	Histone acetyltransferase inhibitor
0.757263	4.49547e-05	22	13-Hydroxy-8,14,19-trimethoxy-4,10,12,16-tetramethyl-3,20,22-trioxo-2-azabicyclo[16.3.1]docosa-1(21),4,6,10,18-pentaen-9-yl carbamate	-42815	HSP90AA1	10uM	24h	LINCSCP_67898	PC3	HSP inhibitor
0.757242	4.49894e-05	22	MLN 2238	-4944	PSMB1	10uM	6h	LINCSCP_55536	U937	Proteasome inhibitor
0.755136	4.858e-05	22	Elliptecine	-4842	TOP2A|TOP2B	10uM	24h	LINCSCP_23522	HEPG2	Topoisomerase inhibitor
0.754011	5.06001e-05	22	13-Hydroxy-8,14,19-trimethoxy-4,10,12,16-tetramethyl-3,20,22-trioxo-2-azabicyclo[16.3.1]docosa-1(21),4,6,10,18-pentaen-9-yl carbamate	-42815	HSP90AA1	1uM	24h	LINCSCP_43901	PC3	HSP inhibitor
0.753892	5.08173e-05	22	ST004815	-36681	NA	5uM	6h	LINCSCP_23642	HEPG2	NA
0.752422	5.35743e-05	22	MLS000038106	-4068	NA	10uM	6h	LINCSCP_41917	NOMO1	NA
0.751777	5.48256e-05	22	Mitoxantrone	-2481	TOP2A	3.33uM	24h	LINCSCP_111242	HEPG2	Topoisomerase inhibitor
0.751101	5.61638e-05	22	CHEMBL3184547	-43084	NA	10uM	6h	LINCSCP_46558	PC3	NA
0.750712	5.6946e-05	22	L-690488	-4703	IMPA1	10uM	6h	LINCSCP_54303	SW620	Inositol monophosphatase inhibitor
0.750049	5.83026e-05	22	Cerulenin	-43210	FASN	40uM	6h	LINCSCP_55494	U937	Fatty acid synthase inhibitor
0.749906	5.8598e-05	22	MLS000089581	-3886	NA	10uM	6h	LINCSCP_45420	PC3	NA
0.749511	5.94219e-05	22	Thiostrepton	-43142	FOXM1	10uM	24h	LINCSCP_46190	PC3	FOXM1 inhibitor|Protein synthesis inhibitor
0.748928	6.06592e-05	22	79966-13-5	-6665	NA	10uM	6h	LINCSCP_66302	WSUDLCL2	NA
0.748484	6.1615e-05	22	Pitavastatin Calcium	-45806	HMGCR	10uM	6h	LINCSCP_22176	HEPG2	HMGCR inhibitor
0.746703	6.55829e-05	22	13-Hydroxy-8,14,19-trimethoxy-4,10,12,16-tetramethyl-3,20,22-trioxo-2-azabicyclo[16.3.1]docosa-1(21),4,6,10,18-pentaen-9-yl carbamate	-42815	HSP90AA1	10uM	6h	LINCSCP_68225	SKM1	HSP inhibitor
0.745052	6.94578e-05	22	BAY-117821	-42889	NA	10uM	6h	LINCSCP_50577	PL21	NFkB pathway inhibitor
0.744393	7.10593e-05	22	SCHEMBL14379041	-43082	PPARG	10uM	6h	LINCSCP_50630	PL21	PPAR receptor agonist
0.741373	7.88193e-05	22	BRD-A24396574-001-01-5	-5006	NA	3.33uM	3h	LINCSCP_145766	MDAMB231	Anti-inflammatory agent|Antioxidant|HSP inhibitor|NFkB pathway inhibitor|Topoisomerase inhibitor
0.741214	7.92459e-05	22	MLS002264459	-3975	NA	10uM	6h	LINCSCP_1641	A375	NA
0.740752	8.05027e-05	22	Cyclosporin A	-1703	PPIA|PPP3CA	10uM	24h	LINCSCP_44181	PC3	Calcineurin inhibitor
0.74056	8.10289e-05	22	BSPBIO_001592	-43102	PTGS1|PTGS2	50uM	6h	LINCSCP_66293	WSUDLCL2	Cyclooxygenase inhibitor|Histone acetyltransferase inhibitor|Lipoxygenase inhibitor|NFkB pathway inhibitor
0.740427	8.13939e-05	22	Tacedinaline	-19036	HDAC1|HDAC10|HDAC11|HDAC2|HDAC3|HDAC4|HDAC5|HDAC6|HDAC7|HDAC8|HDAC9	3.33uM	24h	LINCSCP_171787	YAPC	HDAC inhibitor
0.740169	8.21114e-05	22	N,N-Dimethyl-n'-{5-[(2-methyl-4-quinolyl)thio]-1,3,4-thiadiazol-2-yl}iminoformamide	-4930	NA	10uM	6h	LINCSCP_46651	PC3	NA
0.739836	8.3043e-05	22	MLS001116216	-6177	NA	10uM	6h	LINCSCP_47416	PC3	NA
0.738766	8.60983e-05	22	4LY1	-6529	HDAC1|HDAC2	3.33uM	24h	LINCSCP_20921	HCC515	HDAC inhibitor
0.738455	8.70024e-05	22	13-Hydroxy-8,14,19-trimethoxy-4,10,12,16-tetramethyl-3,20,22-trioxo-2-azabicyclo[16.3.1]docosa-1(21),4,6,10,18-pentaen-9-yl carbamate	-42815	HSP90AA1	10uM	24h	LINCSCP_67327	7	HSP inhibitor
0.7384	8.71638e-05	22	13-Hydroxy-8,14,19-trimethoxy-4,10,12,16-tetramethyl-3,20,22-trioxo-2-azabicyclo[16.3.1]docosa-1(21),4,6,10,18-pentaen-9-yl carbamate	-42815	HSP90AA1	10uM	6h	LINCSCP_67938	PC3	HSP inhibitor
0.737478	8.99036e-05	22	179324-69-7	-6281	ADRM1|PSMA1|PSMA2|PSMA3|PSMA4|PSMA5|PSMA6|PSMA7|PSMA8|PSMB1|PSMB10|PSMB11|PSMB2|PSMB3|PSMB4|PSMB5|PSMB6|PSMB7|PSMB8|PSMB9|PSMC1|PSMC2|PSMC3|PSMC4|PSMC5|PSMC6|PSMD1|PSMD11|PSMD12|PSMD13|PSMD14|PSMD2|PSMD3|PSMD4|PSMD6|PSMD7|PSMD8|SEM1	0.5uM	6h	LINCSCP_49795	PC3	NFkB pathway inhibitor|Proteasome inhibitor
0.736945	9.15212e-05	22	BRD-A24396574-001-01-5	-5006	NA	1.11uM	3h	LINCSCP_86288	BT20	Anti-inflammatory agent|Antioxidant|HSP inhibitor|NFkB pathway inhibitor|Topoisomerase inhibitor
0.736813	9.19263e-05	22	3,5-Bis(4-methylbenzylidene)piperidin-4-one	-42949	SENP2|USP1|USP2|USP7	10uM	6h	LINCSCP_12652	CORL23	Ubiquitin specific protease inhibitor
0.736538	9.27741e-05	22	13-Hydroxy-8,14,19-trimethoxy-4,10,12,16-tetramethyl-3,20,22-trioxo-2-azabicyclo[16.3.1]docosa-1(21),4,6,10,18-pentaen-9-yl carbamate	-42815	HSP90AA1	10uM	6h	LINCSCP_67910	PC3	HSP inhibitor
0.73622	9.37635e-05	22	BDBM50127227	-43025	FNTA|IKBKB	10uM	6h	LINCSCP_44808	PC3	Farnesyltransferase inhibitor|NFkB pathway inhibitor
0.736189	9.38604e-05	22	13-Hydroxy-8,14,19-trimethoxy-4,10,12,16-tetramethyl-3,20,22-trioxo-2-azabicyclo[16.3.1]docosa-1(21),4,6,10,18-pentaen-9-yl carbamate	-42815	HSP90AA1	10uM	24h	LINCSCP_66734	ASC	HSP inhibitor
0.736013	9.44117e-05	22	SCHEMBL15422014	-44566	NA	10uM	6h	LINCSCP_46299	PC3	NA
0.735938	9.46482e-05	22	Rhamnetin	-2821	ALOX5	10uM	6h	LINCSCP_14903	HA1E	Aldose reductase inhibitor
0.734621	9.88728e-05	22	MD-041	-43138	NA	10uM	6h	LINCSCP_46358	PC3	NA
0.734435	9.94844e-05	22	13-Hydroxy-8,14,19-trimethoxy-4,10,12,16-tetramethyl-3,20,22-trioxo-2-azabicyclo[16.3.1]docosa-1(21),4,6,10,18-pentaen-9-yl carbamate	-42815	HSP90AA1	10uM	24h	LINCSCP_66726	ASC	HSP inhibitor
0.734365	9.9715e-05	22	Piplartine	-42914	NA	10uM	6h	LINCSCP_45152	PC3	Glutathione transferase inhibitor
0.73431	9.98951e-05	22	Withaferin A	-6685	IKBKB|NAMPT	3.33uM	24h	LINCSCP_162913	SKBR3	IKK inhibitor
0.734007	0.000100899	22	F1304-0056	-36608	NA	10uM	24h	LINCSCP_23304	HEPG2	NA
0.731531	0.000109442	22	BRD-K46674611	-39863	NA	10uM	6h	LINCSCP_65827	VCAP	NA
0.731287	0.000110316	22	Radicicol	-43303	NA	1uM	6h	LINCSCP_43936	PC3	HSP inhibitor
0.730806	0.000112059	22	AG 14361	-1988	PARP1	3uM	6h	LINCSCP_36073	7	PARP inhibitor
0.730444	0.000113384	22	WZ 4002	-1085	EGFR|ERBB2	0.37uM	24h	LINCSCP_146594	NEU	EGFR inhibitor
0.730152	0.000114466	22	13-Hydroxy-8,14,19-trimethoxy-4,10,12,16-tetramethyl-3,20,22-trioxo-2-azabicyclo[16.3.1]docosa-1(21),4,6,10,18-pentaen-9-yl carbamate	-42815	HSP90AA1	10uM	24h	LINCSCP_67335	7	HSP inhibitor
0.728261	0.000121678	22	179324-69-7	-6281	ADRM1|PSMA1|PSMA2|PSMA3|PSMA4|PSMA5|PSMA6|PSMA7|PSMA8|PSMB1|PSMB10|PSMB11|PSMB2|PSMB3|PSMB4|PSMB5|PSMB6|PSMB7|PSMB8|PSMB9|PSMC1|PSMC2|PSMC3|PSMC4|PSMC5|PSMC6|PSMD1|PSMD11|PSMD12|PSMD13|PSMD14|PSMD2|PSMD3|PSMD4|PSMD6|PSMD7|PSMD8|SEM1	20uM	24h	LINCSCP_152762	PC3	NFkB pathway inhibitor|Proteasome inhibitor
0.728196	0.000121932	22	Strophanthidin	-3891	ATP1A1	5uM	6h	LINCSCP_23743	HEPG2	ATPase inhibitor
0.727978	0.000122792	22	13-Hydroxy-8,14,19-trimethoxy-4,10,12,16-tetramethyl-3,20,22-trioxo-2-azabicyclo[16.3.1]docosa-1(21),4,6,10,18-pentaen-9-yl carbamate	-42815	HSP90AA1	10uM	6h	LINCSCP_67831	PC3	HSP inhibitor
0.727519	0.000124615	22	CHEMBL3188326	-44581	NA	10uM	6h	LINCSCP_46628	PC3	NA
0.726935	0.000126968	22	Ala-Ala-Phe-Cmk	-4092	TPP2	10uM	6h	LINCSCP_549	A375	Tripeptidyl peptidase inhibitor
0.726005	0.000130795	22	13-Hydroxy-8,14,19-trimethoxy-4,10,12,16-tetramethyl-3,20,22-trioxo-2-azabicyclo[16.3.1]docosa-1(21),4,6,10,18-pentaen-9-yl carbamate	-42815	HSP90AA1	10uM	24h	LINCSCP_43900	PC3	HSP inhibitor
0.725927	0.000131121	22	Thiostrepton	-43142	FOXM1	10uM	6h	LINCSCP_46893	PC3	FOXM1 inhibitor|Protein synthesis inhibitor
0.725526	0.000132807	22	5-BrdU	-45493	NA	10uM	24h	LINCSCP_175208	YAPC	NA
0.725337	0.000133608	22	Withaferin A	-6685	IKBKB|NAMPT	3.33uM	24h	LINCSCP_163619	SKBR3	IKK inhibitor
0.725148	0.000134411	22	179324-69-7	-6281	ADRM1|PSMA1|PSMA2|PSMA3|PSMA4|PSMA5|PSMA6|PSMA7|PSMA8|PSMB1|PSMB10|PSMB11|PSMB2|PSMB3|PSMB4|PSMB5|PSMB6|PSMB7|PSMB8|PSMB9|PSMC1|PSMC2|PSMC3|PSMC4|PSMC5|PSMC6|PSMD1|PSMD11|PSMD12|PSMD13|PSMD14|PSMD2|PSMD3|PSMD4|PSMD6|PSMD7|PSMD8|SEM1	20uM	24h	LINCSCP_158153	PC3	NFkB pathway inhibitor|Proteasome inhibitor
0.724667	0.000136478	22	CVF-SUMO-7	-4835	NA	10uM	6h	LINCSCP_47364	PC3	NA
0.724041	0.000139209	22	Kenpaullone	-2824	CDK1|CDK5|GSK3B	20uM	24h	LINCSCP_23399	HEPG2	CDK inhibitor|Glycogen synthase kinase inhibitor
0.723369	0.000142198	22	O-Demethylated Adapalene	-6237	RARG	10uM	6h	LINCSCP_45158	PC3	Retinoid receptor agonist
0.72215	0.000147752	22	MLN 2238	-4944	PSMB1	10uM	24h	LINCSCP_45023	PC3	Proteasome inhibitor
0.721951	0.000148679	22	3,5-Bis(4-methylbenzylidene)piperidin-4-one	-42949	SENP2|USP1|USP2|USP7	10uM	6h	LINCSCP_66295	WSUDLCL2	Ubiquitin specific protease inhibitor
0.72132	0.000151642	22	Piplartine	-42914	NA	10uM	6h	LINCSCP_50590	PL21	Glutathione transferase inhibitor
0.719513	0.000160417	22	Manumycin-A	-43075	FNTA|IKBKB	10uM	6h	LINCSCP_53648	SNU1040	Farnesyltransferase inhibitor|NFkB pathway inhibitor
0.719259	0.000161687	22	AKT Inhibitor IV	-43091	AKT1	10uM	6h	LINCSCP_10362	A673	AKT inhibitor
0.7183	0.000166555	22	Radicicol	-43303	NA	10uM	6h	LINCSCP_43935	PC3	HSP inhibitor
0.717827	0.000169002	22	ST070518	-36419	NA	10uM	24h	LINCSCP_23513	HEPG2	NA
0.717724	0.000169535	22	SMR000217164	-2440	NA	10uM	6h	LINCSCP_271271	PC3	NA
0.717352	0.000171487	22	YC1	-3346	GUCY1A2|HIF1A	5uM	24h	LINCSCP_23461	HEPG2	Guanylyl cyclase activator
0.716744	0.000174722	22	179324-69-7	-6281	ADRM1|PSMA1|PSMA2|PSMA3|PSMA4|PSMA5|PSMA6|PSMA7|PSMA8|PSMB1|PSMB10|PSMB11|PSMB2|PSMB3|PSMB4|PSMB5|PSMB6|PSMB7|PSMB8|PSMB9|PSMC1|PSMC2|PSMC3|PSMC4|PSMC5|PSMC6|PSMD1|PSMD11|PSMD12|PSMD13|PSMD14|PSMD2|PSMD3|PSMD4|PSMD6|PSMD7|PSMD8|SEM1	20uM	24h	LINCSCP_175069	YAPC	NFkB pathway inhibitor|Proteasome inhibitor
0.716648	0.000175235	22	MEGXM0_000149	-4932	NA	10uM	6h	LINCSCP_46663	PC3	NA
0.71662	0.000175386	22	3,5-Bis(4-methylbenzylidene)piperidin-4-one	-42949	SENP2|USP1|USP2|USP7	10uM	6h	LINCSCP_55533	U937	Ubiquitin specific protease inhibitor
0.716421	0.000176456	22	AZD-1152-HQPA	-1067	AURKA|AURKB	0.1uM	6h	LINCSCP_235050	MCF10A	Aurora kinase inhibitor
0.716391	0.000176624	22	LY 2183240	-2839	FAAH	10uM	6h	LINCSCP_221516	HEPG2	FAAH inhibitor|FAAH reuptake inhibitor
0.715996	0.00017877	22	MLS000583956	-1515	NA	10uM	6h	LINCSCP_46297	PC3	NA
0.715242	0.000182929	22	Thiostrepton	-43142	FOXM1	10uM	24h	LINCSCP_47598	PC3	FOXM1 inhibitor|Protein synthesis inhibitor
0.714548	0.000186836	22	CT-200783	-43273	NA	10uM	6h	LINCSCP_54470	SW948	NA
0.714122	0.000189265	22	179324-69-7	-6281	ADRM1|PSMA1|PSMA2|PSMA3|PSMA4|PSMA5|PSMA6|PSMA7|PSMA8|PSMB1|PSMB10|PSMB11|PSMB2|PSMB3|PSMB4|PSMB5|PSMB6|PSMB7|PSMB8|PSMB9|PSMC1|PSMC2|PSMC3|PSMC4|PSMC5|PSMC6|PSMD1|PSMD11|PSMD12|PSMD13|PSMD14|PSMD2|PSMD3|PSMD4|PSMD6|PSMD7|PSMD8|SEM1	20uM	24h	LINCSCP_161838	PC3	NFkB pathway inhibitor|Proteasome inhibitor
0.714122	0.000189267	22	13-Hydroxy-8,14,19-trimethoxy-4,10,12,16-tetramethyl-3,20,22-trioxo-2-azabicyclo[16.3.1]docosa-1(21),4,6,10,18-pentaen-9-yl carbamate	-42815	HSP90AA1	0.37uM	24h	LINCSCP_20890	HCC515	HSP inhibitor
0.713862	0.000190767	22	WZ3105	-5970	CLK2|CSNK1E|FLT3|ULK1	3.33uM	24h	LINCSCP_111266	HEPG2	CLK2 inihibitor
0.713808	0.000191077	22	BRD-K25094041	-9954	NA	5uM	6h	LINCSCP_62529	VCAP	NA
0.713179	0.000194747	22	CHEMBL3188326	-44581	NA	10uM	24h	LINCSCP_46494	PC3	NA
0.713038	0.000195578	22	Raloxifene	-3425	ESR1|ESR2	10uM	6h	LINCSCP_273527	PC3	Estrogen receptor antagonist|Selective estrogen receptor modulator (SERM)
0.712912	0.000196325	22	MLS001033149	-6634	NA	10uM	6h	LINCSCP_46995	PC3	NA
0.712235	0.000200374	22	BMS-345541	-1028	IKBKB	0.37uM	3h	LINCSCP_163895	SKBR3	IKK inhibitor
0.712218	0.000200478	22	FK 866	-43216	NAMPT	1.11uM	24h	LINCSCP_168944	YAPC	Niacinamide phosphoribosyltransferase inhibitor
0.712107	0.000201146	22	13-Hydroxy-8,14,19-trimethoxy-4,10,12,16-tetramethyl-3,20,22-trioxo-2-azabicyclo[16.3.1]docosa-1(21),4,6,10,18-pentaen-9-yl carbamate	-42815	HSP90AA1	0.5uM	6h	LINCSCP_55335	U937	HSP inhibitor
0.711961	0.00020203	22	Menadione	-3755	NA	10uM	6h	LINCSCP_66298	WSUDLCL2	Mitochondrial DNA polymerase inhibitor|Phosphatase inhibitor
0.7119	0.000202402	22	BRD-A49848186	-36420	NA	10uM	6h	LINCSCP_47369	PC3	NA
0.71183	0.000202828	22	3,5-Bis(4-methylbenzylidene)piperidin-4-one	-42949	SENP2|USP1|USP2|USP7	10uM	6h	LINCSCP_53227	SKM1	Ubiquitin specific protease inhibitor
0.710725	0.000209665	22	MG-132	-1107	PSMB1	20uM	24h	LINCSCP_158409	PC3	Proteasome inhibitor
0.71006	0.00021387	22	179324-69-7	-6281	ADRM1|PSMA1|PSMA2|PSMA3|PSMA4|PSMA5|PSMA6|PSMA7|PSMA8|PSMB1|PSMB10|PSMB11|PSMB2|PSMB3|PSMB4|PSMB5|PSMB6|PSMB7|PSMB8|PSMB9|PSMC1|PSMC2|PSMC3|PSMC4|PSMC5|PSMC6|PSMD1|PSMD11|PSMD12|PSMD13|PSMD14|PSMD2|PSMD3|PSMD4|PSMD6|PSMD7|PSMD8|SEM1	20uM	24h	LINCSCP_160675	PC3	NFkB pathway inhibitor|Proteasome inhibitor
0.709923	0.000214748	22	179324-69-7	-6281	ADRM1|PSMA1|PSMA2|PSMA3|PSMA4|PSMA5|PSMA6|PSMA7|PSMA8|PSMB1|PSMB10|PSMB11|PSMB2|PSMB3|PSMB4|PSMB5|PSMB6|PSMB7|PSMB8|PSMB9|PSMC1|PSMC2|PSMC3|PSMC4|PSMC5|PSMC6|PSMD1|PSMD11|PSMD12|PSMD13|PSMD14|PSMD2|PSMD3|PSMD4|PSMD6|PSMD7|PSMD8|SEM1	20uM	24h	LINCSCP_158956	PC3	NFkB pathway inhibitor|Proteasome inhibitor
0.709514	0.000217376	22	Arachidonyl Trifluoromethylketone	-43275	PLA2G4A	80uM	6h	LINCSCP_10335	A673	Cytosolic phospholipase inhibitor
0.709292	0.000218819	22	WZ3105	-5970	CLK2|CSNK1E|FLT3|ULK1	0.5uM	24h	LINCSCP_39107	MDAMB231	CLK2 inihibitor
0.709062	0.000220317	22	Manumycin-A	-43075	FNTA|IKBKB	10uM	6h	LINCSCP_52960	SKLU1	Farnesyltransferase inhibitor|NFkB pathway inhibitor
0.709035	0.000220495	22	6-(4-Hydroxy-6-methoxy-7-methyl-3-oxo-1H-2-benzofuran-5-yl)-4-methylhex-4-enoic acid	-2681	IMPDH1|IMPDH2	10uM	24h	LINCSCP_23379	HEPG2	Dehydrogenase inhibitor|Inositol monophosphatase inhibitor
0.708831	0.000221837	22	Isoliquiritigenin	-43093	GABBR1	10uM	6h	LINCSCP_54219	SW620	Guanylate cyclase activator
0.70865	0.000223032	22	BRD-A59145032	-36421	NA	10uM	6h	LINCSCP_22479	HEPG2	NA
0.708085	0.0002268	22	NVP-AUY922	-1162	HSP90AA1|HSP90AB1	1uM	24h	LINCSCP_35989	7	HSP inhibitor
0.707655	0.0002297	22	MLS000583951	-1796	NA	10uM	6h	LINCSCP_46305	PC3	NA
0.707615	0.00022997	22	SCHEMBL15422032	-43336	NA	10uM	6h	LINCSCP_46384	PC3	NA
0.706492	0.000237711	22	Curcumin	-43083	PTGS1|PTGS2	0.41uM	24h	LINCSCP_20922	HCC515	Cyclooxygenase inhibitor|Histone acetyltransferase inhibitor|Lipoxygenase inhibitor|NFkB pathway inhibitor
0.706427	0.00023817	22	QL47	-6019	BMX|BTK	3.33uM	3h	LINCSCP_86479	BT20	BTK inhibitor|Cytoplasmic tyrosine protein kinase BMX inhibitor
0.706236	0.00023951	22	BDBM52947	-4323	NA	0.12uM	24h	LINCSCP_119430	HT29	NA
0.705585	0.000244129	22	ST004815	-36681	NA	20uM	6h	LINCSCP_23641	HEPG2	NA
0.70521	0.000246825	22	Sirolimus	-42782	FKBP1A|MTOR	0.12uM	24h	LINCSCP_20868	HCC515	MTOR inhibitor
0.705157	0.000247203	22	EI-346-ERLOTINIB-ANALOG	-42715	NA	10uM	6h	LINCSCP_2490	A375	EGFR inhibitor
0.704998	0.000248355	22	YC1	-3346	GUCY1A2|HIF1A	20uM	24h	LINCSCP_23460	HEPG2	Guanylyl cyclase activator
0.704733	0.000250286	22	179324-69-7	-6281	ADRM1|PSMA1|PSMA2|PSMA3|PSMA4|PSMA5|PSMA6|PSMA7|PSMA8|PSMB1|PSMB10|PSMB11|PSMB2|PSMB3|PSMB4|PSMB5|PSMB6|PSMB7|PSMB8|PSMB9|PSMC1|PSMC2|PSMC3|PSMC4|PSMC5|PSMC6|PSMD1|PSMD11|PSMD12|PSMD13|PSMD14|PSMD2|PSMD3|PSMD4|PSMD6|PSMD7|PSMD8|SEM1	20uM	24h	LINCSCP_161476	PC3	NFkB pathway inhibitor|Proteasome inhibitor
0.704548	0.000251644	22	ML162	-1493	NA	10uM	6h	LINCSCP_26268	HT29	NA
0.704458	0.000252302	22	MG-132	-1107	PSMB1	20uM	24h	LINCSCP_159758	PC3	Proteasome inhibitor
0.703611	0.000258608	22	CX-5461	-6342	NA	10uM	24h	LINCSCP_165844	SKL	NA
0.703566	0.000258947	22	MG-132	-1107	PSMB1	20uM	24h	LINCSCP_158411	PC3	Proteasome inhibitor
0.70354	0.000259142	22	Piplartine	-42914	NA	10uM	6h	LINCSCP_66249	WSUDLCL2	Glutathione transferase inhibitor
0.703439	0.0002599	22	179324-69-7	-6281	ADRM1|PSMA1|PSMA2|PSMA3|PSMA4|PSMA5|PSMA6|PSMA7|PSMA8|PSMB1|PSMB10|PSMB11|PSMB2|PSMB3|PSMB4|PSMB5|PSMB6|PSMB7|PSMB8|PSMB9|PSMC1|PSMC2|PSMC3|PSMC4|PSMC5|PSMC6|PSMD1|PSMD11|PSMD12|PSMD13|PSMD14|PSMD2|PSMD3|PSMD4|PSMD6|PSMD7|PSMD8|SEM1	20uM	24h	LINCSCP_159591	PC3	NFkB pathway inhibitor|Proteasome inhibitor
0.703436	0.000259926	22	Arachidonyl Trifluoromethylketone	-43275	PLA2G4A	80uM	6h	LINCSCP_12920	EFO27	Cytosolic phospholipase inhibitor
0.703254	0.000261301	22	MLS000038106	-4068	NA	10uM	6h	LINCSCP_55554	U937	NA
0.703239	0.000261417	22	CVF-SUMO-11	-4838	NA	10uM	6h	LINCSCP_47370	PC3	NA
0.703216	0.000261587	22	SCHEMBL15422158	-44565	NA	10uM	24h	LINCSCP_46194	PC3	NA
0.703062	0.000262761	22	BSPBIO_001592	-43102	PTGS1|PTGS2	50uM	24h	LINCSCP_25602	HT29	Cyclooxygenase inhibitor|Histone acetyltransferase inhibitor|Lipoxygenase inhibitor|NFkB pathway inhibitor
0.703021	0.000263078	22	MG-132	-1107	PSMB1	20uM	24h	LINCSCP_159851	PC3	Proteasome inhibitor
0.702862	0.00026429	22	BRD-K11533227	-36781	NA	10uM	24h	LINCSCP_49218	PC3	NA
0.702773	0.000264972	22	Pifithrin MU	-4188	HSPA1A|TP53	10uM	6h	LINCSCP_287165	SNUC4	HSP inhibitor
0.702753	0.000265125	22	13-Hydroxy-8,14,19-trimethoxy-4,10,12,16-tetramethyl-3,20,22-trioxo-2-azabicyclo[16.3.1]docosa-1(21),4,6,10,18-pentaen-9-yl carbamate	-42815	HSP90AA1	10uM	24h	LINCSCP_66723	ASC	HSP inhibitor
0.701984	0.000271093	22	179324-69-7	-6281	ADRM1|PSMA1|PSMA2|PSMA3|PSMA4|PSMA5|PSMA6|PSMA7|PSMA8|PSMB1|PSMB10|PSMB11|PSMB2|PSMB3|PSMB4|PSMB5|PSMB6|PSMB7|PSMB8|PSMB9|PSMC1|PSMC2|PSMC3|PSMC4|PSMC5|PSMC6|PSMD1|PSMD11|PSMD12|PSMD13|PSMD14|PSMD2|PSMD3|PSMD4|PSMD6|PSMD7|PSMD8|SEM1	20uM	24h	LINCSCP_174984	YAPC	NFkB pathway inhibitor|Proteasome inhibitor
0.701492	0.000274968	22	BRD-A49848186	-36420	NA	10uM	6h	LINCSCP_20700	HCC515	NA
0.701324	0.000276298	22	MLS002264464	-2528	NA	10uM	6h	LINCSCP_21844	HEPG2	NA
0.701248	0.000276903	22	1,4-Chrysenequinone	-5357	NA	10uM	6h	LINCSCP_47717	PC3	DNA mismatch binding
0.70081	0.00028042	22	Trichostatin A, Streptomyces Sp.	-42814	HDAC1|HDAC10|HDAC3|HDAC4|HDAC6|HDAC7|HDAC8	1.11uM	24h	LINCSCP_20785	HCC515	HDAC inhibitor|CDK expression enhancer|ID1 expression inhibitor
0.700698	0.000281323	22	BRD-A24396574-001-01-5	-5006	NA	10uM	6h	LINCSCP_51925	SKBR3	Anti-inflammatory agent|Antioxidant|HSP inhibitor|NFkB pathway inhibitor|Topoisomerase inhibitor
0.700658	0.000281643	22	CCT036477	-36860	NA	10uM	6h	LINCSCP_41459	NEU	NA
0.700655	0.000281668	22	BRD-A24396574-001-01-5	-5006	NA	3.33uM	24h	LINCSCP_145413	MDAMB231	Anti-inflammatory agent|Antioxidant|HSP inhibitor|NFkB pathway inhibitor|Topoisomerase inhibitor
0.700442	0.000283395	22	MG-132	-1107	PSMB1	20uM	24h	LINCSCP_153289	PC3	Proteasome inhibitor
0.700389	0.000283833	22	13-Hydroxy-8,14,19-trimethoxy-4,10,12,16-tetramethyl-3,20,22-trioxo-2-azabicyclo[16.3.1]docosa-1(21),4,6,10,18-pentaen-9-yl carbamate	-42815	HSP90AA1	10uM	24h	LINCSCP_67276	7	HSP inhibitor
0.700007	0.000286954	22	A-443654	-1045	NA	0.37uM	24h	LINCSCP_151294	PC3	AKT inhibitor
0.699397	0.00029201	22	179324-69-7	-6281	ADRM1|PSMA1|PSMA2|PSMA3|PSMA4|PSMA5|PSMA6|PSMA7|PSMA8|PSMB1|PSMB10|PSMB11|PSMB2|PSMB3|PSMB4|PSMB5|PSMB6|PSMB7|PSMB8|PSMB9|PSMC1|PSMC2|PSMC3|PSMC4|PSMC5|PSMC6|PSMD1|PSMD11|PSMD12|PSMD13|PSMD14|PSMD2|PSMD3|PSMD4|PSMD6|PSMD7|PSMD8|SEM1	20uM	24h	LINCSCP_175066	YAPC	NFkB pathway inhibitor|Proteasome inhibitor
0.699084	0.000294636	22	SCHEMBL14379041	-43082	PPARG	10uM	6h	LINCSCP_53195	SKM1	PPAR receptor agonist
0.698633	0.000298451	22	Oxyphenbutazone	-5029	PTGS1|PTGS2	10uM	6h	LINCSCP_43271	NPC	Cyclooxygenase inhibitor
0.698521	0.000299401	22	MLS003370625	-43052	NA	10uM	6h	LINCSCP_1668	A375	NA
0.698012	0.000303772	22	179324-69-7	-6281	ADRM1|PSMA1|PSMA2|PSMA3|PSMA4|PSMA5|PSMA6|PSMA7|PSMA8|PSMB1|PSMB10|PSMB11|PSMB2|PSMB3|PSMB4|PSMB5|PSMB6|PSMB7|PSMB8|PSMB9|PSMC1|PSMC2|PSMC3|PSMC4|PSMC5|PSMC6|PSMD1|PSMD11|PSMD12|PSMD13|PSMD14|PSMD2|PSMD3|PSMD4|PSMD6|PSMD7|PSMD8|SEM1	20uM	24h	LINCSCP_161395	PC3	NFkB pathway inhibitor|Proteasome inhibitor
0.697964	0.000304191	22	3,5-Bis(4-methylbenzylidene)piperidin-4-one	-42949	SENP2|USP1|USP2|USP7	10uM	6h	LINCSCP_50659	PL21	Ubiquitin specific protease inhibitor
0.697333	0.000309688	22	NO-ASA	-36980	PTGS2	10uM	6h	LINCSCP_43570	NPC	Cyclooxygenase inhibitor
0.697145	0.000311347	22	SCHEMBL15422032	-43336	NA	10uM	24h	LINCSCP_46282	PC3	NA
0.697072	0.000311985	22	Thiostrepton	-43142	FOXM1	10uM	6h	LINCSCP_46296	PC3	FOXM1 inhibitor|Protein synthesis inhibitor
0.696943	0.000313131	22	179324-69-7	-6281	ADRM1|PSMA1|PSMA2|PSMA3|PSMA4|PSMA5|PSMA6|PSMA7|PSMA8|PSMB1|PSMB10|PSMB11|PSMB2|PSMB3|PSMB4|PSMB5|PSMB6|PSMB7|PSMB8|PSMB9|PSMC1|PSMC2|PSMC3|PSMC4|PSMC5|PSMC6|PSMD1|PSMD11|PSMD12|PSMD13|PSMD14|PSMD2|PSMD3|PSMD4|PSMD6|PSMD7|PSMD8|SEM1	20uM	24h	LINCSCP_159950	PC3	NFkB pathway inhibitor|Proteasome inhibitor
0.696919	0.000313347	22	NVP-AUY922	-1162	HSP90AA1|HSP90AB1	10uM	6h	LINCSCP_53175	SKM1	HSP inhibitor
0.6969	0.000313514	22	179324-69-7	-6281	ADRM1|PSMA1|PSMA2|PSMA3|PSMA4|PSMA5|PSMA6|PSMA7|PSMA8|PSMB1|PSMB10|PSMB11|PSMB2|PSMB3|PSMB4|PSMB5|PSMB6|PSMB7|PSMB8|PSMB9|PSMC1|PSMC2|PSMC3|PSMC4|PSMC5|PSMC6|PSMD1|PSMD11|PSMD12|PSMD13|PSMD14|PSMD2|PSMD3|PSMD4|PSMD6|PSMD7|PSMD8|SEM1	0.01uM	6h	LINCSCP_50675	PL21	NFkB pathway inhibitor|Proteasome inhibitor
0.696675	0.000315512	22	N-Bromoacetyltryptamine	-37058	NA	10uM	6h	LINCSCP_43319	NPC	Melatonin secretion inhibitor
0.696547	0.000316657	22	MG-132	-1107	PSMB1	20uM	24h	LINCSCP_162642	PC3	Proteasome inhibitor
0.696441	0.000317611	22	CVF-SUMO-13	-4834	NA	10uM	6h	LINCSCP_2246	A375	NA
0.69643	0.000317705	22	L-Sulforaphane	-4919	NFE2L2	10uM	6h	LINCSCP_50545	PL21	Anticancer agent|Aryl hydrocarbon receptor antagonist
0.696023	0.000321379	22	MG-132	-1107	PSMB1	20uM	24h	LINCSCP_158320	PC3	Proteasome inhibitor
0.695969	0.000321865	22	MG-132	-1107	PSMB1	20uM	24h	LINCSCP_159040	PC3	Proteasome inhibitor
0.69588	0.000322678	22	BRD-A24396574-001-01-5	-5006	NA	3.33uM	3h	LINCSCP_130207	LNCAP	Anti-inflammatory agent|Antioxidant|HSP inhibitor|NFkB pathway inhibitor|Topoisomerase inhibitor
0.695851	0.000322939	22	BDBM50127227	-43025	FNTA|IKBKB	10uM	6h	LINCSCP_177086	A375	Farnesyltransferase inhibitor|NFkB pathway inhibitor
0.69578	0.000323589	22	MG-132	-1107	PSMB1	20uM	24h	LINCSCP_158769	PC3	Proteasome inhibitor
0.695647	0.000324807	22	179324-69-7	-6281	ADRM1|PSMA1|PSMA2|PSMA3|PSMA4|PSMA5|PSMA6|PSMA7|PSMA8|PSMB1|PSMB10|PSMB11|PSMB2|PSMB3|PSMB4|PSMB5|PSMB6|PSMB7|PSMB8|PSMB9|PSMC1|PSMC2|PSMC3|PSMC4|PSMC5|PSMC6|PSMD1|PSMD11|PSMD12|PSMD13|PSMD14|PSMD2|PSMD3|PSMD4|PSMD6|PSMD7|PSMD8|SEM1	20uM	24h	LINCSCP_159675	PC3	NFkB pathway inhibitor|Proteasome inhibitor
0.695501	0.000326141	22	179324-69-7	-6281	ADRM1|PSMA1|PSMA2|PSMA3|PSMA4|PSMA5|PSMA6|PSMA7|PSMA8|PSMB1|PSMB10|PSMB11|PSMB2|PSMB3|PSMB4|PSMB5|PSMB6|PSMB7|PSMB8|PSMB9|PSMC1|PSMC2|PSMC3|PSMC4|PSMC5|PSMC6|PSMD1|PSMD11|PSMD12|PSMD13|PSMD14|PSMD2|PSMD3|PSMD4|PSMD6|PSMD7|PSMD8|SEM1	20uM	24h	LINCSCP_160037	PC3	NFkB pathway inhibitor|Proteasome inhibitor
0.695468	0.000326444	22	AC1NWALF	-1930	ATP1A1	3.33uM	24h	LINCSCP_175737	YAPC	ATPase inhibitor
0.695408	0.000326994	22	179324-69-7	-6281	ADRM1|PSMA1|PSMA2|PSMA3|PSMA4|PSMA5|PSMA6|PSMA7|PSMA8|PSMB1|PSMB10|PSMB11|PSMB2|PSMB3|PSMB4|PSMB5|PSMB6|PSMB7|PSMB8|PSMB9|PSMC1|PSMC2|PSMC3|PSMC4|PSMC5|PSMC6|PSMD1|PSMD11|PSMD12|PSMD13|PSMD14|PSMD2|PSMD3|PSMD4|PSMD6|PSMD7|PSMD8|SEM1	20uM	24h	LINCSCP_158515	PC3	NFkB pathway inhibitor|Proteasome inhibitor
0.695372	0.000327332	22	Acamprosate	-43113	GABRA1|GABRA2|GABRA3|GABRA4|GABRA5|GABRA6|GABRB1|GABRB2|GABRB3|GABRD|GABRE|GABRG1|GABRG2|GABRG3|GABRP|GABRQ|GRIN1|GRIN2A|GRIN2B|GRIN2C|GRIN2D|GRIN3A|GRIN3B	10uM	6h	LINCSCP_33801	7	Glutamate receptor antagonist
0.695287	0.000328111	22	AC1NSOND	-43112	NA	10uM	6h	LINCSCP_3047	A375	NA
0.69486	0.000332075	22	179324-69-7	-6281	ADRM1|PSMA1|PSMA2|PSMA3|PSMA4|PSMA5|PSMA6|PSMA7|PSMA8|PSMB1|PSMB10|PSMB11|PSMB2|PSMB3|PSMB4|PSMB5|PSMB6|PSMB7|PSMB8|PSMB9|PSMC1|PSMC2|PSMC3|PSMC4|PSMC5|PSMC6|PSMD1|PSMD11|PSMD12|PSMD13|PSMD14|PSMD2|PSMD3|PSMD4|PSMD6|PSMD7|PSMD8|SEM1	20uM	24h	LINCSCP_160310	PC3	NFkB pathway inhibitor|Proteasome inhibitor
0.694511	0.000335345	22	BDBM50127227	-43025	FNTA|IKBKB	10uM	6h	LINCSCP_53059	SKLU1	Farnesyltransferase inhibitor|NFkB pathway inhibitor
0.694367	0.000336696	22	BDBM50442904	-4418	NA	10uM	24h	LINCSCP_23312	HEPG2	Antimalarial agent
0.694317	0.000337174	22	Radicicol	-43303	NA	3.33uM	24h	LINCSCP_69184	A375	HSP inhibitor
0.694289	0.000337437	22	TPCA-1	-1136	IKBKB	10uM	24h	LINCSCP_44954	PC3	IKK inhibitor
0.694069	0.000339527	22	MG-132	-1107	PSMB1	20uM	24h	LINCSCP_154462	PC3	Proteasome inhibitor
0.694067	0.000339546	22	MG-132	-1107	PSMB1	20uM	24h	LINCSCP_158770	PC3	Proteasome inhibitor
0.693921	0.000340937	22	ML162	-1493	NA	10uM	6h	LINCSCP_878	A375	NA
0.693793	0.000342155	22	CCT 018159	-3461	HSP90AA1	10uM	24h	LINCSCP_33648	7	HSP inhibitor
0.693502	0.000344954	22	2-Bromo-n-(2-phenylethyl)acetamide	-37051	NA	10uM	6h	LINCSCP_43318	NPC	NA
0.693428	0.000345664	22	ZM-39923	-2900	NA	10uM	24h	LINCSCP_307	A375	JAK inhibitor
0.693381	0.000346118	22	13-Hydroxy-8,14,19-trimethoxy-4,10,12,16-tetramethyl-3,20,22-trioxo-2-azabicyclo[16.3.1]docosa-1(21),4,6,10,18-pentaen-9-yl carbamate	-42815	HSP90AA1	10uM	24h	LINCSCP_67968	PC3	HSP inhibitor
0.693357	0.000346349	22	179324-69-7	-6281	ADRM1|PSMA1|PSMA2|PSMA3|PSMA4|PSMA5|PSMA6|PSMA7|PSMA8|PSMB1|PSMB10|PSMB11|PSMB2|PSMB3|PSMB4|PSMB5|PSMB6|PSMB7|PSMB8|PSMB9|PSMC1|PSMC2|PSMC3|PSMC4|PSMC5|PSMC6|PSMD1|PSMD11|PSMD12|PSMD13|PSMD14|PSMD2|PSMD3|PSMD4|PSMD6|PSMD7|PSMD8|SEM1	20uM	24h	LINCSCP_158156	PC3	NFkB pathway inhibitor|Proteasome inhibitor
0.693313	0.000346774	22	SCHEMBL16226502	-43056	HSP90AA1	10uM	24h	LINCSCP_165602	SKL	HSP inhibitor
0.692896	0.000350837	22	3,5-Bis(4-methylbenzylidene)piperidin-4-one	-42949	SENP2|USP1|USP2|USP7	10uM	6h	LINCSCP_12984	EFO27	Ubiquitin specific protease inhibitor
0.692827	0.000351504	22	179324-69-7	-6281	ADRM1|PSMA1|PSMA2|PSMA3|PSMA4|PSMA5|PSMA6|PSMA7|PSMA8|PSMB1|PSMB10|PSMB11|PSMB2|PSMB3|PSMB4|PSMB5|PSMB6|PSMB7|PSMB8|PSMB9|PSMC1|PSMC2|PSMC3|PSMC4|PSMC5|PSMC6|PSMD1|PSMD11|PSMD12|PSMD13|PSMD14|PSMD2|PSMD3|PSMD4|PSMD6|PSMD7|PSMD8|SEM1	20uM	24h	LINCSCP_161474	PC3	NFkB pathway inhibitor|Proteasome inhibitor
0.692483	0.000354894	22	3,5-Bis(4-methylbenzylidene)piperidin-4-one	-42949	SENP2|USP1|USP2|USP7	10uM	6h	LINCSCP_9352	A549	Ubiquitin specific protease inhibitor
0.692125	0.000358441	22	MLS001207806	-43094	NA	10uM	6h	LINCSCP_47212	PC3	NA
0.692054	0.000359147	22	179324-69-7	-6281	ADRM1|PSMA1|PSMA2|PSMA3|PSMA4|PSMA5|PSMA6|PSMA7|PSMA8|PSMB1|PSMB10|PSMB11|PSMB2|PSMB3|PSMB4|PSMB5|PSMB6|PSMB7|PSMB8|PSMB9|PSMC1|PSMC2|PSMC3|PSMC4|PSMC5|PSMC6|PSMD1|PSMD11|PSMD12|PSMD13|PSMD14|PSMD2|PSMD3|PSMD4|PSMD6|PSMD7|PSMD8|SEM1	20uM	24h	LINCSCP_159592	PC3	NFkB pathway inhibitor|Proteasome inhibitor
0.691576	0.000363947	22	galantamine	NA	NA	10uM	24h	LINCSCP_149199	NPC	NA
0.691572	0.000363985	22	13-Hydroxy-8,14,19-trimethoxy-4,10,12,16-tetramethyl-3,20,22-trioxo-2-azabicyclo[16.3.1]docosa-1(21),4,6,10,18-pentaen-9-yl carbamate	-42815	HSP90AA1	3uM	6h	LINCSCP_24158	HL60	HSP inhibitor
0.691559	0.00036412	22	AC1O9HQ4	-36688	NA	10uM	6h	LINCSCP_309904	VCAP	NA
0.691086	0.000368923	22	179324-69-7	-6281	ADRM1|PSMA1|PSMA2|PSMA3|PSMA4|PSMA5|PSMA6|PSMA7|PSMA8|PSMB1|PSMB10|PSMB11|PSMB2|PSMB3|PSMB4|PSMB5|PSMB6|PSMB7|PSMB8|PSMB9|PSMC1|PSMC2|PSMC3|PSMC4|PSMC5|PSMC6|PSMD1|PSMD11|PSMD12|PSMD13|PSMD14|PSMD2|PSMD3|PSMD4|PSMD6|PSMD7|PSMD8|SEM1	20uM	24h	LINCSCP_176061	YAPC	NFkB pathway inhibitor|Proteasome inhibitor
0.690914	0.000370683	22	MG-132	-1107	PSMB1	20uM	24h	LINCSCP_158774	PC3	Proteasome inhibitor
0.690912	0.000370696	22	CAY10618	-4946	NAMPT	10uM	6h	LINCSCP_57208	VCAP	NAMPT inhibitor
0.690744	0.000372424	22	Isoliquiritigenin	-43093	GABBR1	10uM	6h	LINCSCP_53167	SKM1	Guanylate cyclase activator
0.690671	0.000373181	22	MLS000048987	-3185	NA	10uM	24h	LINCSCP_236862	7	NA
0.69018	0.000378277	22	179324-69-7	-6281	ADRM1|PSMA1|PSMA2|PSMA3|PSMA4|PSMA5|PSMA6|PSMA7|PSMA8|PSMB1|PSMB10|PSMB11|PSMB2|PSMB3|PSMB4|PSMB5|PSMB6|PSMB7|PSMB8|PSMB9|PSMC1|PSMC2|PSMC3|PSMC4|PSMC5|PSMC6|PSMD1|PSMD11|PSMD12|PSMD13|PSMD14|PSMD2|PSMD3|PSMD4|PSMD6|PSMD7|PSMD8|SEM1	20uM	24h	LINCSCP_158514	PC3	NFkB pathway inhibitor|Proteasome inhibitor
0.690087	0.000379245	22	Flutamide	-2621	AR	30uM	24h	LINCSCP_25509	HT29	Androgen receptor antagonist
0.689883	0.000381378	22	13-Hydroxy-8,14,19-trimethoxy-4,10,12,16-tetramethyl-3,20,22-trioxo-2-azabicyclo[16.3.1]docosa-1(21),4,6,10,18-pentaen-9-yl carbamate	-42815	HSP90AA1	0.5uM	24h	LINCSCP_43899	PC3	HSP inhibitor
0.689749	0.000382789	22	STK219801	-43281	NA	20uM	6h	LINCSCP_39880	NCIH1694	Histone acetyltransferase inhibitor
0.689691	0.000383408	22	ML162	-1493	NA	10uM	6h	LINCSCP_54838	THP1	NA
0.689051	0.00039021	22	179324-69-7	-6281	ADRM1|PSMA1|PSMA2|PSMA3|PSMA4|PSMA5|PSMA6|PSMA7|PSMA8|PSMB1|PSMB10|PSMB11|PSMB2|PSMB3|PSMB4|PSMB5|PSMB6|PSMB7|PSMB8|PSMB9|PSMC1|PSMC2|PSMC3|PSMC4|PSMC5|PSMC6|PSMD1|PSMD11|PSMD12|PSMD13|PSMD14|PSMD2|PSMD3|PSMD4|PSMD6|PSMD7|PSMD8|SEM1	20uM	24h	LINCSCP_152764	PC3	NFkB pathway inhibitor|Proteasome inhibitor
0.688977	0.000391	22	Sydowinin B	-4927	NA	10uM	6h	LINCSCP_2187	A375	NA
0.688977	0.000391004	22	MG-132	-1107	PSMB1	20uM	24h	LINCSCP_159401	PC3	Proteasome inhibitor
0.688739	0.000393567	22	MLS002264448	-3696	NA	10uM	6h	LINCSCP_45619	PC3	NA
0.688722	0.000393745	22	SCHEMBL15422533	-44568	NA	10uM	6h	LINCSCP_1971	A375	NA
0.688482	0.000396344	22	ITK Inhibitor	-1043	ITK	1uM	6h	LINCSCP_24434	HS578T	ITK inhibitor
0.688385	0.000397406	22	CHEMBL399379	-6245	ACLY	80uM	6h	LINCSCP_54236	SW620	ATP citrase lyase inhibitor
0.688306	0.000398265	22	179324-69-7	-6281	ADRM1|PSMA1|PSMA2|PSMA3|PSMA4|PSMA5|PSMA6|PSMA7|PSMA8|PSMB1|PSMB10|PSMB11|PSMB2|PSMB3|PSMB4|PSMB5|PSMB6|PSMB7|PSMB8|PSMB9|PSMC1|PSMC2|PSMC3|PSMC4|PSMC5|PSMC6|PSMD1|PSMD11|PSMD12|PSMD13|PSMD14|PSMD2|PSMD3|PSMD4|PSMD6|PSMD7|PSMD8|SEM1	20uM	24h	LINCSCP_174983	YAPC	NFkB pathway inhibitor|Proteasome inhibitor
0.687875	0.000402985	22	179324-69-7	-6281	ADRM1|PSMA1|PSMA2|PSMA3|PSMA4|PSMA5|PSMA6|PSMA7|PSMA8|PSMB1|PSMB10|PSMB11|PSMB2|PSMB3|PSMB4|PSMB5|PSMB6|PSMB7|PSMB8|PSMB9|PSMC1|PSMC2|PSMC3|PSMC4|PSMC5|PSMC6|PSMD1|PSMD11|PSMD12|PSMD13|PSMD14|PSMD2|PSMD3|PSMD4|PSMD6|PSMD7|PSMD8|SEM1	20uM	24h	LINCSCP_158237	PC3	NFkB pathway inhibitor|Proteasome inhibitor
0.687805	0.000403761	22	Radicicol	-43303	NA	10uM	6h	LINCSCP_67994	PC3	HSP inhibitor
0.68756	0.000406467	22	MLS000038106	-4068	NA	10uM	6h	LINCSCP_50683	PL21	NA
0.687527	0.000406838	22	1088760	-43335	NA	10uM	24h	LINCSCP_46520	PC3	NA
0.687327	0.000409063	22	13-Hydroxy-8,14,19-trimethoxy-4,10,12,16-tetramethyl-3,20,22-trioxo-2-azabicyclo[16.3.1]docosa-1(21),4,6,10,18-pentaen-9-yl carbamate	-42815	HSP90AA1	1uM	6h	LINCSCP_55337	U937	HSP inhibitor
0.687249	0.00040993	22	MG-132	-1107	PSMB1	20uM	24h	LINCSCP_160123	PC3	Proteasome inhibitor
0.687083	0.000411794	22	MG-132	-1107	PSMB1	20uM	24h	LINCSCP_160573	PC3	Proteasome inhibitor
0.687041	0.000412266	22	PF-562271	-1072	PTK2|PTK2B	10uM	24h	LINCSCP_39130	MDAMB231	Focal adhesion kinase inhibitor
0.687001	0.000412719	22	MLN 2238	-4944	PSMB1	10uM	6h	LINCSCP_55017	THP1	Proteasome inhibitor
0.686994	0.000412792	22	16,16-Dimethyl prostaglandin e2	-43285	HPGD	10uM	6h	LINCSCP_287701	SW620	Prostanoid receptor agonist
0.686889	0.000413972	22	13-Hydroxy-8,14,19-trimethoxy-4,10,12,16-tetramethyl-3,20,22-trioxo-2-azabicyclo[16.3.1]docosa-1(21),4,6,10,18-pentaen-9-yl carbamate	-42815	HSP90AA1	10uM	24h	LINCSCP_203175	ASC	HSP inhibitor
0.686816	0.000414797	22	MLS003329220	-3302	NA	10uM	6h	LINCSCP_45605	PC3	NA
0.686643	0.000416754	22	13-Hydroxy-8,14,19-trimethoxy-4,10,12,16-tetramethyl-3,20,22-trioxo-2-azabicyclo[16.3.1]docosa-1(21),4,6,10,18-pentaen-9-yl carbamate	-42815	HSP90AA1	10uM	24h	LINCSCP_67254	7	HSP inhibitor
0.686618	0.000417041	22	STK219801	-43281	NA	20uM	6h	LINCSCP_45209	PC3	Histone acetyltransferase inhibitor
0.686583	0.000417435	22	NSC95397	-3521	NA	3uM	6h	LINCSCP_29035	HUH7	CDC inhibitor
0.686574	0.000417544	22	13-Hydroxy-8,14,19-trimethoxy-4,10,12,16-tetramethyl-3,20,22-trioxo-2-azabicyclo[16.3.1]docosa-1(21),4,6,10,18-pentaen-9-yl carbamate	-42815	HSP90AA1	1uM	6h	LINCSCP_24157	HL60	HSP inhibitor
0.686402	0.0004195	22	179324-69-7	-6281	ADRM1|PSMA1|PSMA2|PSMA3|PSMA4|PSMA5|PSMA6|PSMA7|PSMA8|PSMB1|PSMB10|PSMB11|PSMB2|PSMB3|PSMB4|PSMB5|PSMB6|PSMB7|PSMB8|PSMB9|PSMC1|PSMC2|PSMC3|PSMC4|PSMC5|PSMC6|PSMD1|PSMD11|PSMD12|PSMD13|PSMD14|PSMD2|PSMD3|PSMD4|PSMD6|PSMD7|PSMD8|SEM1	20uM	24h	LINCSCP_158598	PC3	NFkB pathway inhibitor|Proteasome inhibitor
0.686274	0.000420959	22	179324-69-7	-6281	ADRM1|PSMA1|PSMA2|PSMA3|PSMA4|PSMA5|PSMA6|PSMA7|PSMA8|PSMB1|PSMB10|PSMB11|PSMB2|PSMB3|PSMB4|PSMB5|PSMB6|PSMB7|PSMB8|PSMB9|PSMC1|PSMC2|PSMC3|PSMC4|PSMC5|PSMC6|PSMD1|PSMD11|PSMD12|PSMD13|PSMD14|PSMD2|PSMD3|PSMD4|PSMD6|PSMD7|PSMD8|SEM1	20uM	24h	LINCSCP_158155	PC3	NFkB pathway inhibitor|Proteasome inhibitor
0.686231	0.000421449	22	ABT737	-1180	BCL2|BCL2L1|BCL2L2	10uM	24h	LINCSCP_147799	NPC.CAS9	BCL inhibitor
0.686184	0.000421991	22	AC1NWAPU	-1690	NR3C1	10uM	24h	LINCSCP_95438	HA1E	Glucocorticoid receptor agonist
0.686168	0.000422176	22	13-Hydroxy-8,14,19-trimethoxy-4,10,12,16-tetramethyl-3,20,22-trioxo-2-azabicyclo[16.3.1]docosa-1(21),4,6,10,18-pentaen-9-yl carbamate	-42815	HSP90AA1	3uM	24h	LINCSCP_68055	PC3	HSP inhibitor
0.685924	0.000424982	22	MLS003429132	-42893	NA	10uM	6h	LINCSCP_19702	HCC515	NA
0.685896	0.000425309	22	SCHEMBL16226502	-43056	HSP90AA1	1uM	24h	LINCSCP_36208	7	HSP inhibitor
0.685776	0.000426691	22	179324-69-7	-6281	ADRM1|PSMA1|PSMA2|PSMA3|PSMA4|PSMA5|PSMA6|PSMA7|PSMA8|PSMB1|PSMB10|PSMB11|PSMB2|PSMB3|PSMB4|PSMB5|PSMB6|PSMB7|PSMB8|PSMB9|PSMC1|PSMC2|PSMC3|PSMC4|PSMC5|PSMC6|PSMD1|PSMD11|PSMD12|PSMD13|PSMD14|PSMD2|PSMD3|PSMD4|PSMD6|PSMD7|PSMD8|SEM1	20uM	24h	LINCSCP_159230	PC3	NFkB pathway inhibitor|Proteasome inhibitor
0.685729	0.000427235	22	NU-7441	-1061	PRKDC	10uM	6h	LINCSCP_11875	BT20	P-glycoprotein inhibitor|DNA dependent protein kinase inhibitor
0.685708	0.000427472	22	STK219801	-43281	NA	20uM	6h	LINCSCP_54300	SW620	Histone acetyltransferase inhibitor
0.68557	0.000429075	22	15-Benzyl-4-cyclopropylmethyl-10,17-dihydroxy-(1S,13R,15R,17S)-12-oxa-4-azapentacyclo[9.6.1.01,13.05,17.07,18]octadeca-7,9,11(18)-trien-14-one	-42826	OPRD1	10uM	6h	LINCSCP_441	A375	Opioid receptor antagonist
0.685303	0.000432193	22	179324-69-7	-6281	ADRM1|PSMA1|PSMA2|PSMA3|PSMA4|PSMA5|PSMA6|PSMA7|PSMA8|PSMB1|PSMB10|PSMB11|PSMB2|PSMB3|PSMB4|PSMB5|PSMB6|PSMB7|PSMB8|PSMB9|PSMC1|PSMC2|PSMC3|PSMC4|PSMC5|PSMC6|PSMD1|PSMD11|PSMD12|PSMD13|PSMD14|PSMD2|PSMD3|PSMD4|PSMD6|PSMD7|PSMD8|SEM1	20uM	24h	LINCSCP_159595	PC3	NFkB pathway inhibitor|Proteasome inhibitor
0.685275	0.000432517	22	RS504393	-3952	CCR2	10uM	6h	LINCSCP_44163	PC3	CC chemokine receptor antagonist
0.685167	0.000433792	22	179324-69-7	-6281	ADRM1|PSMA1|PSMA2|PSMA3|PSMA4|PSMA5|PSMA6|PSMA7|PSMA8|PSMB1|PSMB10|PSMB11|PSMB2|PSMB3|PSMB4|PSMB5|PSMB6|PSMB7|PSMB8|PSMB9|PSMC1|PSMC2|PSMC3|PSMC4|PSMC5|PSMC6|PSMD1|PSMD11|PSMD12|PSMD13|PSMD14|PSMD2|PSMD3|PSMD4|PSMD6|PSMD7|PSMD8|SEM1	20uM	24h	LINCSCP_158238	PC3	NFkB pathway inhibitor|Proteasome inhibitor
0.684974	0.00043606	22	179324-69-7	-6281	ADRM1|PSMA1|PSMA2|PSMA3|PSMA4|PSMA5|PSMA6|PSMA7|PSMA8|PSMB1|PSMB10|PSMB11|PSMB2|PSMB3|PSMB4|PSMB5|PSMB6|PSMB7|PSMB8|PSMB9|PSMC1|PSMC2|PSMC3|PSMC4|PSMC5|PSMC6|PSMD1|PSMD11|PSMD12|PSMD13|PSMD14|PSMD2|PSMD3|PSMD4|PSMD6|PSMD7|PSMD8|SEM1	20uM	24h	LINCSCP_157877	PC3	NFkB pathway inhibitor|Proteasome inhibitor
0.684853	0.000437483	22	MLS002264458	-2976	NA	10uM	6h	LINCSCP_45591	PC3	NA
0.684657	0.00043981	22	179324-69-7	-6281	ADRM1|PSMA1|PSMA2|PSMA3|PSMA4|PSMA5|PSMA6|PSMA7|PSMA8|PSMB1|PSMB10|PSMB11|PSMB2|PSMB3|PSMB4|PSMB5|PSMB6|PSMB7|PSMB8|PSMB9|PSMC1|PSMC2|PSMC3|PSMC4|PSMC5|PSMC6|PSMD1|PSMD11|PSMD12|PSMD13|PSMD14|PSMD2|PSMD3|PSMD4|PSMD6|PSMD7|PSMD8|SEM1	20uM	24h	LINCSCP_159679	PC3	NFkB pathway inhibitor|Proteasome inhibitor
0.684222	0.000445002	22	MG-132	-1107	PSMB1	20uM	24h	LINCSCP_175243	YAPC	Proteasome inhibitor
0.684187	0.000445421	22	Withaferin A	-6685	IKBKB|NAMPT	3.33uM	3h	LINCSCP_86293	BT20	IKK inhibitor
0.683892	0.000448968	22	3,5-Bis(4-methylbenzylidene)piperidin-4-one	-42949	SENP2|USP1|USP2|USP7	10uM	6h	LINCSCP_45221	PC3	Ubiquitin specific protease inhibitor
0.683836	0.000449651	22	Phenethylisothiocyanate	-4926	20	10uM	6h	LINCSCP_984	A375	Anticancer agent
0.683791	0.000450198	22	AZD-1152-HQPA	-1067	AURKA|AURKB	0.37uM	24h	LINCSCP_81079	A549	Aurora kinase inhibitor
0.683688	0.000451451	22	13-Hydroxy-8,14,19-trimethoxy-4,10,12,16-tetramethyl-3,20,22-trioxo-2-azabicyclo[16.3.1]docosa-1(21),4,6,10,18-pentaen-9-yl carbamate	-42815	HSP90AA1	10uM	24h	LINCSCP_67343	7	HSP inhibitor
0.68357	0.00045288	22	179324-69-7	-6281	ADRM1|PSMA1|PSMA2|PSMA3|PSMA4|PSMA5|PSMA6|PSMA7|PSMA8|PSMB1|PSMB10|PSMB11|PSMB2|PSMB3|PSMB4|PSMB5|PSMB6|PSMB7|PSMB8|PSMB9|PSMC1|PSMC2|PSMC3|PSMC4|PSMC5|PSMC6|PSMD1|PSMD11|PSMD12|PSMD13|PSMD14|PSMD2|PSMD3|PSMD4|PSMD6|PSMD7|PSMD8|SEM1	20uM	24h	LINCSCP_152848	PC3	NFkB pathway inhibitor|Proteasome inhibitor
0.683476	0.000454028	22	MG-132	-1107	PSMB1	20uM	24h	LINCSCP_161560	PC3	Proteasome inhibitor
0.683255	0.000456726	22	N,N-Dimethyl-n'-{5-[(2-methyl-4-quinolyl)thio]-1,3,4-thiadiazol-2-yl}iminoformamide	-4930	NA	10uM	6h	LINCSCP_32382	7	NA
0.683213	0.000457249	22	L-Sulforaphane	-4919	NFE2L2	10uM	6h	LINCSCP_29214	JURKAT	Anticancer agent|Aryl hydrocarbon receptor antagonist
0.683107	0.00045855	22	MG-132	-1107	PSMB1	20uM	24h	LINCSCP_160120	PC3	Proteasome inhibitor
0.68309	0.000458761	22	SB590885	-42746	BRAF	10uM	6h	LINCSCP_39145	MDAMB231	RAF inhibitor
0.682966	0.000460284	22	AC1NWALF	-1930	ATP1A1	1.11uM	24h	LINCSCP_175738	YAPC	ATPase inhibitor
0.682886	0.000461272	22	BRD-K89097220	-45319	NA	3.33uM	24h	LINCSCP_23930	HEPG2	NA
0.682842	0.00046182	22	BSPBIO_001592	-43102	PTGS1|PTGS2	50uM	6h	LINCSCP_45219	PC3	Cyclooxygenase inhibitor|Histone acetyltransferase inhibitor|Lipoxygenase inhibitor|NFkB pathway inhibitor
0.682596	0.00046488	22	BDBM50127227	-43025	FNTA|IKBKB	10uM	6h	LINCSCP_54646	SW948	Farnesyltransferase inhibitor|NFkB pathway inhibitor
0.682542	0.000465549	22	CHEMBL3182405	-4793	NA	10uM	6h	LINCSCP_45186	PC3	NA
0.682462	0.000466545	22	179324-69-7	-6281	ADRM1|PSMA1|PSMA2|PSMA3|PSMA4|PSMA5|PSMA6|PSMA7|PSMA8|PSMB1|PSMB10|PSMB11|PSMB2|PSMB3|PSMB4|PSMB5|PSMB6|PSMB7|PSMB8|PSMB9|PSMC1|PSMC2|PSMC3|PSMC4|PSMC5|PSMC6|PSMD1|PSMD11|PSMD12|PSMD13|PSMD14|PSMD2|PSMD3|PSMD4|PSMD6|PSMD7|PSMD8|SEM1	20uM	24h	LINCSCP_157520	PC3	NFkB pathway inhibitor|Proteasome inhibitor
0.682245	0.000469266	22	Thiostrepton	-43142	FOXM1	10uM	6h	LINCSCP_16223	HA1E	FOXM1 inhibitor|Protein synthesis inhibitor
0.682216	0.000469632	22	Manumycin-A	-43075	FNTA|IKBKB	10uM	6h	LINCSCP_53412	SKMEL28	Farnesyltransferase inhibitor|NFkB pathway inhibitor
0.682161	0.000470324	22	13-Hydroxy-8,14,19-trimethoxy-4,10,12,16-tetramethyl-3,20,22-trioxo-2-azabicyclo[16.3.1]docosa-1(21),4,6,10,18-pentaen-9-yl carbamate	-42815	HSP90AA1	3.33uM	24h	LINCSCP_100015	HCC515	HSP inhibitor
0.682102	0.000471065	22	SMR000798352	-4087	NA	10uM	6h	LINCSCP_45427	PC3	NA
0.682096	0.000471138	22	CHEMBL3182405	-4793	NA	10uM	6h	LINCSCP_12639	CORL23	NA
0.682066	0.000471518	22	13-Hydroxy-8,14,19-trimethoxy-4,10,12,16-tetramethyl-3,20,22-trioxo-2-azabicyclo[16.3.1]docosa-1(21),4,6,10,18-pentaen-9-yl carbamate	-42815	HSP90AA1	0.5uM	6h	LINCSCP_24155	HL60	HSP inhibitor
0.681989	0.000472497	22	Radicicol	-43303	NA	1uM	24h	LINCSCP_43904	PC3	HSP inhibitor
0.681791	0.000474999	22	MG-132	-1107	PSMB1	20uM	24h	LINCSCP_175599	YAPC	Proteasome inhibitor
0.681669	0.00047655	22	179324-69-7	-6281	ADRM1|PSMA1|PSMA2|PSMA3|PSMA4|PSMA5|PSMA6|PSMA7|PSMA8|PSMB1|PSMB10|PSMB11|PSMB2|PSMB3|PSMB4|PSMB5|PSMB6|PSMB7|PSMB8|PSMB9|PSMC1|PSMC2|PSMC3|PSMC4|PSMC5|PSMC6|PSMD1|PSMD11|PSMD12|PSMD13|PSMD14|PSMD2|PSMD3|PSMD4|PSMD6|PSMD7|PSMD8|SEM1	20uM	24h	LINCSCP_159593	PC3	NFkB pathway inhibitor|Proteasome inhibitor
0.681638	0.000476944	22	Cerulenin	-43210	FASN	40uM	6h	LINCSCP_10578	AGS	Fatty acid synthase inhibitor
0.68146	0.000479217	22	179324-69-7	-6281	ADRM1|PSMA1|PSMA2|PSMA3|PSMA4|PSMA5|PSMA6|PSMA7|PSMA8|PSMB1|PSMB10|PSMB11|PSMB2|PSMB3|PSMB4|PSMB5|PSMB6|PSMB7|PSMB8|PSMB9|PSMC1|PSMC2|PSMC3|PSMC4|PSMC5|PSMC6|PSMD1|PSMD11|PSMD12|PSMD13|PSMD14|PSMD2|PSMD3|PSMD4|PSMD6|PSMD7|PSMD8|SEM1	20uM	24h	LINCSCP_161032	PC3	NFkB pathway inhibitor|Proteasome inhibitor
0.681439	0.000479486	22	179324-69-7	-6281	ADRM1|PSMA1|PSMA2|PSMA3|PSMA4|PSMA5|PSMA6|PSMA7|PSMA8|PSMB1|PSMB10|PSMB11|PSMB2|PSMB3|PSMB4|PSMB5|PSMB6|PSMB7|PSMB8|PSMB9|PSMC1|PSMC2|PSMC3|PSMC4|PSMC5|PSMC6|PSMD1|PSMD11|PSMD12|PSMD13|PSMD14|PSMD2|PSMD3|PSMD4|PSMD6|PSMD7|PSMD8|SEM1	20uM	24h	LINCSCP_152765	PC3	NFkB pathway inhibitor|Proteasome inhibitor
0.68104	0.000484612	22	BMS-345541	-1028	IKBKB	0.37uM	24h	LINCSCP_116562	HT29	IKK inhibitor
0.680982	0.000485358	22	CHEMBL3182405	-4793	NA	10uM	6h	LINCSCP_12965	EFO27	NA
0.680898	0.000486448	22	NSC643180	-42839	NA	10uM	6h	LINCSCP_45563	PC3	NA
0.680769	0.00048812	22	Withaferin-A	-5073	IKBKB|NAMPT	10uM	6h	LINCSCP_46906	PC3	IKK inhibitor
0.680727	0.000488668	22	MLS002264468	-3473	NA	10uM	6h	LINCSCP_45611	PC3	NA
0.68054	0.000491105	22	Pifithrin MU	-4188	HSPA1A|TP53	10uM	6h	LINCSCP_10663	AGS	HSP inhibitor
0.680343	0.000493674	22	13-Hydroxy-8,14,19-trimethoxy-4,10,12,16-tetramethyl-3,20,22-trioxo-2-azabicyclo[16.3.1]docosa-1(21),4,6,10,18-pentaen-9-yl carbamate	-42815	HSP90AA1	3uM	6h	LINCSCP_43828	PC3	HSP inhibitor
0.68028	0.000494499	22	MLS003370625	-43052	NA	10uM	6h	LINCSCP_45641	PC3	NA
0.680244	0.000494978	22	UNII-5308DT8060	-2244	SYK	10uM	24h	LINCSCP_44008	PC3	Mediator release inhibitor|SYK inhibitor
0.680151	0.000496197	22	CCG-214295	-4427	NA	10uM	6h	LINCSCP_2829	A375	NA
0.679819	0.000500596	22	179324-69-7	-6281	ADRM1|PSMA1|PSMA2|PSMA3|PSMA4|PSMA5|PSMA6|PSMA7|PSMA8|PSMB1|PSMB10|PSMB11|PSMB2|PSMB3|PSMB4|PSMB5|PSMB6|PSMB7|PSMB8|PSMB9|PSMC1|PSMC2|PSMC3|PSMC4|PSMC5|PSMC6|PSMD1|PSMD11|PSMD12|PSMD13|PSMD14|PSMD2|PSMD3|PSMD4|PSMD6|PSMD7|PSMD8|SEM1	20uM	24h	LINCSCP_161392	PC3	NFkB pathway inhibitor|Proteasome inhibitor
0.679592	0.000503612	22	AZD-6482	-1059	PIK3CA|PIK3CB|PIK3CD|PIK3CG|PIK3R1|PIK3R2|PIK3R3|PIK3R5	10uM	24h	LINCSCP_116319	HT29	PI3K inhibitor
0.679556	0.000504097	22	Manumycin-A	-43075	FNTA|IKBKB	10uM	6h	LINCSCP_45094	PC3	Farnesyltransferase inhibitor|NFkB pathway inhibitor
0.679465	0.000505314	22	Pictilisib	-1047	PIK3CA|PIK3CB|PIK3CD|PIK3CG|PIK3R1|PIK3R2|PIK3R3|PIK3R5	0.5uM	24h	LINCSCP_51397	SKBR3	PI3K inhibitor
0.679454	0.000505449	22	179324-69-7	-6281	ADRM1|PSMA1|PSMA2|PSMA3|PSMA4|PSMA5|PSMA6|PSMA7|PSMA8|PSMB1|PSMB10|PSMB11|PSMB2|PSMB3|PSMB4|PSMB5|PSMB6|PSMB7|PSMB8|PSMB9|PSMC1|PSMC2|PSMC3|PSMC4|PSMC5|PSMC6|PSMD1|PSMD11|PSMD12|PSMD13|PSMD14|PSMD2|PSMD3|PSMD4|PSMD6|PSMD7|PSMD8|SEM1	20uM	24h	LINCSCP_160036	PC3	NFkB pathway inhibitor|Proteasome inhibitor
0.679454	0.00050546	22	Benzohydroxamate	-36789	NA	10uM	24h	LINCSCP_20845	HCC515	Other antifungal
0.679428	0.0005058	22	179324-69-7	-6281	ADRM1|PSMA1|PSMA2|PSMA3|PSMA4|PSMA5|PSMA6|PSMA7|PSMA8|PSMB1|PSMB10|PSMB11|PSMB2|PSMB3|PSMB4|PSMB5|PSMB6|PSMB7|PSMB8|PSMB9|PSMC1|PSMC2|PSMC3|PSMC4|PSMC5|PSMC6|PSMD1|PSMD11|PSMD12|PSMD13|PSMD14|PSMD2|PSMD3|PSMD4|PSMD6|PSMD7|PSMD8|SEM1	20uM	24h	LINCSCP_160313	PC3	NFkB pathway inhibitor|Proteasome inhibitor
0.679375	0.000506509	22	179324-69-7	-6281	ADRM1|PSMA1|PSMA2|PSMA3|PSMA4|PSMA5|PSMA6|PSMA7|PSMA8|PSMB1|PSMB10|PSMB11|PSMB2|PSMB3|PSMB4|PSMB5|PSMB6|PSMB7|PSMB8|PSMB9|PSMC1|PSMC2|PSMC3|PSMC4|PSMC5|PSMC6|PSMD1|PSMD11|PSMD12|PSMD13|PSMD14|PSMD2|PSMD3|PSMD4|PSMD6|PSMD7|PSMD8|SEM1	20uM	24h	LINCSCP_157521	PC3	NFkB pathway inhibitor|Proteasome inhibitor
0.679363	0.000506672	22	179324-69-7	-6281	ADRM1|PSMA1|PSMA2|PSMA3|PSMA4|PSMA5|PSMA6|PSMA7|PSMA8|PSMB1|PSMB10|PSMB11|PSMB2|PSMB3|PSMB4|PSMB5|PSMB6|PSMB7|PSMB8|PSMB9|PSMC1|PSMC2|PSMC3|PSMC4|PSMC5|PSMC6|PSMD1|PSMD11|PSMD12|PSMD13|PSMD14|PSMD2|PSMD3|PSMD4|PSMD6|PSMD7|PSMD8|SEM1	20uM	24h	LINCSCP_158154	PC3	NFkB pathway inhibitor|Proteasome inhibitor
0.67934	0.000506987	22	PF-03758309	-4254	PAK4	3.33uM	24h	LINCSCP_129084	HUVEC	NA
0.67925	0.00050819	22	Withaferin A	-6685	IKBKB|NAMPT	10uM	24h	LINCSCP_99492	HCC515	IKK inhibitor
0.678908	0.000512808	22	BSPBIO_001592	-43102	PTGS1|PTGS2	50uM	24h	LINCSCP_45012	PC3	Cyclooxygenase inhibitor|Histone acetyltransferase inhibitor|Lipoxygenase inhibitor|NFkB pathway inhibitor
0.678883	0.00051315	22	13-Hydroxy-8,14,19-trimethoxy-4,10,12,16-tetramethyl-3,20,22-trioxo-2-azabicyclo[16.3.1]docosa-1(21),4,6,10,18-pentaen-9-yl carbamate	-42815	HSP90AA1	10uM	24h	LINCSCP_67246	7	HSP inhibitor
0.678665	0.000516109	22	F1566-0341	-4706	NA	10uM	6h	LINCSCP_46635	PC3	NA
0.678261	0.000521635	22	179324-69-7	-6281	ADRM1|PSMA1|PSMA2|PSMA3|PSMA4|PSMA5|PSMA6|PSMA7|PSMA8|PSMB1|PSMB10|PSMB11|PSMB2|PSMB3|PSMB4|PSMB5|PSMB6|PSMB7|PSMB8|PSMB9|PSMC1|PSMC2|PSMC3|PSMC4|PSMC5|PSMC6|PSMD1|PSMD11|PSMD12|PSMD13|PSMD14|PSMD2|PSMD3|PSMD4|PSMD6|PSMD7|PSMD8|SEM1	20uM	24h	LINCSCP_157878	PC3	NFkB pathway inhibitor|Proteasome inhibitor
0.67808	0.000524138	22	MG-132	-1107	PSMB1	20uM	24h	LINCSCP_161203	PC3	Proteasome inhibitor
0.677915	0.000526418	22	MG-132	-1107	PSMB1	20uM	24h	LINCSCP_159493	PC3	Proteasome inhibitor
0.677518	0.000531946	22	SCHEMBL16226502	-43056	HSP90AA1	10uM	24h	LINCSCP_70378	A375	HSP inhibitor
0.677446	0.000532953	22	MLS002264464	-2528	NA	10uM	24h	LINCSCP_1386	A375	NA
0.67741	0.000533461	22	Arachidonyl Trifluoromethylketone	-43275	PLA2G4A	80uM	6h	LINCSCP_53772	SNUC4	Cytosolic phospholipase inhibitor
0.677293	0.000535093	22	MG-132	-1107	PSMB1	20uM	24h	LINCSCP_157602	PC3	Proteasome inhibitor
0.67706	0.000538386	22	SCHEMBL1564574	-1006	CHEK1|CHEK2	0.37uM	24h	LINCSCP_111784	HEPG2	CHK inhibitor
0.67701	0.000539092	22	CT-200783	-43273	NA	10uM	6h	LINCSCP_30735	7	NA
0.677004	0.000539177	22	CEP-18770 (Delanzomib)	-45410	NA	1.11uM	24h	LINCSCP_171222	YAPC	NA
0.677002	0.000539206	22	179324-69-7	-6281	ADRM1|PSMA1|PSMA2|PSMA3|PSMA4|PSMA5|PSMA6|PSMA7|PSMA8|PSMB1|PSMB10|PSMB11|PSMB2|PSMB3|PSMB4|PSMB5|PSMB6|PSMB7|PSMB8|PSMB9|PSMC1|PSMC2|PSMC3|PSMC4|PSMC5|PSMC6|PSMD1|PSMD11|PSMD12|PSMD13|PSMD14|PSMD2|PSMD3|PSMD4|PSMD6|PSMD7|PSMD8|SEM1	20uM	24h	LINCSCP_159676	PC3	NFkB pathway inhibitor|Proteasome inhibitor
0.67688	0.000540922	22	252916-29-3	-43214	AURKA|AURKB|FGFR1|FGFR2|KDR|PDGFRA|PDGFRB	10uM	24h	LINCSCP_52449	SKB	PDGFR tyrosine kinase receptor inhibitor|FGFR inhibitor|VEGFR inhibitor
0.676744	0.000542853	22	MG-132	-1107	PSMB1	20uM	24h	LINCSCP_160838	PC3	Proteasome inhibitor
0.676716	0.000543252	22	1088757	-43334	NA	10uM	6h	LINCSCP_46649	PC3	NA
0.676625	0.000544548	22	MD-041	-43138	NA	10uM	6h	LINCSCP_16327	HA1E	NA
0.676393	0.000547876	22	179324-69-7	-6281	ADRM1|PSMA1|PSMA2|PSMA3|PSMA4|PSMA5|PSMA6|PSMA7|PSMA8|PSMB1|PSMB10|PSMB11|PSMB2|PSMB3|PSMB4|PSMB5|PSMB6|PSMB7|PSMB8|PSMB9|PSMC1|PSMC2|PSMC3|PSMC4|PSMC5|PSMC6|PSMD1|PSMD11|PSMD12|PSMD13|PSMD14|PSMD2|PSMD3|PSMD4|PSMD6|PSMD7|PSMD8|SEM1	20uM	24h	LINCSCP_160039	PC3	NFkB pathway inhibitor|Proteasome inhibitor
0.676231	0.000550204	22	13-Hydroxy-8,14,19-trimethoxy-4,10,12,16-tetramethyl-3,20,22-trioxo-2-azabicyclo[16.3.1]docosa-1(21),4,6,10,18-pentaen-9-yl carbamate	-42815	HSP90AA1	3uM	6h	LINCSCP_55338	U937	HSP inhibitor
0.676014	0.000553334	22	Menadione	-3755	NA	10uM	6h	LINCSCP_53500	SKMEL28	Mitochondrial DNA polymerase inhibitor|Phosphatase inhibitor
0.675846	0.000555765	22	MG-132	-1107	PSMB1	20uM	24h	LINCSCP_159852	PC3	Proteasome inhibitor
0.675801	0.000556422	22	MG-132	-1107	PSMB1	20uM	24h	LINCSCP_162728	PC3	Proteasome inhibitor
0.67568	0.000558183	22	13-Hydroxy-8,14,19-trimethoxy-4,10,12,16-tetramethyl-3,20,22-trioxo-2-azabicyclo[16.3.1]docosa-1(21),4,6,10,18-pentaen-9-yl carbamate	-42815	HSP90AA1	10uM	24h	LINCSCP_67269	7	HSP inhibitor
0.675654	0.000558564	22	Menadione	-3755	NA	10uM	6h	LINCSCP_41898	NOMO1	Mitochondrial DNA polymerase inhibitor|Phosphatase inhibitor
0.675448	0.000561576	22	MG-132	-1107	PSMB1	20uM	24h	LINCSCP_153022	PC3	Proteasome inhibitor
0.675416	0.000562037	22	CP-724714	-42777	ERBB2	0.04uM	24h	LINCSCP_114738	HS578T	Tyrosine kinase inhibitor|EGFR inhibitor
0.675409	0.000562142	22	CHEMBL1398049	-4144	NA	10uM	24h	LINCSCP_1256	A375	NA
0.675359	0.000562872	22	179324-69-7	-6281	ADRM1|PSMA1|PSMA2|PSMA3|PSMA4|PSMA5|PSMA6|PSMA7|PSMA8|PSMB1|PSMB10|PSMB11|PSMB2|PSMB3|PSMB4|PSMB5|PSMB6|PSMB7|PSMB8|PSMB9|PSMC1|PSMC2|PSMC3|PSMC4|PSMC5|PSMC6|PSMD1|PSMD11|PSMD12|PSMD13|PSMD14|PSMD2|PSMD3|PSMD4|PSMD6|PSMD7|PSMD8|SEM1	20uM	24h	LINCSCP_158957	PC3	NFkB pathway inhibitor|Proteasome inhibitor
0.67518	0.000565502	22	Menadione	-3755	NA	10uM	6h	LINCSCP_14945	HA1E	Mitochondrial DNA polymerase inhibitor|Phosphatase inhibitor
0.675135	0.000566174	22	179324-69-7	-6281	ADRM1|PSMA1|PSMA2|PSMA3|PSMA4|PSMA5|PSMA6|PSMA7|PSMA8|PSMB1|PSMB10|PSMB11|PSMB2|PSMB3|PSMB4|PSMB5|PSMB6|PSMB7|PSMB8|PSMB9|PSMC1|PSMC2|PSMC3|PSMC4|PSMC5|PSMC6|PSMD1|PSMD11|PSMD12|PSMD13|PSMD14|PSMD2|PSMD3|PSMD4|PSMD6|PSMD7|PSMD8|SEM1	20uM	24h	LINCSCP_119418	HT29	NFkB pathway inhibitor|Proteasome inhibitor
0.675052	0.000567395	22	BRD-A59145032	-36421	NA	10uM	6h	LINCSCP_16591	HA1E	NA
0.674909	0.000569509	22	N9-Isopropylolomoucine	-3607	CDK1|CDK5	100uM	6h	LINCSCP_53220	SKM1	CDK inhibitor
0.674734	0.000572112	22	SCHEMBL16226502	-43056	HSP90AA1	0.5uM	24h	LINCSCP_35870	7	HSP inhibitor
0.674715	0.000572393	22	13-Hydroxy-8,14,19-trimethoxy-4,10,12,16-tetramethyl-3,20,22-trioxo-2-azabicyclo[16.3.1]docosa-1(21),4,6,10,18-pentaen-9-yl carbamate	-42815	HSP90AA1	10uM	24h	LINCSCP_67906	PC3	HSP inhibitor
0.674665	0.000573141	22	MAZ51	-43044	FLT4	10uM	24h	LINCSCP_392	A375	VEGFR inhibitor
0.674649	0.000573371	22	179324-69-7	-6281	ADRM1|PSMA1|PSMA2|PSMA3|PSMA4|PSMA5|PSMA6|PSMA7|PSMA8|PSMB1|PSMB10|PSMB11|PSMB2|PSMB3|PSMB4|PSMB5|PSMB6|PSMB7|PSMB8|PSMB9|PSMC1|PSMC2|PSMC3|PSMC4|PSMC5|PSMC6|PSMD1|PSMD11|PSMD12|PSMD13|PSMD14|PSMD2|PSMD3|PSMD4|PSMD6|PSMD7|PSMD8|SEM1	20uM	24h	LINCSCP_171118	YAPC	NFkB pathway inhibitor|Proteasome inhibitor
0.674507	0.000575499	22	179324-69-7	-6281	ADRM1|PSMA1|PSMA2|PSMA3|PSMA4|PSMA5|PSMA6|PSMA7|PSMA8|PSMB1|PSMB10|PSMB11|PSMB2|PSMB3|PSMB4|PSMB5|PSMB6|PSMB7|PSMB8|PSMB9|PSMC1|PSMC2|PSMC3|PSMC4|PSMC5|PSMC6|PSMD1|PSMD11|PSMD12|PSMD13|PSMD14|PSMD2|PSMD3|PSMD4|PSMD6|PSMD7|PSMD8|SEM1	20uM	24h	LINCSCP_162470	PC3	NFkB pathway inhibitor|Proteasome inhibitor
0.674487	0.000575791	22	Manumycin-A	-43075	FNTA|IKBKB	10uM	6h	LINCSCP_54443	SW948	Farnesyltransferase inhibitor|NFkB pathway inhibitor
0.674382	0.000577369	22	CHEMBL1434137	-6234	RARG	40uM	6h	LINCSCP_54003	SW480	Retinoid receptor agonist
0.674327	0.000578194	22	13-Hydroxy-8,14,19-trimethoxy-4,10,12,16-tetramethyl-3,20,22-trioxo-2-azabicyclo[16.3.1]docosa-1(21),4,6,10,18-pentaen-9-yl carbamate	-42815	HSP90AA1	1uM	24h	LINCSCP_68096	PC3	HSP inhibitor
0.674325	0.000578229	22	BRD-A24396574-001-01-5	-5006	NA	3.33uM	24h	LINCSCP_151232	PC3	Anti-inflammatory agent|Antioxidant|HSP inhibitor|NFkB pathway inhibitor|Topoisomerase inhibitor
0.674107	0.000581508	22	MK-5108	-36812	AURKA|AURKB	1.11uM	24h	LINCSCP_73357	A375	Aurora kinase inhibitor
0.674074	0.000582	22	Broad-Sai-686	-45328	NA	0.04uM	24h	LINCSCP_20886	HCC515	NA
0.673967	0.000583628	22	SMR000075319	-6371	KPNB1	60uM	6h	LINCSCP_53393	SKMEL28	Importin-beta transport receptor inhibitor
0.673932	0.000584151	22	BSPBIO_001592	-43102	PTGS1|PTGS2	50uM	6h	LINCSCP_39883	NCIH1694	Cyclooxygenase inhibitor|Histone acetyltransferase inhibitor|Lipoxygenase inhibitor|NFkB pathway inhibitor
0.673915	0.000584418	22	179324-69-7	-6281	ADRM1|PSMA1|PSMA2|PSMA3|PSMA4|PSMA5|PSMA6|PSMA7|PSMA8|PSMB1|PSMB10|PSMB11|PSMB2|PSMB3|PSMB4|PSMB5|PSMB6|PSMB7|PSMB8|PSMB9|PSMC1|PSMC2|PSMC3|PSMC4|PSMC5|PSMC6|PSMD1|PSMD11|PSMD12|PSMD13|PSMD14|PSMD2|PSMD3|PSMD4|PSMD6|PSMD7|PSMD8|SEM1	20uM	24h	LINCSCP_152763	PC3	NFkB pathway inhibitor|Proteasome inhibitor
0.673762	0.000586735	22	13-Hydroxy-8,14,19-trimethoxy-4,10,12,16-tetramethyl-3,20,22-trioxo-2-azabicyclo[16.3.1]docosa-1(21),4,6,10,18-pentaen-9-yl carbamate	-42815	HSP90AA1	10uM	3h	LINCSCP_115392	HS578T	HSP inhibitor
0.673623	0.000588854	22	79966-13-5	-6665	NA	10uM	6h	LINCSCP_54333	SW620	NA
0.673059	0.000597507	22	13-Hydroxy-8,14,19-trimethoxy-4,10,12,16-tetramethyl-3,20,22-trioxo-2-azabicyclo[16.3.1]docosa-1(21),4,6,10,18-pentaen-9-yl carbamate	-42815	HSP90AA1	0.04uM	24h	LINCSCP_20888	HCC515	HSP inhibitor
0.67305	0.000597648	22	Withaferin A	-6685	IKBKB|NAMPT	3.33uM	3h	LINCSCP_133038	7	IKK inhibitor
0.672924	0.000599598	22	179324-69-7	-6281	ADRM1|PSMA1|PSMA2|PSMA3|PSMA4|PSMA5|PSMA6|PSMA7|PSMA8|PSMB1|PSMB10|PSMB11|PSMB2|PSMB3|PSMB4|PSMB5|PSMB6|PSMB7|PSMB8|PSMB9|PSMC1|PSMC2|PSMC3|PSMC4|PSMC5|PSMC6|PSMD1|PSMD11|PSMD12|PSMD13|PSMD14|PSMD2|PSMD3|PSMD4|PSMD6|PSMD7|PSMD8|SEM1	20uM	24h	LINCSCP_157793	PC3	NFkB pathway inhibitor|Proteasome inhibitor
0.672923	0.000599611	22	3,5-Bis(4-methylbenzylidene)piperidin-4-one	-2827	SENP2|USP1|USP2|USP7	10uM	6h	LINCSCP_2887	A375	Ubiquitin specific protease inhibitor
0.672911	0.000599809	22	BSPBIO_001592	-43102	PTGS1|PTGS2	50uM	6h	LINCSCP_10622	AGS	Cyclooxygenase inhibitor|Histone acetyltransferase inhibitor|Lipoxygenase inhibitor|NFkB pathway inhibitor
0.672862	0.000600558	22	179324-69-7	-6281	ADRM1|PSMA1|PSMA2|PSMA3|PSMA4|PSMA5|PSMA6|PSMA7|PSMA8|PSMB1|PSMB10|PSMB11|PSMB2|PSMB3|PSMB4|PSMB5|PSMB6|PSMB7|PSMB8|PSMB9|PSMC1|PSMC2|PSMC3|PSMC4|PSMC5|PSMC6|PSMD1|PSMD11|PSMD12|PSMD13|PSMD14|PSMD2|PSMD3|PSMD4|PSMD6|PSMD7|PSMD8|SEM1	20uM	24h	LINCSCP_175340	YAPC	NFkB pathway inhibitor|Proteasome inhibitor
0.672528	0.000605761	22	MG-132	-1107	PSMB1	20uM	24h	LINCSCP_158680	PC3	Proteasome inhibitor
0.672502	0.000606172	22	Farnesylcysteine Methyl Ester	-43200	NA	10uM	6h	LINCSCP_41532	NEU	NA
0.672375	0.000608165	22	179324-69-7	-6281	ADRM1|PSMA1|PSMA2|PSMA3|PSMA4|PSMA5|PSMA6|PSMA7|PSMA8|PSMB1|PSMB10|PSMB11|PSMB2|PSMB3|PSMB4|PSMB5|PSMB6|PSMB7|PSMB8|PSMB9|PSMC1|PSMC2|PSMC3|PSMC4|PSMC5|PSMC6|PSMD1|PSMD11|PSMD12|PSMD13|PSMD14|PSMD2|PSMD3|PSMD4|PSMD6|PSMD7|PSMD8|SEM1	20uM	24h	LINCSCP_175342	YAPC	NFkB pathway inhibitor|Proteasome inhibitor
0.672336	0.000608776	22	SCHEMBL14379041	-43082	PPARG	10uM	6h	LINCSCP_54025	SW480	PPAR receptor agonist
0.672125	0.000612091	22	MG-132	-1107	PSMB1	20uM	24h	LINCSCP_160118	PC3	Proteasome inhibitor
0.67194	0.000615006	22	AC1MFIS3	-6420	NA	10uM	24h	LINCSCP_31840	7	NA
0.671808	0.000617108	22	179324-69-7	-6281	ADRM1|PSMA1|PSMA2|PSMA3|PSMA4|PSMA5|PSMA6|PSMA7|PSMA8|PSMB1|PSMB10|PSMB11|PSMB2|PSMB3|PSMB4|PSMB5|PSMB6|PSMB7|PSMB8|PSMB9|PSMC1|PSMC2|PSMC3|PSMC4|PSMC5|PSMC6|PSMD1|PSMD11|PSMD12|PSMD13|PSMD14|PSMD2|PSMD3|PSMD4|PSMD6|PSMD7|PSMD8|SEM1	20uM	24h	LINCSCP_119416	HT29	NFkB pathway inhibitor|Proteasome inhibitor
0.671732	0.000618309	22	SCHEMBL16226502	-43056	HSP90AA1	1uM	24h	LINCSCP_43908	PC3	HSP inhibitor
0.671715	0.000618592	22	F1566-0341	-4706	NA	10uM	6h	LINCSCP_26695	HT29	NA
0.67169	0.000618982	22	179324-69-7	-6281	ADRM1|PSMA1|PSMA2|PSMA3|PSMA4|PSMA5|PSMA6|PSMA7|PSMA8|PSMB1|PSMB10|PSMB11|PSMB2|PSMB3|PSMB4|PSMB5|PSMB6|PSMB7|PSMB8|PSMB9|PSMC1|PSMC2|PSMC3|PSMC4|PSMC5|PSMC6|PSMD1|PSMD11|PSMD12|PSMD13|PSMD14|PSMD2|PSMD3|PSMD4|PSMD6|PSMD7|PSMD8|SEM1	20uM	24h	LINCSCP_153206	PC3	NFkB pathway inhibitor|Proteasome inhibitor
0.671638	0.000619809	22	MG-132	-1107	PSMB1	20uM	24h	LINCSCP_161291	PC3	Proteasome inhibitor
0.671534	0.000621472	22	Tacedinaline	-19036	HDAC1|HDAC10|HDAC11|HDAC2|HDAC3|HDAC4|HDAC5|HDAC6|HDAC7|HDAC8|HDAC9	3.33uM	24h	LINCSCP_20837	HCC515	HDAC inhibitor
0.670964	0.00063064	22	MLS000038106	-4068	NA	10uM	6h	LINCSCP_53960	SNUC5	NA
0.670892	0.000631796	22	Tyrphostin AG 527	-42874	EGFR	10uM	6h	LINCSCP_25357	HT29	Protein tyrosine kinase inhibitor
0.670845	0.000632564	22	13-Hydroxy-8,14,19-trimethoxy-4,10,12,16-tetramethyl-3,20,22-trioxo-2-azabicyclo[16.3.1]docosa-1(21),4,6,10,18-pentaen-9-yl carbamate	-42815	HSP90AA1	1uM	24h	LINCSCP_68123	PC3	HSP inhibitor
0.670762	0.000633906	22	CT-200783	-43273	NA	10uM	6h	LINCSCP_50741	RKO	NA
0.67076	0.000633934	22	Flavokawain B	-42931	IKBKB	10uM	6h	LINCSCP_14565	HA1E	Anticancer agent
0.670759	0.000633963	22	13-Hydroxy-8,14,19-trimethoxy-4,10,12,16-tetramethyl-3,20,22-trioxo-2-azabicyclo[16.3.1]docosa-1(21),4,6,10,18-pentaen-9-yl carbamate	-42815	HSP90AA1	10uM	6h	LINCSCP_68272	U937	HSP inhibitor
0.670746	0.000634171	22	TL_HRAS26	-2013	NA	10uM	6h	LINCSCP_66223	WSUDLCL2	NA
0.670715	0.000634679	22	179324-69-7	-6281	ADRM1|PSMA1|PSMA2|PSMA3|PSMA4|PSMA5|PSMA6|PSMA7|PSMA8|PSMB1|PSMB10|PSMB11|PSMB2|PSMB3|PSMB4|PSMB5|PSMB6|PSMB7|PSMB8|PSMB9|PSMC1|PSMC2|PSMC3|PSMC4|PSMC5|PSMC6|PSMD1|PSMD11|PSMD12|PSMD13|PSMD14|PSMD2|PSMD3|PSMD4|PSMD6|PSMD7|PSMD8|SEM1	20uM	24h	LINCSCP_158600	PC3	NFkB pathway inhibitor|Proteasome inhibitor
0.670693	0.000635028	22	MG-132	-1107	PSMB1	20uM	24h	LINCSCP_171207	YAPC	Proteasome inhibitor
0.670643	0.000635844	22	ZINC101150009	-43197	NA	10uM	24h	LINCSCP_11023	ASC	HSP inhibitor
0.67059	0.000636716	22	CHEMBL520231	-43280	XPO1	10uM	6h	LINCSCP_54600	SW948	Exportin antagonist
0.670481	0.000638484	22	MG-132	-1107	PSMB1	20uM	24h	LINCSCP_158410	PC3	Proteasome inhibitor
0.67046	0.00063884	22	BIBR-1532	-43274	TERT	80uM	6h	LINCSCP_66229	WSUDLCL2	Telomerase inhibitor
0.67039	0.000639978	22	CHEMBL210901	-42891	NA	10uM	24h	LINCSCP_44015	PC3	Proteasome inhibitor
0.670156	0.000643825	22	CHEMBL3182405	-4793	NA	10uM	6h	LINCSCP_25781	HT29	NA
0.670004	0.000646333	22	MG-132	-1107	PSMB1	20uM	24h	LINCSCP_159042	PC3	Proteasome inhibitor
0.669744	0.000650639	22	Pifithrin MU	-4188	HSPA1A|TP53	10uM	6h	LINCSCP_53256	SKM1	HSP inhibitor
0.669737	0.000650757	22	Withaferin A	-6685	IKBKB|NAMPT	10uM	24h	LINCSCP_144711	MDAMB231	IKK inhibitor
0.669652	0.000652163	22	MLS002264457	-3858	NA	10uM	6h	LINCSCP_5557	A549	NA
0.669523	0.000654312	22	MLS000038106	-4068	NA	10uM	6h	LINCSCP_12664	CORL23	NA
0.669467	0.000655254	22	179324-69-7	-6281	ADRM1|PSMA1|PSMA2|PSMA3|PSMA4|PSMA5|PSMA6|PSMA7|PSMA8|PSMB1|PSMB10|PSMB11|PSMB2|PSMB3|PSMB4|PSMB5|PSMB6|PSMB7|PSMB8|PSMB9|PSMC1|PSMC2|PSMC3|PSMC4|PSMC5|PSMC6|PSMD1|PSMD11|PSMD12|PSMD13|PSMD14|PSMD2|PSMD3|PSMD4|PSMD6|PSMD7|PSMD8|SEM1	20uM	24h	LINCSCP_171039	YAPC	NFkB pathway inhibitor|Proteasome inhibitor
0.669407	0.000656258	22	AT-7519	-1004	CDK1|CDK10|CDK11B|CDK12|CDK13|CDK14|CDK15|CDK16|CDK17|CDK18|CDK19|CDK2|CDK20|CDK3|CDK4|CDK5|CDK6|CDK7|CDK8|CDK9	0.5uM	6h	LINCSCP_11904	BT20	CDK inhibitor|Cell cycle inhibitor
0.669372	0.000656839	22	MG-132	-1107	PSMB1	20uM	24h	LINCSCP_176318	YAPC	Proteasome inhibitor
0.669305	0.000657965	22	13-Hydroxy-8,14,19-trimethoxy-4,10,12,16-tetramethyl-3,20,22-trioxo-2-azabicyclo[16.3.1]docosa-1(21),4,6,10,18-pentaen-9-yl carbamate	-42815	HSP90AA1	10uM	24h	LINCSCP_67883	PC3	HSP inhibitor
0.669299	0.000658072	22	16,16-Dimethyl prostaglandin e2	-43285	HPGD	10uM	6h	LINCSCP_54685	SW948	Prostanoid receptor agonist
0.66917	0.000660238	22	BSPBIO_001592	-43102	PTGS1|PTGS2	50uM	6h	LINCSCP_12651	CORL23	Cyclooxygenase inhibitor|Histone acetyltransferase inhibitor|Lipoxygenase inhibitor|NFkB pathway inhibitor
0.669158	0.000660436	22	Luteolin	-5229	NA	10uM	6h	LINCSCP_254386	7	Glucosidase inhibitor
0.669074	0.000661856	22	7,8-Dihydroxychlorpromazine	-37065	NA	10uM	6h	LINCSCP_43323	NPC	NA
0.668936	0.000664189	22	1087718	-42853	NA	10uM	6h	LINCSCP_2121	A375	NA
0.66888	0.000665124	22	MLS002264457	-3858	NA	10uM	6h	LINCSCP_16063	HA1E	NA
0.668746	0.000667405	22	TL_HRAS26	-2013	NA	10uM	6h	LINCSCP_12910	EFO27	NA
0.668619	0.000669566	22	13-Hydroxy-8,14,19-trimethoxy-4,10,12,16-tetramethyl-3,20,22-trioxo-2-azabicyclo[16.3.1]docosa-1(21),4,6,10,18-pentaen-9-yl carbamate	-42815	HSP90AA1	10uM	24h	LINCSCP_68010	PC3	HSP inhibitor
0.668559	0.000670581	22	MLS000038106	-4068	NA	10uM	6h	LINCSCP_55048	THP1	NA
0.668557	0.000670625	22	CVF-SUMO-14	-4841	NA	10uM	6h	LINCSCP_3068	A375	NA
0.668492	0.000671728	22	ML162	-1493	NA	10uM	6h	LINCSCP_53400	SKMEL28	NA
0.668462	0.000672242	22	179324-69-7	-6281	ADRM1|PSMA1|PSMA2|PSMA3|PSMA4|PSMA5|PSMA6|PSMA7|PSMA8|PSMB1|PSMB10|PSMB11|PSMB2|PSMB3|PSMB4|PSMB5|PSMB6|PSMB7|PSMB8|PSMB9|PSMC1|PSMC2|PSMC3|PSMC4|PSMC5|PSMC6|PSMD1|PSMD11|PSMD12|PSMD13|PSMD14|PSMD2|PSMD3|PSMD4|PSMD6|PSMD7|PSMD8|SEM1	20uM	24h	LINCSCP_157436	PC3	NFkB pathway inhibitor|Proteasome inhibitor
0.668448	0.000672487	22	MLS002264464	-2528	NA	10uM	6h	LINCSCP_19709	HCC515	NA
0.66837	0.00067381	22	179324-69-7	-6281	ADRM1|PSMA1|PSMA2|PSMA3|PSMA4|PSMA5|PSMA6|PSMA7|PSMA8|PSMB1|PSMB10|PSMB11|PSMB2|PSMB3|PSMB4|PSMB5|PSMB6|PSMB7|PSMB8|PSMB9|PSMC1|PSMC2|PSMC3|PSMC4|PSMC5|PSMC6|PSMD1|PSMD11|PSMD12|PSMD13|PSMD14|PSMD2|PSMD3|PSMD4|PSMD6|PSMD7|PSMD8|SEM1	3.33uM	24h	LINCSCP_161769	PC3	NFkB pathway inhibitor|Proteasome inhibitor
0.668303	0.000674967	22	179324-69-7	-6281	ADRM1|PSMA1|PSMA2|PSMA3|PSMA4|PSMA5|PSMA6|PSMA7|PSMA8|PSMB1|PSMB10|PSMB11|PSMB2|PSMB3|PSMB4|PSMB5|PSMB6|PSMB7|PSMB8|PSMB9|PSMC1|PSMC2|PSMC3|PSMC4|PSMC5|PSMC6|PSMD1|PSMD11|PSMD12|PSMD13|PSMD14|PSMD2|PSMD3|PSMD4|PSMD6|PSMD7|PSMD8|SEM1	20uM	24h	LINCSCP_154285	PC3	NFkB pathway inhibitor|Proteasome inhibitor
0.668232	0.000676184	22	GSK-1070916	-1062	AURKB|AURKC	0.37uM	24h	LINCSCP_128716	HUVEC	Aurora kinase inhibitor
0.6682	0.000676736	22	Strophanthidin	-3891	ATP1A1	5uM	24h	LINCSCP_23521	HEPG2	ATPase inhibitor
0.668175	0.000677163	22	Piplartine	-42914	NA	10uM	6h	LINCSCP_39740	MDST8	Glutathione transferase inhibitor
0.668128	0.000677963	22	179324-69-7	-6281	ADRM1|PSMA1|PSMA2|PSMA3|PSMA4|PSMA5|PSMA6|PSMA7|PSMA8|PSMB1|PSMB10|PSMB11|PSMB2|PSMB3|PSMB4|PSMB5|PSMB6|PSMB7|PSMB8|PSMB9|PSMC1|PSMC2|PSMC3|PSMC4|PSMC5|PSMC6|PSMD1|PSMD11|PSMD12|PSMD13|PSMD14|PSMD2|PSMD3|PSMD4|PSMD6|PSMD7|PSMD8|SEM1	20uM	24h	LINCSCP_158235	PC3	NFkB pathway inhibitor|Proteasome inhibitor
0.668045	0.000679398	22	Decitabine	-5855	DNMT1|DNMT3A	1.11uM	24h	LINCSCP_84664	ASC	DNA methyltransferase inhibitor
0.668	0.000680169	22	MLS001033149	-6634	NA	10uM	6h	LINCSCP_26681	HT29	NA
0.667907	0.000681776	22	13-Hydroxy-8,14,19-trimethoxy-4,10,12,16-tetramethyl-3,20,22-trioxo-2-azabicyclo[16.3.1]docosa-1(21),4,6,10,18-pentaen-9-yl carbamate	-42815	HSP90AA1	0.5uM	24h	LINCSCP_68094	PC3	HSP inhibitor
0.66788	0.00068225	22	179324-69-7	-6281	ADRM1|PSMA1|PSMA2|PSMA3|PSMA4|PSMA5|PSMA6|PSMA7|PSMA8|PSMB1|PSMB10|PSMB11|PSMB2|PSMB3|PSMB4|PSMB5|PSMB6|PSMB7|PSMB8|PSMB9|PSMC1|PSMC2|PSMC3|PSMC4|PSMC5|PSMC6|PSMD1|PSMD11|PSMD12|PSMD13|PSMD14|PSMD2|PSMD3|PSMD4|PSMD6|PSMD7|PSMD8|SEM1	20uM	24h	LINCSCP_162554	PC3	NFkB pathway inhibitor|Proteasome inhibitor
0.667749	0.000684515	22	MG-132	-1107	PSMB1	20uM	24h	LINCSCP_159399	PC3	Proteasome inhibitor
0.667744	0.000684598	22	179324-69-7	-6281	ADRM1|PSMA1|PSMA2|PSMA3|PSMA4|PSMA5|PSMA6|PSMA7|PSMA8|PSMB1|PSMB10|PSMB11|PSMB2|PSMB3|PSMB4|PSMB5|PSMB6|PSMB7|PSMB8|PSMB9|PSMC1|PSMC2|PSMC3|PSMC4|PSMC5|PSMC6|PSMD1|PSMD11|PSMD12|PSMD13|PSMD14|PSMD2|PSMD3|PSMD4|PSMD6|PSMD7|PSMD8|SEM1	20uM	24h	LINCSCP_157795	PC3	NFkB pathway inhibitor|Proteasome inhibitor
0.66765	0.000686232	22	179324-69-7	-6281	ADRM1|PSMA1|PSMA2|PSMA3|PSMA4|PSMA5|PSMA6|PSMA7|PSMA8|PSMB1|PSMB10|PSMB11|PSMB2|PSMB3|PSMB4|PSMB5|PSMB6|PSMB7|PSMB8|PSMB9|PSMC1|PSMC2|PSMC3|PSMC4|PSMC5|PSMC6|PSMD1|PSMD11|PSMD12|PSMD13|PSMD14|PSMD2|PSMD3|PSMD4|PSMD6|PSMD7|PSMD8|SEM1	20uM	24h	LINCSCP_158239	PC3	NFkB pathway inhibitor|Proteasome inhibitor
0.667642	0.000686377	22	179324-69-7	-6281	ADRM1|PSMA1|PSMA2|PSMA3|PSMA4|PSMA5|PSMA6|PSMA7|PSMA8|PSMB1|PSMB10|PSMB11|PSMB2|PSMB3|PSMB4|PSMB5|PSMB6|PSMB7|PSMB8|PSMB9|PSMC1|PSMC2|PSMC3|PSMC4|PSMC5|PSMC6|PSMD1|PSMD11|PSMD12|PSMD13|PSMD14|PSMD2|PSMD3|PSMD4|PSMD6|PSMD7|PSMD8|SEM1	20uM	24h	LINCSCP_125251	HT29	NFkB pathway inhibitor|Proteasome inhibitor
0.66754	0.000688152	22	SCHEMBL16980224	-1092	AURKA	3.33uM	24h	LINCSCP_150258	NPC.TAK	Aurora kinase inhibitor
0.667352	0.00069143	22	ARG-A1-22	-4046	NA	10uM	6h	LINCSCP_22115	HEPG2	NA
0.667314	0.000692102	22	MG-132	-1107	PSMB1	20uM	24h	LINCSCP_159761	PC3	Proteasome inhibitor
0.667202	0.000694059	22	10-(3-Aminopropyl)-8-chloro-10H-phenothiazine-2,3-diol	-37034	NA	10uM	6h	LINCSCP_43312	NPC	NA
0.667084	0.000696138	22	MD-041	-43138	NA	10uM	24h	LINCSCP_46253	PC3	NA
0.667049	0.000696755	22	Piplartine	-42914	NA	10uM	6h	LINCSCP_10543	AGS	Glutathione transferase inhibitor
0.667002	0.000697586	22	3,5-Bis(4-methylbenzylidene)piperidin-4-one	-42949	SENP2|USP1|USP2|USP7	10uM	6h	LINCSCP_53497	SKMEL28	Ubiquitin specific protease inhibitor
0.666923	0.000698981	22	179324-69-7	-6281	ADRM1|PSMA1|PSMA2|PSMA3|PSMA4|PSMA5|PSMA6|PSMA7|PSMA8|PSMB1|PSMB10|PSMB11|PSMB2|PSMB3|PSMB4|PSMB5|PSMB6|PSMB7|PSMB8|PSMB9|PSMC1|PSMC2|PSMC3|PSMC4|PSMC5|PSMC6|PSMD1|PSMD11|PSMD12|PSMD13|PSMD14|PSMD2|PSMD3|PSMD4|PSMD6|PSMD7|PSMD8|SEM1	20uM	24h	LINCSCP_174986	YAPC	NFkB pathway inhibitor|Proteasome inhibitor
0.666846	0.000700347	22	Withaferin A	-6685	IKBKB|NAMPT	10uM	24h	LINCSCP_99846	HCC515	IKK inhibitor
0.666661	0.000703622	22	MG-132	-1107	PSMB1	20uM	24h	LINCSCP_160121	PC3	Proteasome inhibitor
0.666615	0.000704448	22	179324-69-7	-6281	ADRM1|PSMA1|PSMA2|PSMA3|PSMA4|PSMA5|PSMA6|PSMA7|PSMA8|PSMB1|PSMB10|PSMB11|PSMB2|PSMB3|PSMB4|PSMB5|PSMB6|PSMB7|PSMB8|PSMB9|PSMC1|PSMC2|PSMC3|PSMC4|PSMC5|PSMC6|PSMD1|PSMD11|PSMD12|PSMD13|PSMD14|PSMD2|PSMD3|PSMD4|PSMD6|PSMD7|PSMD8|SEM1	20uM	24h	LINCSCP_160312	PC3	NFkB pathway inhibitor|Proteasome inhibitor
0.666463	0.000707154	22	CHEMBL520231	-43280	XPO1	10uM	6h	LINCSCP_45196	PC3	Exportin antagonist
0.666379	0.000708654	22	CYTO7H11	-4351	BAX	10uM	6h	LINCSCP_25668	HT29	Cytochrome C release inhibitor
0.666343	0.000709285	22	GSK-1070916	-1062	AURKB|AURKC	1.11uM	24h	LINCSCP_149914	NPC.TAK	Aurora kinase inhibitor
0.666339	0.000709367	22	Daunorubicin	-2962	TOP2A	1uM	6h	LINCSCP_43864	PC3	RNA synthesis inhibitor|Topoisomerase inhibitor
0.666298	0.000710101	22	MG-132	-1107	PSMB1	20uM	24h	LINCSCP_161292	PC3	Proteasome inhibitor
0.666281	0.000710407	22	Radicicol	-43303	NA	10uM	24h	LINCSCP_88128	HA1E	HSP inhibitor
0.666272	0.000710567	22	3,5-Bis(4-methylbenzylidene)piperidin-4-one	-2827	SENP2|USP1|USP2|USP7	10uM	6h	LINCSCP_44309	PC3	Ubiquitin specific protease inhibitor
0.66627	0.000710604	22	GSK 3BETA Inhibitor VIII	-3514	GSK3B	10uM	6h	LINCSCP_221530	HEPG2	Glycogen synthase kinase inhibitor
0.666079	0.000714026	22	MLS001116189	-6172	NA	10uM	6h	LINCSCP_20075	HCC515	NA
0.666078	0.000714045	22	179324-69-7	-6281	ADRM1|PSMA1|PSMA2|PSMA3|PSMA4|PSMA5|PSMA6|PSMA7|PSMA8|PSMB1|PSMB10|PSMB11|PSMB2|PSMB3|PSMB4|PSMB5|PSMB6|PSMB7|PSMB8|PSMB9|PSMC1|PSMC2|PSMC3|PSMC4|PSMC5|PSMC6|PSMD1|PSMD11|PSMD12|PSMD13|PSMD14|PSMD2|PSMD3|PSMD4|PSMD6|PSMD7|PSMD8|SEM1	20uM	24h	LINCSCP_158151	PC3	NFkB pathway inhibitor|Proteasome inhibitor
0.666057	0.000714419	22	179324-69-7	-6281	ADRM1|PSMA1|PSMA2|PSMA3|PSMA4|PSMA5|PSMA6|PSMA7|PSMA8|PSMB1|PSMB10|PSMB11|PSMB2|PSMB3|PSMB4|PSMB5|PSMB6|PSMB7|PSMB8|PSMB9|PSMC1|PSMC2|PSMC3|PSMC4|PSMC5|PSMC6|PSMD1|PSMD11|PSMD12|PSMD13|PSMD14|PSMD2|PSMD3|PSMD4|PSMD6|PSMD7|PSMD8|SEM1	20uM	24h	LINCSCP_159594	PC3	NFkB pathway inhibitor|Proteasome inhibitor
0.666025	0.000715003	22	BIIB 021	-5627	HSP90AA1	0.37uM	24h	LINCSCP_158178	PC3	HSP inhibitor
0.66594	0.000716533	22	179324-69-7	-6281	ADRM1|PSMA1|PSMA2|PSMA3|PSMA4|PSMA5|PSMA6|PSMA7|PSMA8|PSMB1|PSMB10|PSMB11|PSMB2|PSMB3|PSMB4|PSMB5|PSMB6|PSMB7|PSMB8|PSMB9|PSMC1|PSMC2|PSMC3|PSMC4|PSMC5|PSMC6|PSMD1|PSMD11|PSMD12|PSMD13|PSMD14|PSMD2|PSMD3|PSMD4|PSMD6|PSMD7|PSMD8|SEM1	20uM	24h	LINCSCP_152849	PC3	NFkB pathway inhibitor|Proteasome inhibitor
0.665878	0.000717654	22	BML-259	-6266	CDK2|CDK5	80uM	24h	LINCSCP_15399	HA1E	CDK inhibitor
0.665877	0.000717669	22	AZ20	-36357	NA	3.33uM	24h	LINCSCP_87173	CD34	NA
0.665798	0.0007191	22	MG-132	-1107	PSMB1	20uM	24h	LINCSCP_160122	PC3	Proteasome inhibitor
0.665762	0.000719753	22	179324-69-7	-6281	ADRM1|PSMA1|PSMA2|PSMA3|PSMA4|PSMA5|PSMA6|PSMA7|PSMA8|PSMB1|PSMB10|PSMB11|PSMB2|PSMB3|PSMB4|PSMB5|PSMB6|PSMB7|PSMB8|PSMB9|PSMC1|PSMC2|PSMC3|PSMC4|PSMC5|PSMC6|PSMD1|PSMD11|PSMD12|PSMD13|PSMD14|PSMD2|PSMD3|PSMD4|PSMD6|PSMD7|PSMD8|SEM1	20uM	24h	LINCSCP_159952	PC3	NFkB pathway inhibitor|Proteasome inhibitor
0.665756	0.000719857	22	MG-132	-1107	PSMB1	20uM	24h	LINCSCP_154371	PC3	Proteasome inhibitor
0.665593	0.000722814	22	13-Hydroxy-8,14,19-trimethoxy-4,10,12,16-tetramethyl-3,20,22-trioxo-2-azabicyclo[16.3.1]docosa-1(21),4,6,10,18-pentaen-9-yl carbamate	-42815	HSP90AA1	10uM	6h	LINCSCP_24156	HL60	HSP inhibitor
0.665492	0.000724656	22	MG-132	-1107	PSMB1	20uM	24h	LINCSCP_160571	PC3	Proteasome inhibitor
0.665396	0.000726401	22	13-Hydroxy-8,14,19-trimethoxy-4,10,12,16-tetramethyl-3,20,22-trioxo-2-azabicyclo[16.3.1]docosa-1(21),4,6,10,18-pentaen-9-yl carbamate	-42815	HSP90AA1	0.1uM	6h	LINCSCP_68074	PC3	HSP inhibitor
0.665237	0.000729319	22	179324-69-7	-6281	ADRM1|PSMA1|PSMA2|PSMA3|PSMA4|PSMA5|PSMA6|PSMA7|PSMA8|PSMB1|PSMB10|PSMB11|PSMB2|PSMB3|PSMB4|PSMB5|PSMB6|PSMB7|PSMB8|PSMB9|PSMC1|PSMC2|PSMC3|PSMC4|PSMC5|PSMC6|PSMD1|PSMD11|PSMD12|PSMD13|PSMD14|PSMD2|PSMD3|PSMD4|PSMD6|PSMD7|PSMD8|SEM1	20uM	24h	LINCSCP_161837	PC3	NFkB pathway inhibitor|Proteasome inhibitor
0.665184	0.000730296	22	179324-69-7	-6281	ADRM1|PSMA1|PSMA2|PSMA3|PSMA4|PSMA5|PSMA6|PSMA7|PSMA8|PSMB1|PSMB10|PSMB11|PSMB2|PSMB3|PSMB4|PSMB5|PSMB6|PSMB7|PSMB8|PSMB9|PSMC1|PSMC2|PSMC3|PSMC4|PSMC5|PSMC6|PSMD1|PSMD11|PSMD12|PSMD13|PSMD14|PSMD2|PSMD3|PSMD4|PSMD6|PSMD7|PSMD8|SEM1	20uM	24h	LINCSCP_152846	PC3	NFkB pathway inhibitor|Proteasome inhibitor
0.665138	0.000731137	22	1087718	-42853	NA	10uM	6h	LINCSCP_1789	A375	NA
0.665124	0.000731397	22	13-Hydroxy-8,14,19-trimethoxy-4,10,12,16-tetramethyl-3,20,22-trioxo-2-azabicyclo[16.3.1]docosa-1(21),4,6,10,18-pentaen-9-yl carbamate	-42815	HSP90AA1	10uM	24h	LINCSCP_67949	PC3	HSP inhibitor
0.66487	0.000736069	22	179324-69-7	-6281	ADRM1|PSMA1|PSMA2|PSMA3|PSMA4|PSMA5|PSMA6|PSMA7|PSMA8|PSMB1|PSMB10|PSMB11|PSMB2|PSMB3|PSMB4|PSMB5|PSMB6|PSMB7|PSMB8|PSMB9|PSMC1|PSMC2|PSMC3|PSMC4|PSMC5|PSMC6|PSMD1|PSMD11|PSMD12|PSMD13|PSMD14|PSMD2|PSMD3|PSMD4|PSMD6|PSMD7|PSMD8|SEM1	20uM	24h	LINCSCP_161114	PC3	NFkB pathway inhibitor|Proteasome inhibitor
0.664778	0.000737763	22	179324-69-7	-6281	ADRM1|PSMA1|PSMA2|PSMA3|PSMA4|PSMA5|PSMA6|PSMA7|PSMA8|PSMB1|PSMB10|PSMB11|PSMB2|PSMB3|PSMB4|PSMB5|PSMB6|PSMB7|PSMB8|PSMB9|PSMC1|PSMC2|PSMC3|PSMC4|PSMC5|PSMC6|PSMD1|PSMD11|PSMD12|PSMD13|PSMD14|PSMD2|PSMD3|PSMD4|PSMD6|PSMD7|PSMD8|SEM1	20uM	24h	LINCSCP_157519	PC3	NFkB pathway inhibitor|Proteasome inhibitor
0.664671	0.000739752	22	MG-132	-1107	PSMB1	20uM	24h	LINCSCP_122913	HT29	Proteasome inhibitor
0.664667	0.000739831	22	N-[4-(Acridin-9-ylmethyl)-3-methoxyphenyl]methanesulfonamide	-4221	TOP2A	10uM	6h	LINCSCP_22704	HEPG2	Topoisomerase inhibitor
0.664643	0.000740262	22	Wortmannin	-3947	PIK3CA|PIK3CG|PLK1	10uM	6h	LINCSCP_30224	7	PI3K inhibitor
0.664473	0.000743436	22	3,5-Bis(4-methylbenzylidene)piperidin-4-one	-42949	SENP2|USP1|USP2|USP7	10uM	6h	LINCSCP_40124	NCIH2073	Ubiquitin specific protease inhibitor
0.664412	0.000744573	22	ML175	-3291	NA	10uM	6h	LINCSCP_19656	HCC515	NA
0.664365	0.000745447	22	SCHEMBL15422156	-43123	NA	10uM	6h	LINCSCP_6103	A549	NA
0.664202	0.000748489	22	Cerulenin	-43210	FASN	40uM	6h	LINCSCP_29141	JHUEM2	Fatty acid synthase inhibitor
0.663958	0.000753073	22	179324-69-7	-6281	ADRM1|PSMA1|PSMA2|PSMA3|PSMA4|PSMA5|PSMA6|PSMA7|PSMA8|PSMB1|PSMB10|PSMB11|PSMB2|PSMB3|PSMB4|PSMB5|PSMB6|PSMB7|PSMB8|PSMB9|PSMC1|PSMC2|PSMC3|PSMC4|PSMC5|PSMC6|PSMD1|PSMD11|PSMD12|PSMD13|PSMD14|PSMD2|PSMD3|PSMD4|PSMD6|PSMD7|PSMD8|SEM1	20uM	24h	LINCSCP_119414	HT29	NFkB pathway inhibitor|Proteasome inhibitor
0.663896	0.000754235	22	3,5-Bis(4-methylbenzylidene)piperidin-4-one	-42949	SENP2|USP1|USP2|USP7	10uM	6h	LINCSCP_39806	MDST8	Ubiquitin specific protease inhibitor
0.663546	0.00076086	22	MG-132	-1107	PSMB1	20uM	24h	LINCSCP_159850	PC3	Proteasome inhibitor
0.663436	0.000762966	22	SSR 69071	-3634	ELANE	10uM	6h	LINCSCP_2910	A375	Leukocyte elastase inhibitor
0.663371	0.000764195	22	Radicicol	-43303	NA	10uM	24h	LINCSCP_69536	A375	HSP inhibitor
0.663327	0.000765036	22	BRD-M69929484	-45059	NA	5uM	24h	LINCSCP_64049	VCAP	NA
0.663247	0.000766556	22	BRD-A24396574-001-01-5	-5006	NA	3.33uM	3h	LINCSCP_163965	SKBR3	Anti-inflammatory agent|Antioxidant|HSP inhibitor|NFkB pathway inhibitor|Topoisomerase inhibitor
0.662809	0.000774984	22	MG-132	-1107	PSMB1	20uM	24h	LINCSCP_161561	PC3	Proteasome inhibitor
0.662804	0.000775081	22	MG-132	-1107	PSMB1	20uM	24h	LINCSCP_154458	PC3	Proteasome inhibitor
0.662692	0.000777235	22	MG-132	-1107	PSMB1	20uM	24h	LINCSCP_159490	PC3	Proteasome inhibitor
0.662565	0.000779703	22	MLS003128718	-13539	NA	10uM	24h	LINCSCP_43060	NPC	NA
0.662514	0.000780686	22	SCHEMBL14379041	-43082	PPARG	10uM	6h	LINCSCP_990	A375	PPAR receptor agonist
0.662458	0.000781779	22	Cerulenin	-43210	FASN	40uM	6h	LINCSCP_53467	SKMEL28	Fatty acid synthase inhibitor
0.662402	0.000782863	22	TWS 119	-1111	GSK3B	10uM	6h	LINCSCP_44167	PC3	Glycogen synthase kinase inhibitor
0.662348	0.000783918	22	MG-132	-1107	PSMB1	20uM	24h	LINCSCP_175961	YAPC	Proteasome inhibitor
0.662317	0.000784528	22	13-Hydroxy-8,14,19-trimethoxy-4,10,12,16-tetramethyl-3,20,22-trioxo-2-azabicyclo[16.3.1]docosa-1(21),4,6,10,18-pentaen-9-yl carbamate	-42815	HSP90AA1	10uM	24h	LINCSCP_67851	PC3	HSP inhibitor
0.662123	0.000788313	22	Manumycin-A	-43075	FNTA|IKBKB	10uM	24h	LINCSCP_606	A375	Farnesyltransferase inhibitor|NFkB pathway inhibitor
0.662034	0.000790051	22	BDBM50127227	-43025	FNTA|IKBKB	10uM	24h	LINCSCP_376	A375	Farnesyltransferase inhibitor|NFkB pathway inhibitor
0.66195	0.000791715	22	179324-69-7	-6281	ADRM1|PSMA1|PSMA2|PSMA3|PSMA4|PSMA5|PSMA6|PSMA7|PSMA8|PSMB1|PSMB10|PSMB11|PSMB2|PSMB3|PSMB4|PSMB5|PSMB6|PSMB7|PSMB8|PSMB9|PSMC1|PSMC2|PSMC3|PSMC4|PSMC5|PSMC6|PSMD1|PSMD11|PSMD12|PSMD13|PSMD14|PSMD2|PSMD3|PSMD4|PSMD6|PSMD7|PSMD8|SEM1	20uM	24h	LINCSCP_118422	HT29	NFkB pathway inhibitor|Proteasome inhibitor
0.661847	0.000793724	22	MLS000583957	-1763	NA	10uM	6h	LINCSCP_26271	HT29	NA
0.661709	0.000796459	22	179324-69-7	-6281	ADRM1|PSMA1|PSMA2|PSMA3|PSMA4|PSMA5|PSMA6|PSMA7|PSMA8|PSMB1|PSMB10|PSMB11|PSMB2|PSMB3|PSMB4|PSMB5|PSMB6|PSMB7|PSMB8|PSMB9|PSMC1|PSMC2|PSMC3|PSMC4|PSMC5|PSMC6|PSMD1|PSMD11|PSMD12|PSMD13|PSMD14|PSMD2|PSMD3|PSMD4|PSMD6|PSMD7|PSMD8|SEM1	20uM	24h	LINCSCP_174988	YAPC	NFkB pathway inhibitor|Proteasome inhibitor
0.661521	0.000800178	22	MG-132	-1107	PSMB1	20uM	24h	LINCSCP_157604	PC3	Proteasome inhibitor
0.661515	0.000800296	22	YC1	-3346	GUCY1A2|HIF1A	20uM	6h	LINCSCP_23688	HEPG2	Guanylyl cyclase activator
0.661482	0.000800945	22	179324-69-7	-6281	ADRM1|PSMA1|PSMA2|PSMA3|PSMA4|PSMA5|PSMA6|PSMA7|PSMA8|PSMB1|PSMB10|PSMB11|PSMB2|PSMB3|PSMB4|PSMB5|PSMB6|PSMB7|PSMB8|PSMB9|PSMC1|PSMC2|PSMC3|PSMC4|PSMC5|PSMC6|PSMD1|PSMD11|PSMD12|PSMD13|PSMD14|PSMD2|PSMD3|PSMD4|PSMD6|PSMD7|PSMD8|SEM1	20uM	24h	LINCSCP_158236	PC3	NFkB pathway inhibitor|Proteasome inhibitor
0.661473	0.000801133	22	17-DMAG (Alvespimycin) HCl	-46133	NA	3.33uM	24h	LINCSCP_153439	PC3	NA
0.661315	0.000804263	22	179324-69-7	-6281	ADRM1|PSMA1|PSMA2|PSMA3|PSMA4|PSMA5|PSMA6|PSMA7|PSMA8|PSMB1|PSMB10|PSMB11|PSMB2|PSMB3|PSMB4|PSMB5|PSMB6|PSMB7|PSMB8|PSMB9|PSMC1|PSMC2|PSMC3|PSMC4|PSMC5|PSMC6|PSMD1|PSMD11|PSMD12|PSMD13|PSMD14|PSMD2|PSMD3|PSMD4|PSMD6|PSMD7|PSMD8|SEM1	20uM	24h	LINCSCP_160035	PC3	NFkB pathway inhibitor|Proteasome inhibitor
0.661108	0.000808402	22	SCHEMBL15422014	-44566	NA	10uM	6h	LINCSCP_1966	A375	NA
0.661059	0.000809382	22	3,5-Bis(4-methylbenzylidene)piperidin-4-one	-42949	SENP2|USP1|USP2|USP7	10uM	6h	LINCSCP_21753	HEPG2	Ubiquitin specific protease inhibitor
0.66082	0.000814185	22	179324-69-7	-6281	ADRM1|PSMA1|PSMA2|PSMA3|PSMA4|PSMA5|PSMA6|PSMA7|PSMA8|PSMB1|PSMB10|PSMB11|PSMB2|PSMB3|PSMB4|PSMB5|PSMB6|PSMB7|PSMB8|PSMB9|PSMC1|PSMC2|PSMC3|PSMC4|PSMC5|PSMC6|PSMD1|PSMD11|PSMD12|PSMD13|PSMD14|PSMD2|PSMD3|PSMD4|PSMD6|PSMD7|PSMD8|SEM1	20uM	24h	LINCSCP_171036	YAPC	NFkB pathway inhibitor|Proteasome inhibitor
0.660805	0.000814489	22	YC1	-3346	GUCY1A2|HIF1A	20uM	6h	LINCSCP_50484	PHH	Guanylyl cyclase activator
0.660591	0.000818805	22	BRD-A70541707	-36922	NA	10uM	24h	LINCSCP_41158	NEU	NA
0.660581	0.00081901	22	6-(4-Hydroxy-6-methoxy-7-methyl-3-oxo-1H-2-benzofuran-5-yl)-4-methylhex-4-enoic acid	-2681	IMPDH1|IMPDH2	10uM	24h	LINCSCP_33613	7	Dehydrogenase inhibitor|Inositol monophosphatase inhibitor
0.660479	0.000821075	22	179324-69-7	-6281	ADRM1|PSMA1|PSMA2|PSMA3|PSMA4|PSMA5|PSMA6|PSMA7|PSMA8|PSMB1|PSMB10|PSMB11|PSMB2|PSMB3|PSMB4|PSMB5|PSMB6|PSMB7|PSMB8|PSMB9|PSMC1|PSMC2|PSMC3|PSMC4|PSMC5|PSMC6|PSMD1|PSMD11|PSMD12|PSMD13|PSMD14|PSMD2|PSMD3|PSMD4|PSMD6|PSMD7|PSMD8|SEM1	20uM	24h	LINCSCP_154202	PC3	NFkB pathway inhibitor|Proteasome inhibitor
0.660436	0.000821933	22	SMR000217164	-2440	NA	10uM	6h	LINCSCP_19647	HCC515	NA
0.66036	0.000823487	22	MG-132	-1107	PSMB1	20uM	24h	LINCSCP_161652	PC3	Proteasome inhibitor
0.660301	0.00082469	22	MG-132	-1107	PSMB1	20uM	24h	LINCSCP_158322	PC3	Proteasome inhibitor
0.660246	0.000825808	22	179324-69-7	-6281	ADRM1|PSMA1|PSMA2|PSMA3|PSMA4|PSMA5|PSMA6|PSMA7|PSMA8|PSMB1|PSMB10|PSMB11|PSMB2|PSMB3|PSMB4|PSMB5|PSMB6|PSMB7|PSMB8|PSMB9|PSMC1|PSMC2|PSMC3|PSMC4|PSMC5|PSMC6|PSMD1|PSMD11|PSMD12|PSMD13|PSMD14|PSMD2|PSMD3|PSMD4|PSMD6|PSMD7|PSMD8|SEM1	20uM	24h	LINCSCP_157438	PC3	NFkB pathway inhibitor|Proteasome inhibitor
0.660154	0.000827673	22	179324-69-7	-6281	ADRM1|PSMA1|PSMA2|PSMA3|PSMA4|PSMA5|PSMA6|PSMA7|PSMA8|PSMB1|PSMB10|PSMB11|PSMB2|PSMB3|PSMB4|PSMB5|PSMB6|PSMB7|PSMB8|PSMB9|PSMC1|PSMC2|PSMC3|PSMC4|PSMC5|PSMC6|PSMD1|PSMD11|PSMD12|PSMD13|PSMD14|PSMD2|PSMD3|PSMD4|PSMD6|PSMD7|PSMD8|SEM1	20uM	24h	LINCSCP_161391	PC3	NFkB pathway inhibitor|Proteasome inhibitor
0.660086	0.000829077	22	BDBM50127227	-43025	FNTA|IKBKB	10uM	6h	LINCSCP_45227	PC3	Farnesyltransferase inhibitor|NFkB pathway inhibitor
0.660079	0.000829222	22	MG-132	-1107	PSMB1	20uM	24h	LINCSCP_158321	PC3	Proteasome inhibitor
0.660007	0.000830695	22	STK177393	-36613	NA	10uM	24h	LINCSCP_28701	HUH7	NA
0.659877	0.000833344	22	MG-132	-1107	PSMB1	20uM	24h	LINCSCP_174886	YAPC	Proteasome inhibitor
0.659857	0.000833757	22	Arachidonyl Trifluoromethylketone	-43275	PLA2G4A	80uM	6h	LINCSCP_54483	SW948	Cytosolic phospholipase inhibitor
0.659848	0.000833939	22	MG-132	-1107	PSMB1	20uM	24h	LINCSCP_160840	PC3	Proteasome inhibitor
0.659725	0.000836477	22	Rigosertib	-44531	CDK1|F2R|FLT1|FYN|PDGFRA|PLK1|PLK2|SRC	0.04uM	24h	LINCSCP_83865	ASC.C	PLK inhibitor
0.659646	0.000838102	22	MG-132	-1107	PSMB1	20uM	24h	LINCSCP_159763	PC3	Proteasome inhibitor
0.659479	0.000841552	22	6266-99-5	-3501	GRM5	10uM	6h	LINCSCP_23702	HEPG2	Glutamate receptor antagonist
0.659475	0.000841646	22	179324-69-7	-6281	ADRM1|PSMA1|PSMA2|PSMA3|PSMA4|PSMA5|PSMA6|PSMA7|PSMA8|PSMB1|PSMB10|PSMB11|PSMB2|PSMB3|PSMB4|PSMB5|PSMB6|PSMB7|PSMB8|PSMB9|PSMC1|PSMC2|PSMC3|PSMC4|PSMC5|PSMC6|PSMD1|PSMD11|PSMD12|PSMD13|PSMD14|PSMD2|PSMD3|PSMD4|PSMD6|PSMD7|PSMD8|SEM1	20uM	24h	LINCSCP_154203	PC3	NFkB pathway inhibitor|Proteasome inhibitor
0.659455	0.000842048	22	MLS000583951	-1796	NA	10uM	6h	LINCSCP_1272	A375	NA
0.659344	0.000844356	22	13-Hydroxy-8,14,19-trimethoxy-4,10,12,16-tetramethyl-3,20,22-trioxo-2-azabicyclo[16.3.1]docosa-1(21),4,6,10,18-pentaen-9-yl carbamate	-42815	HSP90AA1	10uM	6h	LINCSCP_55336	U937	HSP inhibitor
0.659155	0.000848295	22	AC1NUE3V	-43141	DUSP1|DUSP6	10uM	6h	LINCSCP_22458	HEPG2	Protein phosphatase inhibitor
0.65914	0.000848601	22	MG-132	-1107	PSMB1	20uM	24h	LINCSCP_175871	YAPC	Proteasome inhibitor
0.658996	0.000851618	22	Phloretin	-6221	NA	100uM	6h	LINCSCP_66240	WSUDLCL2	Sodium/glucose cotransporter inhibitor
0.658989	0.000851762	22	5-Nitroso-8-cinnolinol	-2275	HDAC1	10uM	6h	LINCSCP_33722	7	HDAC inhibitor
0.658969	0.000852183	22	Fipronil	-1608	NA	10uM	6h	LINCSCP_2551	A375	Chloride channel blocker|GABA gated chloride channel blocker
0.658939	0.000852805	22	179324-69-7	-6281	ADRM1|PSMA1|PSMA2|PSMA3|PSMA4|PSMA5|PSMA6|PSMA7|PSMA8|PSMB1|PSMB10|PSMB11|PSMB2|PSMB3|PSMB4|PSMB5|PSMB6|PSMB7|PSMB8|PSMB9|PSMC1|PSMC2|PSMC3|PSMC4|PSMC5|PSMC6|PSMD1|PSMD11|PSMD12|PSMD13|PSMD14|PSMD2|PSMD3|PSMD4|PSMD6|PSMD7|PSMD8|SEM1	20uM	24h	LINCSCP_158597	PC3	NFkB pathway inhibitor|Proteasome inhibitor
0.658897	0.000853681	22	Cucurbitacin I	-42825	JAK2|STAT3	10uM	6h	LINCSCP_44094	PC3	JAK inhibitor|Lipocortin synthesis stimulant|STAT inhibitor
0.658868	0.000854294	22	Arachidonyl Trifluoromethylketone	-43275	PLA2G4A	80uM	6h	LINCSCP_53431	SKMEL28	Cytosolic phospholipase inhibitor
0.658798	0.00085575	22	Purvalanola	-3118	CDK1|CDK2|CDK4|CDK5	10uM	6h	LINCSCP_44799	PC3	CDK inhibitor|DYRK inhibitor
0.658769	0.000856362	22	Cerulenin	-43210	FASN	40uM	6h	LINCSCP_66265	WSUDLCL2	Fatty acid synthase inhibitor
0.658733	0.000857119	22	CHEMBL1434137	-6234	RARG	40uM	24h	LINCSCP_25504	HT29	Retinoid receptor agonist
0.658568	0.000860598	22	SCHEMBL16226502	-43056	HSP90AA1	10uM	24h	LINCSCP_87209	CD34	HSP inhibitor
0.658462	0.00086284	22	GNF-PF-2808	-2280	PPIA|PPP3CA	10uM	24h	LINCSCP_47608	PC3	Calcineurin inhibitor
0.658232	0.000867726	22	Troleandomycin	-5510	NA	10uM	6h	LINCSCP_34383	7	Protein synthesis inhibitor
0.658208	0.000868236	22	MG-132	-1107	PSMB1	20uM	24h	LINCSCP_162643	PC3	Proteasome inhibitor
0.658153	0.000869402	22	CEP-18770 (Delanzomib)	-45410	NA	3.33uM	24h	LINCSCP_157620	PC3	NA
0.657977	0.000873162	22	MG-132	-1107	PSMB1	20uM	24h	LINCSCP_159403	PC3	Proteasome inhibitor
0.657857	0.000875714	22	C19H19FN4O3	-1178	FGFR1|FLT1|KDR	1.11uM	3h	LINCSCP_115430	HS578T	FGFR inhibitor|VEGFR inhibitor
0.657725	0.000878549	22	179324-69-7	-6281	ADRM1|PSMA1|PSMA2|PSMA3|PSMA4|PSMA5|PSMA6|PSMA7|PSMA8|PSMB1|PSMB10|PSMB11|PSMB2|PSMB3|PSMB4|PSMB5|PSMB6|PSMB7|PSMB8|PSMB9|PSMC1|PSMC2|PSMC3|PSMC4|PSMC5|PSMC6|PSMD1|PSMD11|PSMD12|PSMD13|PSMD14|PSMD2|PSMD3|PSMD4|PSMD6|PSMD7|PSMD8|SEM1	20uM	24h	LINCSCP_157794	PC3	NFkB pathway inhibitor|Proteasome inhibitor
0.657717	0.000878724	22	LY-294002	-2597	MTOR|PIK3CA|PIK3CB|PIK3CD|PIK3CG|PLK1|PRKDC	10uM	6h	LINCSCP_68410	VCAP	MTOR inhibitor|DNA dependent protein kinase inhibitor|Phosphodiesterase inhibitor|PLK inhibitor
0.657602	0.000881191	22	179324-69-7	-6281	ADRM1|PSMA1|PSMA2|PSMA3|PSMA4|PSMA5|PSMA6|PSMA7|PSMA8|PSMB1|PSMB10|PSMB11|PSMB2|PSMB3|PSMB4|PSMB5|PSMB6|PSMB7|PSMB8|PSMB9|PSMC1|PSMC2|PSMC3|PSMC4|PSMC5|PSMC6|PSMD1|PSMD11|PSMD12|PSMD13|PSMD14|PSMD2|PSMD3|PSMD4|PSMD6|PSMD7|PSMD8|SEM1	20uM	24h	LINCSCP_158595	PC3	NFkB pathway inhibitor|Proteasome inhibitor
0.657479	0.000883844	22	MG-132	-1107	PSMB1	20uM	24h	LINCSCP_123986	HT29	Proteasome inhibitor
0.657312	0.000887449	22	Sunitinib	-42800	CSF1R|FLT1|FLT3|FLT4|KDR|KIT|PDGFRA|PDGFRB|RET	3.33uM	24h	LINCSCP_83141	ASC.C	NA
0.657251	0.000888785	22	13-Hydroxy-8,14,19-trimethoxy-4,10,12,16-tetramethyl-3,20,22-trioxo-2-azabicyclo[16.3.1]docosa-1(21),4,6,10,18-pentaen-9-yl carbamate	-42815	HSP90AA1	1uM	24h	LINCSCP_68054	PC3	HSP inhibitor
0.657227	0.000889292	22	Ispinesib	-5732	KIF11	10uM	6h	LINCSCP_20303	HCC515	Kinesin inhibitor
0.657194	0.000890016	22	Withaferin A	-6685	IKBKB|NAMPT	10uM	24h	LINCSCP_43926	PC3	IKK inhibitor
0.657112	0.000891811	22	BRD-K95985487-001-01-3	-36800	NA	1uM	6h	LINCSCP_55191	THP1	NA
0.657109	0.000891866	22	Isoliquiritigenin	-43093	GABBR1	10uM	6h	LINCSCP_53689	SNU1040	Guanylate cyclase activator
0.657058	0.000892982	22	AZD-2014	-5754	MTOR	10uM	24h	LINCSCP_30604	7	MTOR inhibitor
0.657002	0.000894202	22	CHEMBL1716096	-2446	NA	10uM	6h	LINCSCP_22009	HEPG2	NA
0.656992	0.000894408	22	Withaferin A	-6685	IKBKB|NAMPT	1uM	6h	LINCSCP_9365	A549	IKK inhibitor
0.656955	0.000895232	22	N-(3-Fluoro-4-((7-methoxyquinolin-4-yl)oxy)phenyl)-1-(2-hydroxy-2-methylpropyl)-5-methyl-3-oxo-2-phenyl-2,3-dihydro-1H-pyrazole-4-carboxamide	-1113	NA	10uM	6h	LINCSCP_29986	MCF10A	Hepatocyte growth factor receptor inhibitor
0.65692	0.000895989	22	MG-132	-1107	PSMB1	20uM	24h	LINCSCP_155536	PC3	Proteasome inhibitor
0.656878	0.000896902	22	MLS000583956	-1515	NA	10uM	6h	LINCSCP_1265	A375	NA
0.656825	0.000898065	22	MLS002264464	-2528	NA	10uM	6h	LINCSCP_31256	7	NA
0.656779	0.00089907	22	MG-132	-1107	PSMB1	20uM	24h	LINCSCP_176227	YAPC	Proteasome inhibitor
0.656742	0.000899872	22	Tozasertib	-1021	ABL1|AURKA|AURKB|AURKC|BCR|FLT3|JAK2	10uM	6h	LINCSCP_66312	WSUDLCL2	Aurora kinase inhibitor|Bcr-Abl kinase inhibitor|FLT3 inhibitor|JAK inhibitor
0.656652	0.000901865	22	MG-132	-1107	PSMB1	20uM	24h	LINCSCP_175598	YAPC	Proteasome inhibitor
0.656534	0.000904455	22	1-(4-Bromophenyl)-3-morpholin-4-yl-2-phenylpropan-1-one	-4836	NA	10uM	6h	LINCSCP_46894	PC3	NA
0.656254	0.000910628	22	13-Hydroxy-8,14,19-trimethoxy-4,10,12,16-tetramethyl-3,20,22-trioxo-2-azabicyclo[16.3.1]docosa-1(21),4,6,10,18-pentaen-9-yl carbamate	-42815	HSP90AA1	3.33uM	24h	LINCSCP_38595	7	HSP inhibitor
0.65604	0.000915375	22	TPCA-1	-1136	IKBKB	10uM	24h	LINCSCP_30565	7	IKK inhibitor
0.655929	0.000917862	22	Arachidonyl Trifluoromethylketone	-43275	PLA2G4A	80uM	6h	LINCSCP_19495	HCC515	Cytosolic phospholipase inhibitor
0.655919	0.000918083	22	MLS000583956	-1515	NA	10uM	6h	LINCSCP_19629	HCC515	NA
0.655895	0.000918615	22	F1566-0341	-4706	NA	10uM	6h	LINCSCP_47004	PC3	NA
0.655871	0.000919152	22	13-Hydroxy-8,14,19-trimethoxy-4,10,12,16-tetramethyl-3,20,22-trioxo-2-azabicyclo[16.3.1]docosa-1(21),4,6,10,18-pentaen-9-yl carbamate	-42815	HSP90AA1	1uM	24h	LINCSCP_277781	PC3	HSP inhibitor
0.655823	0.000920221	22	YC1	-3346	GUCY1A2|HIF1A	5uM	6h	LINCSCP_23689	HEPG2	Guanylyl cyclase activator
0.65582	0.000920292	22	pyrvinium-pamoate	NA	AR	10uM	6h	LINCSCP_54824	T3M10	NA
0.655795	0.000920849	22	179324-69-7	-6281	ADRM1|PSMA1|PSMA2|PSMA3|PSMA4|PSMA5|PSMA6|PSMA7|PSMA8|PSMB1|PSMB10|PSMB11|PSMB2|PSMB3|PSMB4|PSMB5|PSMB6|PSMB7|PSMB8|PSMB9|PSMC1|PSMC2|PSMC3|PSMC4|PSMC5|PSMC6|PSMD1|PSMD11|PSMD12|PSMD13|PSMD14|PSMD2|PSMD3|PSMD4|PSMD6|PSMD7|PSMD8|SEM1	20uM	24h	LINCSCP_156358	PC3	NFkB pathway inhibitor|Proteasome inhibitor
0.655737	0.000922155	22	179324-69-7	-6281	ADRM1|PSMA1|PSMA2|PSMA3|PSMA4|PSMA5|PSMA6|PSMA7|PSMA8|PSMB1|PSMB10|PSMB11|PSMB2|PSMB3|PSMB4|PSMB5|PSMB6|PSMB7|PSMB8|PSMB9|PSMC1|PSMC2|PSMC3|PSMC4|PSMC5|PSMC6|PSMD1|PSMD11|PSMD12|PSMD13|PSMD14|PSMD2|PSMD3|PSMD4|PSMD6|PSMD7|PSMD8|SEM1	20uM	24h	LINCSCP_161030	PC3	NFkB pathway inhibitor|Proteasome inhibitor
0.655503	0.000927395	22	Withaferin A	-6685	IKBKB|NAMPT	1.11uM	3h	LINCSCP_163972	SKBR3	IKK inhibitor
0.655342	0.000931031	22	Radicicol	-43303	NA	1.11uM	24h	LINCSCP_99578	HCC515	HSP inhibitor
0.655313	0.000931687	22	2-(4-Chlorophenyl)-6-(methylthio)-4-oxo-3,4-dihydro-2H-1,3-thiazine-5-carbonitrile	-4328	NA	10uM	6h	LINCSCP_46537	PC3	NA
0.655301	0.00093195	22	16,16-Dimethyl prostaglandin e2	-43285	HPGD	10uM	6h	LINCSCP_53251	SKM1	Prostanoid receptor agonist
0.655269	0.000932677	22	MLS002554302	-4246	NA	10uM	6h	LINCSCP_46050	PC3	NA
0.655185	0.00093458	22	Withaferin A	-6685	IKBKB|NAMPT	3.33uM	24h	LINCSCP_145419	MDAMB231	IKK inhibitor
0.65498	0.000939232	22	179324-69-7	-6281	ADRM1|PSMA1|PSMA2|PSMA3|PSMA4|PSMA5|PSMA6|PSMA7|PSMA8|PSMB1|PSMB10|PSMB11|PSMB2|PSMB3|PSMB4|PSMB5|PSMB6|PSMB7|PSMB8|PSMB9|PSMC1|PSMC2|PSMC3|PSMC4|PSMC5|PSMC6|PSMD1|PSMD11|PSMD12|PSMD13|PSMD14|PSMD2|PSMD3|PSMD4|PSMD6|PSMD7|PSMD8|SEM1	20uM	24h	LINCSCP_158240	PC3	NFkB pathway inhibitor|Proteasome inhibitor
0.654835	0.000942519	22	179324-69-7	-6281	ADRM1|PSMA1|PSMA2|PSMA3|PSMA4|PSMA5|PSMA6|PSMA7|PSMA8|PSMB1|PSMB10|PSMB11|PSMB2|PSMB3|PSMB4|PSMB5|PSMB6|PSMB7|PSMB8|PSMB9|PSMC1|PSMC2|PSMC3|PSMC4|PSMC5|PSMC6|PSMD1|PSMD11|PSMD12|PSMD13|PSMD14|PSMD2|PSMD3|PSMD4|PSMD6|PSMD7|PSMD8|SEM1	20uM	24h	LINCSCP_162115	PC3	NFkB pathway inhibitor|Proteasome inhibitor
0.65479	0.000943557	22	179324-69-7	-6281	ADRM1|PSMA1|PSMA2|PSMA3|PSMA4|PSMA5|PSMA6|PSMA7|PSMA8|PSMB1|PSMB10|PSMB11|PSMB2|PSMB3|PSMB4|PSMB5|PSMB6|PSMB7|PSMB8|PSMB9|PSMC1|PSMC2|PSMC3|PSMC4|PSMC5|PSMC6|PSMD1|PSMD11|PSMD12|PSMD13|PSMD14|PSMD2|PSMD3|PSMD4|PSMD6|PSMD7|PSMD8|SEM1	20uM	24h	LINCSCP_159678	PC3	NFkB pathway inhibitor|Proteasome inhibitor
0.654777	0.000943843	22	179324-69-7	-6281	ADRM1|PSMA1|PSMA2|PSMA3|PSMA4|PSMA5|PSMA6|PSMA7|PSMA8|PSMB1|PSMB10|PSMB11|PSMB2|PSMB3|PSMB4|PSMB5|PSMB6|PSMB7|PSMB8|PSMB9|PSMC1|PSMC2|PSMC3|PSMC4|PSMC5|PSMC6|PSMD1|PSMD11|PSMD12|PSMD13|PSMD14|PSMD2|PSMD3|PSMD4|PSMD6|PSMD7|PSMD8|SEM1	20uM	24h	LINCSCP_123813	HT29	NFkB pathway inhibitor|Proteasome inhibitor
0.654504	0.000950092	22	MLS000038106	-4068	NA	10uM	6h	LINCSCP_40412	NCIH596	NA
0.654414	0.000952182	22	3,5-Bis(4-methylbenzylidene)piperidin-4-one	-42949	SENP2|USP1|USP2|USP7	10uM	6h	LINCSCP_53833	SNUC4	Ubiquitin specific protease inhibitor
0.654379	0.000952977	22	179324-69-7	-6281	ADRM1|PSMA1|PSMA2|PSMA3|PSMA4|PSMA5|PSMA6|PSMA7|PSMA8|PSMB1|PSMB10|PSMB11|PSMB2|PSMB3|PSMB4|PSMB5|PSMB6|PSMB7|PSMB8|PSMB9|PSMC1|PSMC2|PSMC3|PSMC4|PSMC5|PSMC6|PSMD1|PSMD11|PSMD12|PSMD13|PSMD14|PSMD2|PSMD3|PSMD4|PSMD6|PSMD7|PSMD8|SEM1	20uM	24h	LINCSCP_160670	PC3	NFkB pathway inhibitor|Proteasome inhibitor
0.654268	0.000955528	22	Menadione	-3755	NA	10uM	6h	LINCSCP_45225	PC3	Mitochondrial DNA polymerase inhibitor|Phosphatase inhibitor
0.654132	0.000958676	22	CHEMBL3184547	-43084	NA	10uM	24h	LINCSCP_46422	PC3	NA
0.654085	0.000959757	22	179324-69-7	-6281	ADRM1|PSMA1|PSMA2|PSMA3|PSMA4|PSMA5|PSMA6|PSMA7|PSMA8|PSMB1|PSMB10|PSMB11|PSMB2|PSMB3|PSMB4|PSMB5|PSMB6|PSMB7|PSMB8|PSMB9|PSMC1|PSMC2|PSMC3|PSMC4|PSMC5|PSMC6|PSMD1|PSMD11|PSMD12|PSMD13|PSMD14|PSMD2|PSMD3|PSMD4|PSMD6|PSMD7|PSMD8|SEM1	20uM	24h	LINCSCP_153125	PC3	NFkB pathway inhibitor|Proteasome inhibitor
0.654024	0.00096118	22	MG-132	-1107	PSMB1	20uM	24h	LINCSCP_158773	PC3	Proteasome inhibitor
0.653983	0.000962137	22	CHEMBL1434137	-6234	RARG	40uM	6h	LINCSCP_54201	SW620	Retinoid receptor agonist
0.653816	0.000966024	22	13-Hydroxy-8,14,19-trimethoxy-4,10,12,16-tetramethyl-3,20,22-trioxo-2-azabicyclo[16.3.1]docosa-1(21),4,6,10,18-pentaen-9-yl carbamate	-42815	HSP90AA1	10uM	24h	LINCSCP_67859	PC3	HSP inhibitor
0.653803	0.000966316	22	179324-69-7	-6281	ADRM1|PSMA1|PSMA2|PSMA3|PSMA4|PSMA5|PSMA6|PSMA7|PSMA8|PSMB1|PSMB10|PSMB11|PSMB2|PSMB3|PSMB4|PSMB5|PSMB6|PSMB7|PSMB8|PSMB9|PSMC1|PSMC2|PSMC3|PSMC4|PSMC5|PSMC6|PSMD1|PSMD11|PSMD12|PSMD13|PSMD14|PSMD2|PSMD3|PSMD4|PSMD6|PSMD7|PSMD8|SEM1	20uM	24h	LINCSCP_175425	YAPC	NFkB pathway inhibitor|Proteasome inhibitor
0.653743	0.000967715	22	MG-132	-1107	PSMB1	20uM	24h	LINCSCP_175242	YAPC	Proteasome inhibitor
0.653739	0.0009678	22	MLS000583951	-1796	NA	10uM	6h	LINCSCP_19633	HCC515	NA
0.653653	0.000969812	22	MG-132	-1107	PSMB1	20uM	24h	LINCSCP_161563	PC3	Proteasome inhibitor
0.65364	0.000970123	22	Tremulacin	-5099	NA	10uM	6h	LINCSCP_22139	HEPG2	Lipoxygenase inhibitor
0.653567	0.00097183	22	13-Hydroxy-8,14,19-trimethoxy-4,10,12,16-tetramethyl-3,20,22-trioxo-2-azabicyclo[16.3.1]docosa-1(21),4,6,10,18-pentaen-9-yl carbamate	-42815	HSP90AA1	10uM	24h	LINCSCP_68017	PC3	HSP inhibitor
0.653563	0.000971913	22	179324-69-7	-6281	ADRM1|PSMA1|PSMA2|PSMA3|PSMA4|PSMA5|PSMA6|PSMA7|PSMA8|PSMB1|PSMB10|PSMB11|PSMB2|PSMB3|PSMB4|PSMB5|PSMB6|PSMB7|PSMB8|PSMB9|PSMC1|PSMC2|PSMC3|PSMC4|PSMC5|PSMC6|PSMD1|PSMD11|PSMD12|PSMD13|PSMD14|PSMD2|PSMD3|PSMD4|PSMD6|PSMD7|PSMD8|SEM1	20uM	24h	LINCSCP_171752	YAPC	NFkB pathway inhibitor|Proteasome inhibitor
0.65345	0.000974564	22	PD-0325901	-1101	MAP2K1|MAP2K2	3.33uM	24h	LINCSCP_83273	ASC.C	MEK inhibitor|MAP kinase inhibitor|Protein kinase inhibitor
0.653443	0.000974723	22	179324-69-7	-6281	ADRM1|PSMA1|PSMA2|PSMA3|PSMA4|PSMA5|PSMA6|PSMA7|PSMA8|PSMB1|PSMB10|PSMB11|PSMB2|PSMB3|PSMB4|PSMB5|PSMB6|PSMB7|PSMB8|PSMB9|PSMC1|PSMC2|PSMC3|PSMC4|PSMC5|PSMC6|PSMD1|PSMD11|PSMD12|PSMD13|PSMD14|PSMD2|PSMD3|PSMD4|PSMD6|PSMD7|PSMD8|SEM1	20uM	24h	LINCSCP_161035	PC3	NFkB pathway inhibitor|Proteasome inhibitor
0.653147	0.000981693	22	179324-69-7	-6281	ADRM1|PSMA1|PSMA2|PSMA3|PSMA4|PSMA5|PSMA6|PSMA7|PSMA8|PSMB1|PSMB10|PSMB11|PSMB2|PSMB3|PSMB4|PSMB5|PSMB6|PSMB7|PSMB8|PSMB9|PSMC1|PSMC2|PSMC3|PSMC4|PSMC5|PSMC6|PSMD1|PSMD11|PSMD12|PSMD13|PSMD14|PSMD2|PSMD3|PSMD4|PSMD6|PSMD7|PSMD8|SEM1	20uM	24h	LINCSCP_153484	PC3	NFkB pathway inhibitor|Proteasome inhibitor
0.653125	0.000982212	22	179324-69-7	-6281	ADRM1|PSMA1|PSMA2|PSMA3|PSMA4|PSMA5|PSMA6|PSMA7|PSMA8|PSMB1|PSMB10|PSMB11|PSMB2|PSMB3|PSMB4|PSMB5|PSMB6|PSMB7|PSMB8|PSMB9|PSMC1|PSMC2|PSMC3|PSMC4|PSMC5|PSMC6|PSMD1|PSMD11|PSMD12|PSMD13|PSMD14|PSMD2|PSMD3|PSMD4|PSMD6|PSMD7|PSMD8|SEM1	20uM	24h	LINCSCP_161479	PC3	NFkB pathway inhibitor|Proteasome inhibitor
0.65311	0.000982584	22	Sappanone A Trimethyl Ether	-42843	NA	10uM	6h	LINCSCP_14863	HA1E	Melanin inhibitor|Tyrosinase inhibitor
0.653066	0.000983614	22	AC1O9BJ3	-4717	NA	10uM	24h	LINCSCP_46266	PC3	NA
0.653057	0.000983822	22	179324-69-7	-6281	ADRM1|PSMA1|PSMA2|PSMA3|PSMA4|PSMA5|PSMA6|PSMA7|PSMA8|PSMB1|PSMB10|PSMB11|PSMB2|PSMB3|PSMB4|PSMB5|PSMB6|PSMB7|PSMB8|PSMB9|PSMC1|PSMC2|PSMC3|PSMC4|PSMC5|PSMC6|PSMD1|PSMD11|PSMD12|PSMD13|PSMD14|PSMD2|PSMD3|PSMD4|PSMD6|PSMD7|PSMD8|SEM1	20uM	24h	LINCSCP_155280	PC3	NFkB pathway inhibitor|Proteasome inhibitor
0.652949	0.000986383	22	Isoliquiritigenin	-43093	GABBR1	10uM	6h	LINCSCP_12820	DV90	Guanylate cyclase activator
0.652936	0.000986693	22	Podofilox	-3055	NA	10uM	6h	LINCSCP_23659	HEPG2	Microtubule inhibitor|Tubulin inhibitor
0.652926	0.000986927	22	MG-132	-1107	PSMB1	20uM	24h	LINCSCP_157963	PC3	Proteasome inhibitor
0.65263	0.00099398	22	MG-132	-1107	PSMB1	20uM	24h	LINCSCP_159759	PC3	Proteasome inhibitor
0.652378	0.00100001	22	MG-132	-1107	PSMB1	20uM	24h	LINCSCP_158323	PC3	Proteasome inhibitor
0.652309	0.00100167	22	179324-69-7	-6281	ADRM1|PSMA1|PSMA2|PSMA3|PSMA4|PSMA5|PSMA6|PSMA7|PSMA8|PSMB1|PSMB10|PSMB11|PSMB2|PSMB3|PSMB4|PSMB5|PSMB6|PSMB7|PSMB8|PSMB9|PSMC1|PSMC2|PSMC3|PSMC4|PSMC5|PSMC6|PSMD1|PSMD11|PSMD12|PSMD13|PSMD14|PSMD2|PSMD3|PSMD4|PSMD6|PSMD7|PSMD8|SEM1	0.01uM	6h	LINCSCP_54672	SW948	NFkB pathway inhibitor|Proteasome inhibitor
0.652046	0.00100799	22	Aminopurvalanol	-2151	CDK1|CDK2|CDK5	10uM	24h	LINCSCP_23345	HEPG2	Tyrosine kinase inhibitor|CDK inhibitor
0.651935	0.00101067	22	2-(2-Bromo-4-methyl-phenylamino)-pyrido[3,2-e][1,3]thiazin-4-one	-45312	NA	3uM	24h	LINCSCP_222158	HL60	NA
0.65189	0.00101178	22	Daunorubicin	-2962	TOP2A	1uM	6h	LINCSCP_12459	CD34	RNA synthesis inhibitor|Topoisomerase inhibitor
0.651831	0.00101319	22	179324-69-7	-6281	ADRM1|PSMA1|PSMA2|PSMA3|PSMA4|PSMA5|PSMA6|PSMA7|PSMA8|PSMB1|PSMB10|PSMB11|PSMB2|PSMB3|PSMB4|PSMB5|PSMB6|PSMB7|PSMB8|PSMB9|PSMC1|PSMC2|PSMC3|PSMC4|PSMC5|PSMC6|PSMD1|PSMD11|PSMD12|PSMD13|PSMD14|PSMD2|PSMD3|PSMD4|PSMD6|PSMD7|PSMD8|SEM1	20uM	24h	LINCSCP_157433	PC3	NFkB pathway inhibitor|Proteasome inhibitor
0.651761	0.0010149	22	Arachidonyl Trifluoromethylketone	-43275	PLA2G4A	80uM	6h	LINCSCP_52976	SKLU1	Cytosolic phospholipase inhibitor
0.651739	0.00101543	22	179324-69-7	-6281	ADRM1|PSMA1|PSMA2|PSMA3|PSMA4|PSMA5|PSMA6|PSMA7|PSMA8|PSMB1|PSMB10|PSMB11|PSMB2|PSMB3|PSMB4|PSMB5|PSMB6|PSMB7|PSMB8|PSMB9|PSMC1|PSMC2|PSMC3|PSMC4|PSMC5|PSMC6|PSMD1|PSMD11|PSMD12|PSMD13|PSMD14|PSMD2|PSMD3|PSMD4|PSMD6|PSMD7|PSMD8|SEM1	20uM	24h	LINCSCP_172110	YAPC	NFkB pathway inhibitor|Proteasome inhibitor
0.651649	0.00101762	22	L-Sulforaphane	-4919	NFE2L2	10uM	6h	LINCSCP_49417	PC3	Anticancer agent|Aryl hydrocarbon receptor antagonist
0.651569	0.00101958	22	179324-69-7	-6281	ADRM1|PSMA1|PSMA2|PSMA3|PSMA4|PSMA5|PSMA6|PSMA7|PSMA8|PSMB1|PSMB10|PSMB11|PSMB2|PSMB3|PSMB4|PSMB5|PSMB6|PSMB7|PSMB8|PSMB9|PSMC1|PSMC2|PSMC3|PSMC4|PSMC5|PSMC6|PSMD1|PSMD11|PSMD12|PSMD13|PSMD14|PSMD2|PSMD3|PSMD4|PSMD6|PSMD7|PSMD8|SEM1	20uM	24h	LINCSCP_176144	YAPC	NFkB pathway inhibitor|Proteasome inhibitor
0.651459	0.00102226	22	179324-69-7	-6281	ADRM1|PSMA1|PSMA2|PSMA3|PSMA4|PSMA5|PSMA6|PSMA7|PSMA8|PSMB1|PSMB10|PSMB11|PSMB2|PSMB3|PSMB4|PSMB5|PSMB6|PSMB7|PSMB8|PSMB9|PSMC1|PSMC2|PSMC3|PSMC4|PSMC5|PSMC6|PSMD1|PSMD11|PSMD12|PSMD13|PSMD14|PSMD2|PSMD3|PSMD4|PSMD6|PSMD7|PSMD8|SEM1	20uM	24h	LINCSCP_155281	PC3	NFkB pathway inhibitor|Proteasome inhibitor
0.651409	0.00102347	22	MG-132	-1107	PSMB1	20uM	24h	LINCSCP_158683	PC3	Proteasome inhibitor
0.651397	0.00102377	22	BIIB 021	-5627	HSP90AA1	10uM	6h	LINCSCP_46607	PC3	HSP inhibitor
0.651313	0.00102584	22	179324-69-7	-6281	ADRM1|PSMA1|PSMA2|PSMA3|PSMA4|PSMA5|PSMA6|PSMA7|PSMA8|PSMB1|PSMB10|PSMB11|PSMB2|PSMB3|PSMB4|PSMB5|PSMB6|PSMB7|PSMB8|PSMB9|PSMC1|PSMC2|PSMC3|PSMC4|PSMC5|PSMC6|PSMD1|PSMD11|PSMD12|PSMD13|PSMD14|PSMD2|PSMD3|PSMD4|PSMD6|PSMD7|PSMD8|SEM1	20uM	24h	LINCSCP_152766	PC3	NFkB pathway inhibitor|Proteasome inhibitor
0.651248	0.00102741	22	Pifithrin MU	-4188	HSPA1A|TP53	10uM	6h	LINCSCP_2926	A375	HSP inhibitor
0.651231	0.00102784	22	Entinostat	-4811	HDAC1|HDAC10|HDAC11|HDAC2|HDAC3|HDAC4|HDAC5|HDAC6|HDAC7|HDAC8|HDAC9	0.04uM	24h	LINCSCP_21022	HCC515	HDAC inhibitor
0.651197	0.00102868	22	179324-69-7	-6281	ADRM1|PSMA1|PSMA2|PSMA3|PSMA4|PSMA5|PSMA6|PSMA7|PSMA8|PSMB1|PSMB10|PSMB11|PSMB2|PSMB3|PSMB4|PSMB5|PSMB6|PSMB7|PSMB8|PSMB9|PSMC1|PSMC2|PSMC3|PSMC4|PSMC5|PSMC6|PSMD1|PSMD11|PSMD12|PSMD13|PSMD14|PSMD2|PSMD3|PSMD4|PSMD6|PSMD7|PSMD8|SEM1	20uM	24h	LINCSCP_160398	PC3	NFkB pathway inhibitor|Proteasome inhibitor
0.651032	0.00103273	22	MG-132	-1107	PSMB1	20uM	24h	LINCSCP_176232	YAPC	Proteasome inhibitor
0.650985	0.0010339	22	MG-132	-1107	PSMB1	20uM	24h	LINCSCP_152934	PC3	Proteasome inhibitor
0.650948	0.00103481	22	179324-69-7	-6281	ADRM1|PSMA1|PSMA2|PSMA3|PSMA4|PSMA5|PSMA6|PSMA7|PSMA8|PSMB1|PSMB10|PSMB11|PSMB2|PSMB3|PSMB4|PSMB5|PSMB6|PSMB7|PSMB8|PSMB9|PSMC1|PSMC2|PSMC3|PSMC4|PSMC5|PSMC6|PSMD1|PSMD11|PSMD12|PSMD13|PSMD14|PSMD2|PSMD3|PSMD4|PSMD6|PSMD7|PSMD8|SEM1	20uM	24h	LINCSCP_155641	PC3	NFkB pathway inhibitor|Proteasome inhibitor
0.650923	0.00103543	22	179324-69-7	-6281	ADRM1|PSMA1|PSMA2|PSMA3|PSMA4|PSMA5|PSMA6|PSMA7|PSMA8|PSMB1|PSMB10|PSMB11|PSMB2|PSMB3|PSMB4|PSMB5|PSMB6|PSMB7|PSMB8|PSMB9|PSMC1|PSMC2|PSMC3|PSMC4|PSMC5|PSMC6|PSMD1|PSMD11|PSMD12|PSMD13|PSMD14|PSMD2|PSMD3|PSMD4|PSMD6|PSMD7|PSMD8|SEM1	20uM	24h	LINCSCP_158871	PC3	NFkB pathway inhibitor|Proteasome inhibitor
0.650809	0.00103826	22	MG-132	-1107	PSMB1	20uM	24h	LINCSCP_175873	YAPC	Proteasome inhibitor
0.65079	0.00103873	22	MG-132	-1107	PSMB1	20uM	24h	LINCSCP_159760	PC3	Proteasome inhibitor
0.650477	0.0010465	22	ML162	-1493	NA	10uM	6h	LINCSCP_19971	HCC515	NA
0.650432	0.00104763	22	179324-69-7	-6281	ADRM1|PSMA1|PSMA2|PSMA3|PSMA4|PSMA5|PSMA6|PSMA7|PSMA8|PSMB1|PSMB10|PSMB11|PSMB2|PSMB3|PSMB4|PSMB5|PSMB6|PSMB7|PSMB8|PSMB9|PSMC1|PSMC2|PSMC3|PSMC4|PSMC5|PSMC6|PSMD1|PSMD11|PSMD12|PSMD13|PSMD14|PSMD2|PSMD3|PSMD4|PSMD6|PSMD7|PSMD8|SEM1	20uM	24h	LINCSCP_154205	PC3	NFkB pathway inhibitor|Proteasome inhibitor
0.6504	0.00104843	22	MG-132	-1107	PSMB1	20uM	24h	LINCSCP_171921	YAPC	Proteasome inhibitor
0.650373	0.00104909	22	MG-132	-1107	PSMB1	20uM	24h	LINCSCP_158412	PC3	Proteasome inhibitor
0.650315	0.00105054	22	MG-132	-1107	PSMB1	20uM	24h	LINCSCP_161293	PC3	Proteasome inhibitor
0.650294	0.00105107	22	MLS000583956	-1515	NA	10uM	6h	LINCSCP_25993	HT29	NA
0.650275	0.00105156	22	AC1NUE3V	-43141	DUSP1|DUSP6	10uM	6h	LINCSCP_46889	PC3	Protein phosphatase inhibitor
0.650137	0.001055	22	179324-69-7	-6281	ADRM1|PSMA1|PSMA2|PSMA3|PSMA4|PSMA5|PSMA6|PSMA7|PSMA8|PSMB1|PSMB10|PSMB11|PSMB2|PSMB3|PSMB4|PSMB5|PSMB6|PSMB7|PSMB8|PSMB9|PSMC1|PSMC2|PSMC3|PSMC4|PSMC5|PSMC6|PSMD1|PSMD11|PSMD12|PSMD13|PSMD14|PSMD2|PSMD3|PSMD4|PSMD6|PSMD7|PSMD8|SEM1	20uM	24h	LINCSCP_171034	YAPC	NFkB pathway inhibitor|Proteasome inhibitor
0.650094	0.00105609	22	179324-69-7	-6281	ADRM1|PSMA1|PSMA2|PSMA3|PSMA4|PSMA5|PSMA6|PSMA7|PSMA8|PSMB1|PSMB10|PSMB11|PSMB2|PSMB3|PSMB4|PSMB5|PSMB6|PSMB7|PSMB8|PSMB9|PSMC1|PSMC2|PSMC3|PSMC4|PSMC5|PSMC6|PSMD1|PSMD11|PSMD12|PSMD13|PSMD14|PSMD2|PSMD3|PSMD4|PSMD6|PSMD7|PSMD8|SEM1	20uM	24h	LINCSCP_158960	PC3	NFkB pathway inhibitor|Proteasome inhibitor
0.650048	0.00105723	22	MG-132	-1107	PSMB1	20uM	24h	LINCSCP_160119	PC3	Proteasome inhibitor
0.649965	0.00105934	22	MG-132	-1107	PSMB1	20uM	24h	LINCSCP_171204	YAPC	Proteasome inhibitor
0.649911	0.00106069	22	MG-132	-1107	PSMB1	20uM	24h	LINCSCP_162729	PC3	Proteasome inhibitor
0.649911	0.0010607	22	179324-69-7	-6281	ADRM1|PSMA1|PSMA2|PSMA3|PSMA4|PSMA5|PSMA6|PSMA7|PSMA8|PSMB1|PSMB10|PSMB11|PSMB2|PSMB3|PSMB4|PSMB5|PSMB6|PSMB7|PSMB8|PSMB9|PSMC1|PSMC2|PSMC3|PSMC4|PSMC5|PSMC6|PSMD1|PSMD11|PSMD12|PSMD13|PSMD14|PSMD2|PSMD3|PSMD4|PSMD6|PSMD7|PSMD8|SEM1	20uM	24h	LINCSCP_161115	PC3	NFkB pathway inhibitor|Proteasome inhibitor
0.649779	0.00106404	22	179324-69-7	-6281	ADRM1|PSMA1|PSMA2|PSMA3|PSMA4|PSMA5|PSMA6|PSMA7|PSMA8|PSMB1|PSMB10|PSMB11|PSMB2|PSMB3|PSMB4|PSMB5|PSMB6|PSMB7|PSMB8|PSMB9|PSMC1|PSMC2|PSMC3|PSMC4|PSMC5|PSMC6|PSMD1|PSMD11|PSMD12|PSMD13|PSMD14|PSMD2|PSMD3|PSMD4|PSMD6|PSMD7|PSMD8|SEM1	20uM	24h	LINCSCP_125164	HT29	NFkB pathway inhibitor|Proteasome inhibitor
0.64974	0.00106501	22	179324-69-7	-6281	ADRM1|PSMA1|PSMA2|PSMA3|PSMA4|PSMA5|PSMA6|PSMA7|PSMA8|PSMB1|PSMB10|PSMB11|PSMB2|PSMB3|PSMB4|PSMB5|PSMB6|PSMB7|PSMB8|PSMB9|PSMC1|PSMC2|PSMC3|PSMC4|PSMC5|PSMC6|PSMD1|PSMD11|PSMD12|PSMD13|PSMD14|PSMD2|PSMD3|PSMD4|PSMD6|PSMD7|PSMD8|SEM1	20uM	24h	LINCSCP_157162	PC3	NFkB pathway inhibitor|Proteasome inhibitor
0.649674	0.00106668	22	Cucurbitacin I	-42825	JAK2|STAT3	10uM	24h	LINCSCP_23319	HEPG2	JAK inhibitor|Lipocortin synthesis stimulant|STAT inhibitor
0.64965	0.00106729	22	179324-69-7	-6281	ADRM1|PSMA1|PSMA2|PSMA3|PSMA4|PSMA5|PSMA6|PSMA7|PSMA8|PSMB1|PSMB10|PSMB11|PSMB2|PSMB3|PSMB4|PSMB5|PSMB6|PSMB7|PSMB8|PSMB9|PSMC1|PSMC2|PSMC3|PSMC4|PSMC5|PSMC6|PSMD1|PSMD11|PSMD12|PSMD13|PSMD14|PSMD2|PSMD3|PSMD4|PSMD6|PSMD7|PSMD8|SEM1	20uM	24h	LINCSCP_157792	PC3	NFkB pathway inhibitor|Proteasome inhibitor
0.64954	0.00107009	22	CHEMBL3188326	-44581	NA	10uM	6h	LINCSCP_2197	A375	NA
0.649439	0.00107267	22	179324-69-7	-6281	ADRM1|PSMA1|PSMA2|PSMA3|PSMA4|PSMA5|PSMA6|PSMA7|PSMA8|PSMB1|PSMB10|PSMB11|PSMB2|PSMB3|PSMB4|PSMB5|PSMB6|PSMB7|PSMB8|PSMB9|PSMC1|PSMC2|PSMC3|PSMC4|PSMC5|PSMC6|PSMD1|PSMD11|PSMD12|PSMD13|PSMD14|PSMD2|PSMD3|PSMD4|PSMD6|PSMD7|PSMD8|SEM1	20uM	24h	LINCSCP_156801	PC3	NFkB pathway inhibitor|Proteasome inhibitor
0.649345	0.00107506	22	Rabusertib	-36359	CHEK1	10uM	24h	LINCSCP_147023	NEU	NA
0.649241	0.00107769	22	AZD1152	-45885	AURKB	3.33uM	24h	LINCSCP_137065	7	NA
0.649217	0.00107832	22	Trichostatin A, Streptomyces Sp.	-42814	HDAC1|HDAC10|HDAC3|HDAC4|HDAC6|HDAC7|HDAC8	1uM	24h	LINCSCP_68265	U266	HDAC inhibitor|CDK expression enhancer|ID1 expression inhibitor
0.649203	0.00107867	22	13-Hydroxy-8,14,19-trimethoxy-4,10,12,16-tetramethyl-3,20,22-trioxo-2-azabicyclo[16.3.1]docosa-1(21),4,6,10,18-pentaen-9-yl carbamate	-42815	HSP90AA1	10uM	24h	LINCSCP_277780	PC3	HSP inhibitor
0.649036	0.00108295	22	179324-69-7	-6281	ADRM1|PSMA1|PSMA2|PSMA3|PSMA4|PSMA5|PSMA6|PSMA7|PSMA8|PSMB1|PSMB10|PSMB11|PSMB2|PSMB3|PSMB4|PSMB5|PSMB6|PSMB7|PSMB8|PSMB9|PSMC1|PSMC2|PSMC3|PSMC4|PSMC5|PSMC6|PSMD1|PSMD11|PSMD12|PSMD13|PSMD14|PSMD2|PSMD3|PSMD4|PSMD6|PSMD7|PSMD8|SEM1	20uM	24h	LINCSCP_157437	PC3	NFkB pathway inhibitor|Proteasome inhibitor
0.648936	0.00108553	22	3,5-Bis(4-methylbenzylidene)piperidin-4-one	-42949	SENP2|USP1|USP2|USP7	10uM	6h	LINCSCP_54320	SW620	Ubiquitin specific protease inhibitor
0.648852	0.00108769	22	MLS002703105	-1300	NA	10uM	6h	LINCSCP_19627	HCC515	NA
0.648834	0.00108817	22	MG-132	-1107	PSMB1	20uM	24h	LINCSCP_159402	PC3	Proteasome inhibitor
0.648805	0.00108891	22	Panobinostat	-43059	HDAC1|HDAC10|HDAC11|HDAC2|HDAC3|HDAC4|HDAC5|HDAC6|HDAC7|HDAC8|HDAC9	10uM	6h	LINCSCP_49270	PC3	HDAC inhibitor
0.648786	0.00108939	22	MLS001210968	-2059	NA	10uM	6h	LINCSCP_268848	PC3	NA
0.648749	0.00109034	22	PF431396	-1116	NA	3.33uM	3h	LINCSCP_130872	MCF10A	Focal adhesion kinase inhibitor
0.648737	0.00109066	22	179324-69-7	-6281	ADRM1|PSMA1|PSMA2|PSMA3|PSMA4|PSMA5|PSMA6|PSMA7|PSMA8|PSMB1|PSMB10|PSMB11|PSMB2|PSMB3|PSMB4|PSMB5|PSMB6|PSMB7|PSMB8|PSMB9|PSMC1|PSMC2|PSMC3|PSMC4|PSMC5|PSMC6|PSMD1|PSMD11|PSMD12|PSMD13|PSMD14|PSMD2|PSMD3|PSMD4|PSMD6|PSMD7|PSMD8|SEM1	20uM	24h	LINCSCP_158152	PC3	NFkB pathway inhibitor|Proteasome inhibitor
0.648598	0.00109426	22	MG-132	-1107	PSMB1	20uM	24h	LINCSCP_175869	YAPC	Proteasome inhibitor
0.648533	0.00109595	22	179324-69-7	-6281	ADRM1|PSMA1|PSMA2|PSMA3|PSMA4|PSMA5|PSMA6|PSMA7|PSMA8|PSMB1|PSMB10|PSMB11|PSMB2|PSMB3|PSMB4|PSMB5|PSMB6|PSMB7|PSMB8|PSMB9|PSMC1|PSMC2|PSMC3|PSMC4|PSMC5|PSMC6|PSMD1|PSMD11|PSMD12|PSMD13|PSMD14|PSMD2|PSMD3|PSMD4|PSMD6|PSMD7|PSMD8|SEM1	20uM	24h	LINCSCP_176060	YAPC	NFkB pathway inhibitor|Proteasome inhibitor
0.648513	0.00109646	22	BRD-A24396574-001-01-5	-5006	NA	1uM	6h	LINCSCP_51926	SKBR3	Anti-inflammatory agent|Antioxidant|HSP inhibitor|NFkB pathway inhibitor|Topoisomerase inhibitor
0.648468	0.00109762	22	MG-132	-1107	PSMB1	20uM	24h	LINCSCP_162012	PC3	Proteasome inhibitor
0.648451	0.00109806	22	1,4-Chrysenequinone	-5357	NA	10uM	24h	LINCSCP_47624	PC3	DNA mismatch binding
0.648441	0.00109834	22	13-Hydroxy-8,14,19-trimethoxy-4,10,12,16-tetramethyl-3,20,22-trioxo-2-azabicyclo[16.3.1]docosa-1(21),4,6,10,18-pentaen-9-yl carbamate	-42815	HSP90AA1	0.37uM	3h	LINCSCP_163436	SKBR3	HSP inhibitor
0.648313	0.00110165	22	179324-69-7	-6281	ADRM1|PSMA1|PSMA2|PSMA3|PSMA4|PSMA5|PSMA6|PSMA7|PSMA8|PSMB1|PSMB10|PSMB11|PSMB2|PSMB3|PSMB4|PSMB5|PSMB6|PSMB7|PSMB8|PSMB9|PSMC1|PSMC2|PSMC3|PSMC4|PSMC5|PSMC6|PSMD1|PSMD11|PSMD12|PSMD13|PSMD14|PSMD2|PSMD3|PSMD4|PSMD6|PSMD7|PSMD8|SEM1	20uM	24h	LINCSCP_154289	PC3	NFkB pathway inhibitor|Proteasome inhibitor
0.648299	0.00110201	22	MG-132	-1107	PSMB1	20uM	24h	LINCSCP_157696	PC3	Proteasome inhibitor
0.64815	0.0011059	22	MG-132	-1107	PSMB1	20uM	24h	LINCSCP_160479	PC3	Proteasome inhibitor
0.648084	0.00110762	22	179324-69-7	-6281	ADRM1|PSMA1|PSMA2|PSMA3|PSMA4|PSMA5|PSMA6|PSMA7|PSMA8|PSMB1|PSMB10|PSMB11|PSMB2|PSMB3|PSMB4|PSMB5|PSMB6|PSMB7|PSMB8|PSMB9|PSMC1|PSMC2|PSMC3|PSMC4|PSMC5|PSMC6|PSMD1|PSMD11|PSMD12|PSMD13|PSMD14|PSMD2|PSMD3|PSMD4|PSMD6|PSMD7|PSMD8|SEM1	20uM	24h	LINCSCP_160034	PC3	NFkB pathway inhibitor|Proteasome inhibitor
0.647948	0.00111121	22	BRD-A24396574-001-01-5	-5006	NA	1.11uM	24h	LINCSCP_145414	MDAMB231	Anti-inflammatory agent|Antioxidant|HSP inhibitor|NFkB pathway inhibitor|Topoisomerase inhibitor
0.64788	0.00111297	22	6266-99-5	-3501	GRM5	10uM	6h	LINCSCP_23087	HEPG2	Glutamate receptor antagonist
0.647818	0.00111462	22	MG-132	-1107	PSMB1	20uM	24h	LINCSCP_175240	YAPC	Proteasome inhibitor
0.647721	0.00111716	22	BAY-117821	-42889	NA	10uM	6h	LINCSCP_55457	U937	NFkB pathway inhibitor
0.647707	0.00111754	22	MG-132	-1107	PSMB1	20uM	24h	LINCSCP_159849	PC3	Proteasome inhibitor
0.647668	0.00111857	22	179324-69-7	-6281	ADRM1|PSMA1|PSMA2|PSMA3|PSMA4|PSMA5|PSMA6|PSMA7|PSMA8|PSMB1|PSMB10|PSMB11|PSMB2|PSMB3|PSMB4|PSMB5|PSMB6|PSMB7|PSMB8|PSMB9|PSMC1|PSMC2|PSMC3|PSMC4|PSMC5|PSMC6|PSMD1|PSMD11|PSMD12|PSMD13|PSMD14|PSMD2|PSMD3|PSMD4|PSMD6|PSMD7|PSMD8|SEM1	20uM	24h	LINCSCP_158876	PC3	NFkB pathway inhibitor|Proteasome inhibitor
0.647586	0.00112073	22	179324-69-7	-6281	ADRM1|PSMA1|PSMA2|PSMA3|PSMA4|PSMA5|PSMA6|PSMA7|PSMA8|PSMB1|PSMB10|PSMB11|PSMB2|PSMB3|PSMB4|PSMB5|PSMB6|PSMB7|PSMB8|PSMB9|PSMC1|PSMC2|PSMC3|PSMC4|PSMC5|PSMC6|PSMD1|PSMD11|PSMD12|PSMD13|PSMD14|PSMD2|PSMD3|PSMD4|PSMD6|PSMD7|PSMD8|SEM1	20uM	24h	LINCSCP_158959	PC3	NFkB pathway inhibitor|Proteasome inhibitor
0.647582	0.00112083	22	179324-69-7	-6281	ADRM1|PSMA1|PSMA2|PSMA3|PSMA4|PSMA5|PSMA6|PSMA7|PSMA8|PSMB1|PSMB10|PSMB11|PSMB2|PSMB3|PSMB4|PSMB5|PSMB6|PSMB7|PSMB8|PSMB9|PSMC1|PSMC2|PSMC3|PSMC4|PSMC5|PSMC6|PSMD1|PSMD11|PSMD12|PSMD13|PSMD14|PSMD2|PSMD3|PSMD4|PSMD6|PSMD7|PSMD8|SEM1	20uM	24h	LINCSCP_123728	HT29	NFkB pathway inhibitor|Proteasome inhibitor
0.647438	0.00112465	22	MG-132	-1107	PSMB1	20uM	24h	LINCSCP_171202	YAPC	Proteasome inhibitor
0.647409	0.00112541	22	BDBM50127227	-43025	FNTA|IKBKB	10uM	6h	LINCSCP_538	A375	Farnesyltransferase inhibitor|NFkB pathway inhibitor
0.6473	0.00112832	22	Rabusertib	-36359	CHEK1	0.04uM	24h	LINCSCP_147028	NEU	NA
0.647299	0.00112834	22	Menadione	-3755	NA	10uM	6h	LINCSCP_55535	U937	Mitochondrial DNA polymerase inhibitor|Phosphatase inhibitor
0.647151	0.00113227	22	BI-2536	-1041	PLK1	1.11uM	3h	LINCSCP_145707	MDAMB231	PLK inhibitor
0.647117	0.00113319	22	SCHEMBL14379041	-43082	PPARG	10uM	6h	LINCSCP_54276	SW620	PPAR receptor agonist
0.647113	0.00113329	22	13-Hydroxy-8,14,19-trimethoxy-4,10,12,16-tetramethyl-3,20,22-trioxo-2-azabicyclo[16.3.1]docosa-1(21),4,6,10,18-pentaen-9-yl carbamate	-42815	HSP90AA1	10uM	6h	LINCSCP_66711	A673	HSP inhibitor
0.646952	0.0011376	22	13-Hydroxy-8,14,19-trimethoxy-4,10,12,16-tetramethyl-3,20,22-trioxo-2-azabicyclo[16.3.1]docosa-1(21),4,6,10,18-pentaen-9-yl carbamate	-42815	HSP90AA1	1uM	24h	LINCSCP_67967	PC3	HSP inhibitor
0.646923	0.00113837	22	179324-69-7	-6281	ADRM1|PSMA1|PSMA2|PSMA3|PSMA4|PSMA5|PSMA6|PSMA7|PSMA8|PSMB1|PSMB10|PSMB11|PSMB2|PSMB3|PSMB4|PSMB5|PSMB6|PSMB7|PSMB8|PSMB9|PSMC1|PSMC2|PSMC3|PSMC4|PSMC5|PSMC6|PSMD1|PSMD11|PSMD12|PSMD13|PSMD14|PSMD2|PSMD3|PSMD4|PSMD6|PSMD7|PSMD8|SEM1	0.01uM	6h	LINCSCP_12874	DV90	NFkB pathway inhibitor|Proteasome inhibitor
0.646882	0.00113947	22	MG-132	-1107	PSMB1	20uM	24h	LINCSCP_160572	PC3	Proteasome inhibitor
0.646857	0.00114015	22	MG-132	-1107	PSMB1	20uM	24h	LINCSCP_161200	PC3	Proteasome inhibitor
0.646793	0.00114186	22	CHEMBL2139663	-29347	NA	10uM	6h	LINCSCP_32057	7	NA
0.646783	0.00114212	22	TWS 119	-1111	GSK3B	10uM	24h	LINCSCP_44080	PC3	Glycogen synthase kinase inhibitor
0.646773	0.00114238	22	179324-69-7	-6281	ADRM1|PSMA1|PSMA2|PSMA3|PSMA4|PSMA5|PSMA6|PSMA7|PSMA8|PSMB1|PSMB10|PSMB11|PSMB2|PSMB3|PSMB4|PSMB5|PSMB6|PSMB7|PSMB8|PSMB9|PSMC1|PSMC2|PSMC3|PSMC4|PSMC5|PSMC6|PSMD1|PSMD11|PSMD12|PSMD13|PSMD14|PSMD2|PSMD3|PSMD4|PSMD6|PSMD7|PSMD8|SEM1	20uM	24h	LINCSCP_172913	YAPC	NFkB pathway inhibitor|Proteasome inhibitor
0.646757	0.00114282	22	BRD-A24396574-001-01-5	-5006	NA	1.11uM	3h	LINCSCP_113447	HME1	Anti-inflammatory agent|Antioxidant|HSP inhibitor|NFkB pathway inhibitor|Topoisomerase inhibitor
0.646473	0.00115047	22	179324-69-7	-6281	ADRM1|PSMA1|PSMA2|PSMA3|PSMA4|PSMA5|PSMA6|PSMA7|PSMA8|PSMB1|PSMB10|PSMB11|PSMB2|PSMB3|PSMB4|PSMB5|PSMB6|PSMB7|PSMB8|PSMB9|PSMC1|PSMC2|PSMC3|PSMC4|PSMC5|PSMC6|PSMD1|PSMD11|PSMD12|PSMD13|PSMD14|PSMD2|PSMD3|PSMD4|PSMD6|PSMD7|PSMD8|SEM1	20uM	24h	LINCSCP_159951	PC3	NFkB pathway inhibitor|Proteasome inhibitor
0.646327	0.00115445	22	EMF-SUMO1-39	-36422	NA	10uM	6h	LINCSCP_20710	HCC515	NA
0.646275	0.00115585	22	MLS000038113	-4839	NA	10uM	6h	LINCSCP_2277	A375	NA
0.646193	0.00115807	22	179324-69-7	-6281	ADRM1|PSMA1|PSMA2|PSMA3|PSMA4|PSMA5|PSMA6|PSMA7|PSMA8|PSMB1|PSMB10|PSMB11|PSMB2|PSMB3|PSMB4|PSMB5|PSMB6|PSMB7|PSMB8|PSMB9|PSMC1|PSMC2|PSMC3|PSMC4|PSMC5|PSMC6|PSMD1|PSMD11|PSMD12|PSMD13|PSMD14|PSMD2|PSMD3|PSMD4|PSMD6|PSMD7|PSMD8|SEM1	20uM	24h	LINCSCP_176063	YAPC	NFkB pathway inhibitor|Proteasome inhibitor
0.646091	0.00116086	22	CHEMBL1531985	-2076	NA	10uM	24h	LINCSCP_57758	VCAP	NA
0.646067	0.00116151	22	MG-132	-1107	PSMB1	20uM	24h	LINCSCP_159134	PC3	Proteasome inhibitor
0.646028	0.00116256	22	179324-69-7	-6281	ADRM1|PSMA1|PSMA2|PSMA3|PSMA4|PSMA5|PSMA6|PSMA7|PSMA8|PSMB1|PSMB10|PSMB11|PSMB2|PSMB3|PSMB4|PSMB5|PSMB6|PSMB7|PSMB8|PSMB9|PSMC1|PSMC2|PSMC3|PSMC4|PSMC5|PSMC6|PSMD1|PSMD11|PSMD12|PSMD13|PSMD14|PSMD2|PSMD3|PSMD4|PSMD6|PSMD7|PSMD8|SEM1	20uM	24h	LINCSCP_154204	PC3	NFkB pathway inhibitor|Proteasome inhibitor
0.645995	0.00116347	22	179324-69-7	-6281	ADRM1|PSMA1|PSMA2|PSMA3|PSMA4|PSMA5|PSMA6|PSMA7|PSMA8|PSMB1|PSMB10|PSMB11|PSMB2|PSMB3|PSMB4|PSMB5|PSMB6|PSMB7|PSMB8|PSMB9|PSMC1|PSMC2|PSMC3|PSMC4|PSMC5|PSMC6|PSMD1|PSMD11|PSMD12|PSMD13|PSMD14|PSMD2|PSMD3|PSMD4|PSMD6|PSMD7|PSMD8|SEM1	20uM	24h	LINCSCP_159314	PC3	NFkB pathway inhibitor|Proteasome inhibitor
0.645965	0.00116428	22	MG-132	-1107	PSMB1	20uM	24h	LINCSCP_118953	HT29	Proteasome inhibitor
0.645829	0.00116799	22	13-Hydroxy-8,14,19-trimethoxy-4,10,12,16-tetramethyl-3,20,22-trioxo-2-azabicyclo[16.3.1]docosa-1(21),4,6,10,18-pentaen-9-yl carbamate	-42815	HSP90AA1	5uM	6h	LINCSCP_67992	PC3	HSP inhibitor
0.645617	0.00117381	22	MLS000583963	-1362	NA	10uM	6h	LINCSCP_5615	A549	NA
0.64556	0.0011754	22	Entinostat	-4811	HDAC1|HDAC10|HDAC11|HDAC2|HDAC3|HDAC4|HDAC5|HDAC6|HDAC7|HDAC8|HDAC9	3.33uM	24h	LINCSCP_21027	HCC515	HDAC inhibitor
0.645509	0.00117678	22	MG-132	-1107	PSMB1	20uM	24h	LINCSCP_157605	PC3	Proteasome inhibitor
0.645464	0.00117804	22	16,16-Dimethyl prostaglandin e2	-43285	HPGD	10uM	6h	LINCSCP_53626	SNGM	Prostanoid receptor agonist
0.645463	0.00117806	22	SCHEMBL16226502	-43056	HSP90AA1	10uM	24h	LINCSCP_149873	NPC.TAK	HSP inhibitor
0.64545	0.00117841	22	BRD-K71387353	-12794	NA	10uM	24h	LINCSCP_28286	HT29	NA
0.645446	0.00117852	22	MG-132	-1107	PSMB1	20uM	24h	LINCSCP_156163	PC3	Proteasome inhibitor
0.645423	0.00117917	22	179324-69-7	-6281	ADRM1|PSMA1|PSMA2|PSMA3|PSMA4|PSMA5|PSMA6|PSMA7|PSMA8|PSMB1|PSMB10|PSMB11|PSMB2|PSMB3|PSMB4|PSMB5|PSMB6|PSMB7|PSMB8|PSMB9|PSMC1|PSMC2|PSMC3|PSMC4|PSMC5|PSMC6|PSMD1|PSMD11|PSMD12|PSMD13|PSMD14|PSMD2|PSMD3|PSMD4|PSMD6|PSMD7|PSMD8|SEM1	20uM	24h	LINCSCP_162113	PC3	NFkB pathway inhibitor|Proteasome inhibitor
0.645417	0.00117932	22	BI-2536	-1041	PLK1	10uM	3h	LINCSCP_86226	BT20	PLK inhibitor
0.645372	0.00118056	22	MG-132	-1107	PSMB1	20uM	24h	LINCSCP_160928	PC3	Proteasome inhibitor
0.645359	0.00118093	22	Trichostatin A, Streptomyces Sp.	-42814	HDAC1|HDAC10|HDAC3|HDAC4|HDAC6|HDAC7|HDAC8	10uM	6h	LINCSCP_68957	WSUDLCL2	HDAC inhibitor|CDK expression enhancer|ID1 expression inhibitor
0.645357	0.00118098	22	MLS002264451	-2624	NA	10uM	6h	LINCSCP_31472	7	NA
0.645305	0.00118243	22	Selumetinib	-1056	MAP2K1|MAP2K2	80uM	6h	LINCSCP_53192	SKM1	MEK inhibitor
0.645303	0.00118249	22	Radicicol	-43303	NA	5uM	24h	LINCSCP_67974	PC3	HSP inhibitor
0.645031	0.00119004	22	Cerulenin	-43210	FASN	40uM	6h	LINCSCP_10388	A673	Fatty acid synthase inhibitor
0.644937	0.00119265	22	MLS002703104	-1920	NA	10uM	6h	LINCSCP_45362	PC3	NA
0.644839	0.00119538	22	MLS000778276	-43118	NA	10uM	6h	LINCSCP_34000	7	NA
0.644801	0.00119644	22	GSK 1059615	-42799	PIK3CA|PIK3CB|PIK3CD|PIK3CG	10uM	24h	LINCSCP_87425	CD34	PI3K inhibitor
0.644798	0.00119652	22	MG-132	-1107	PSMB1	20uM	24h	LINCSCP_157962	PC3	Proteasome inhibitor
0.644741	0.00119812	22	BDBM50442904	-4418	NA	3uM	6h	LINCSCP_23551	HEPG2	Antimalarial agent
0.644637	0.00120103	22	13-Hydroxy-8,14,19-trimethoxy-4,10,12,16-tetramethyl-3,20,22-trioxo-2-azabicyclo[16.3.1]docosa-1(21),4,6,10,18-pentaen-9-yl carbamate	-42815	HSP90AA1	10uM	6h	LINCSCP_67945	PC3	HSP inhibitor
0.644625	0.00120136	22	MG-132	-1107	PSMB1	20uM	24h	LINCSCP_175153	YAPC	Proteasome inhibitor
0.644572	0.00120284	22	179324-69-7	-6281	ADRM1|PSMA1|PSMA2|PSMA3|PSMA4|PSMA5|PSMA6|PSMA7|PSMA8|PSMB1|PSMB10|PSMB11|PSMB2|PSMB3|PSMB4|PSMB5|PSMB6|PSMB7|PSMB8|PSMB9|PSMC1|PSMC2|PSMC3|PSMC4|PSMC5|PSMC6|PSMD1|PSMD11|PSMD12|PSMD13|PSMD14|PSMD2|PSMD3|PSMD4|PSMD6|PSMD7|PSMD8|SEM1	20uM	24h	LINCSCP_161119	PC3	NFkB pathway inhibitor|Proteasome inhibitor
0.644541	0.00120372	22	179324-69-7	-6281	ADRM1|PSMA1|PSMA2|PSMA3|PSMA4|PSMA5|PSMA6|PSMA7|PSMA8|PSMB1|PSMB10|PSMB11|PSMB2|PSMB3|PSMB4|PSMB5|PSMB6|PSMB7|PSMB8|PSMB9|PSMC1|PSMC2|PSMC3|PSMC4|PSMC5|PSMC6|PSMD1|PSMD11|PSMD12|PSMD13|PSMD14|PSMD2|PSMD3|PSMD4|PSMD6|PSMD7|PSMD8|SEM1	20uM	24h	LINCSCP_153483	PC3	NFkB pathway inhibitor|Proteasome inhibitor
0.644526	0.00120413	22	Piplartine	-42914	NA	10uM	6h	LINCSCP_39863	NCIH1694	Glutathione transferase inhibitor
0.644509	0.00120461	22	179324-69-7	-6281	ADRM1|PSMA1|PSMA2|PSMA3|PSMA4|PSMA5|PSMA6|PSMA7|PSMA8|PSMB1|PSMB10|PSMB11|PSMB2|PSMB3|PSMB4|PSMB5|PSMB6|PSMB7|PSMB8|PSMB9|PSMC1|PSMC2|PSMC3|PSMC4|PSMC5|PSMC6|PSMD1|PSMD11|PSMD12|PSMD13|PSMD14|PSMD2|PSMD3|PSMD4|PSMD6|PSMD7|PSMD8|SEM1	20uM	24h	LINCSCP_176146	YAPC	NFkB pathway inhibitor|Proteasome inhibitor
0.644497	0.00120495	22	MG-132	-1107	PSMB1	20uM	24h	LINCSCP_160213	PC3	Proteasome inhibitor
0.644408	0.00120746	22	BRD-K75971499	-37185	NA	10uM	6h	LINCSCP_43354	NPC	NA
0.644346	0.0012092	22	179324-69-7	-6281	ADRM1|PSMA1|PSMA2|PSMA3|PSMA4|PSMA5|PSMA6|PSMA7|PSMA8|PSMB1|PSMB10|PSMB11|PSMB2|PSMB3|PSMB4|PSMB5|PSMB6|PSMB7|PSMB8|PSMB9|PSMC1|PSMC2|PSMC3|PSMC4|PSMC5|PSMC6|PSMD1|PSMD11|PSMD12|PSMD13|PSMD14|PSMD2|PSMD3|PSMD4|PSMD6|PSMD7|PSMD8|SEM1	20uM	24h	LINCSCP_157434	PC3	NFkB pathway inhibitor|Proteasome inhibitor
0.644227	0.00121256	22	L-Sulforaphane	-4919	NFE2L2	10uM	6h	LINCSCP_53754	SNUC4	Anticancer agent|Aryl hydrocarbon receptor antagonist
0.644011	0.0012187	22	MG-132	-1107	PSMB1	20uM	24h	LINCSCP_160211	PC3	Proteasome inhibitor
0.643837	0.00122365	22	PSI-7977	-45846	NA	1.11uM	24h	LINCSCP_170036	YAPC	NA
0.643719	0.00122701	22	CP466722	-1009	ATM	10uM	24h	LINCSCP_58554	VCAP	ATM kinase inhibitor
0.643711	0.00122723	22	Chaetocin	-6198	SUV39H1	0.1uM	6h	LINCSCP_50552	PL21	Histone lysine methyltransferase inhibitor
0.643605	0.00123025	22	179324-69-7	-6281	ADRM1|PSMA1|PSMA2|PSMA3|PSMA4|PSMA5|PSMA6|PSMA7|PSMA8|PSMB1|PSMB10|PSMB11|PSMB2|PSMB3|PSMB4|PSMB5|PSMB6|PSMB7|PSMB8|PSMB9|PSMC1|PSMC2|PSMC3|PSMC4|PSMC5|PSMC6|PSMD1|PSMD11|PSMD12|PSMD13|PSMD14|PSMD2|PSMD3|PSMD4|PSMD6|PSMD7|PSMD8|SEM1	20uM	24h	LINCSCP_160757	PC3	NFkB pathway inhibitor|Proteasome inhibitor
0.643583	0.00123088	22	179324-69-7	-6281	ADRM1|PSMA1|PSMA2|PSMA3|PSMA4|PSMA5|PSMA6|PSMA7|PSMA8|PSMB1|PSMB10|PSMB11|PSMB2|PSMB3|PSMB4|PSMB5|PSMB6|PSMB7|PSMB8|PSMB9|PSMC1|PSMC2|PSMC3|PSMC4|PSMC5|PSMC6|PSMD1|PSMD11|PSMD12|PSMD13|PSMD14|PSMD2|PSMD3|PSMD4|PSMD6|PSMD7|PSMD8|SEM1	20uM	24h	LINCSCP_162112	PC3	NFkB pathway inhibitor|Proteasome inhibitor
0.643561	0.00123152	22	179324-69-7	-6281	ADRM1|PSMA1|PSMA2|PSMA3|PSMA4|PSMA5|PSMA6|PSMA7|PSMA8|PSMB1|PSMB10|PSMB11|PSMB2|PSMB3|PSMB4|PSMB5|PSMB6|PSMB7|PSMB8|PSMB9|PSMC1|PSMC2|PSMC3|PSMC4|PSMC5|PSMC6|PSMD1|PSMD11|PSMD12|PSMD13|PSMD14|PSMD2|PSMD3|PSMD4|PSMD6|PSMD7|PSMD8|SEM1	20uM	24h	LINCSCP_171836	YAPC	NFkB pathway inhibitor|Proteasome inhibitor
0.643506	0.00123309	22	1-(4-Bromophenyl)-3-morpholin-4-yl-2-phenylpropan-1-one	-4836	NA	10uM	6h	LINCSCP_2255	A375	NA
0.643432	0.00123522	22	PX 12	-4918	TXN|TXNRD1	30uM	6h	LINCSCP_66210	WSUDLCL2	Thioredoxin inhibitor
0.643376	0.00123682	22	Withaferin A	-6685	IKBKB|NAMPT	5uM	6h	LINCSCP_68008	PC3	IKK inhibitor
0.643325	0.00123829	22	SCHEMBL15422533	-44568	NA	10uM	6h	LINCSCP_46304	PC3	NA
0.643236	0.00124084	22	13-Hydroxy-8,14,19-trimethoxy-4,10,12,16-tetramethyl-3,20,22-trioxo-2-azabicyclo[16.3.1]docosa-1(21),4,6,10,18-pentaen-9-yl carbamate	-42815	HSP90AA1	3uM	24h	LINCSCP_66463	A375	HSP inhibitor
0.643185	0.00124233	22	SMR000075319	-6371	KPNB1	60uM	6h	LINCSCP_54393	SW948	Importin-beta transport receptor inhibitor
0.643163	0.00124297	22	Manumycin-A	-43075	FNTA|IKBKB	10uM	24h	LINCSCP_44853	PC3	Farnesyltransferase inhibitor|NFkB pathway inhibitor
0.643071	0.00124562	22	STK219801	-43281	NA	20uM	6h	LINCSCP_53487	SKMEL28	Histone acetyltransferase inhibitor
0.643034	0.0012467	22	Piplartine	-42914	NA	10uM	6h	LINCSCP_54920	THP1	Glutathione transferase inhibitor
0.642917	0.00125008	22	TWS 119	-1111	GSK3B	10uM	24h	LINCSCP_116409	HT29	Glycogen synthase kinase inhibitor
0.642891	0.00125083	22	MG-132	-1107	PSMB1	20uM	24h	LINCSCP_152930	PC3	Proteasome inhibitor
0.642739	0.00125525	22	MLS001065891	-3963	NA	10uM	6h	LINCSCP_1345	A375	NA
0.642683	0.00125688	22	Elesclomol	-4929	HSPA1A	10uM	6h	LINCSCP_54344	SW620	Oxidative stress inducer
0.642672	0.0012572	22	179324-69-7	-6281	ADRM1|PSMA1|PSMA2|PSMA3|PSMA4|PSMA5|PSMA6|PSMA7|PSMA8|PSMB1|PSMB10|PSMB11|PSMB2|PSMB3|PSMB4|PSMB5|PSMB6|PSMB7|PSMB8|PSMB9|PSMC1|PSMC2|PSMC3|PSMC4|PSMC5|PSMC6|PSMD1|PSMD11|PSMD12|PSMD13|PSMD14|PSMD2|PSMD3|PSMD4|PSMD6|PSMD7|PSMD8|SEM1	20uM	24h	LINCSCP_102621	HELA	NFkB pathway inhibitor|Proteasome inhibitor
0.642651	0.00125783	22	MG-132	-1107	PSMB1	20uM	24h	LINCSCP_161202	PC3	Proteasome inhibitor
0.642648	0.0012579	22	ZINC77024257	-1171	MDM2	10uM	24h	LINCSCP_12191	BT20	MDM inhibitor
0.642643	0.00125806	22	Cladribine	-5976	ADA	10uM	24h	LINCSCP_34689	7	Adenosine deaminase inhibitor|Ribonucleoside reductase inhibitor
0.642468	0.00126317	22	179324-69-7	-6281	ADRM1|PSMA1|PSMA2|PSMA3|PSMA4|PSMA5|PSMA6|PSMA7|PSMA8|PSMB1|PSMB10|PSMB11|PSMB2|PSMB3|PSMB4|PSMB5|PSMB6|PSMB7|PSMB8|PSMB9|PSMC1|PSMC2|PSMC3|PSMC4|PSMC5|PSMC6|PSMD1|PSMD11|PSMD12|PSMD13|PSMD14|PSMD2|PSMD3|PSMD4|PSMD6|PSMD7|PSMD8|SEM1	20uM	24h	LINCSCP_155640	PC3	NFkB pathway inhibitor|Proteasome inhibitor
0.642455	0.00126354	22	Withaferin A	-6685	IKBKB|NAMPT	3.33uM	3h	LINCSCP_163266	SKBR3	IKK inhibitor
0.64245	0.00126369	22	179324-69-7	-6281	ADRM1|PSMA1|PSMA2|PSMA3|PSMA4|PSMA5|PSMA6|PSMA7|PSMA8|PSMB1|PSMB10|PSMB11|PSMB2|PSMB3|PSMB4|PSMB5|PSMB6|PSMB7|PSMB8|PSMB9|PSMC1|PSMC2|PSMC3|PSMC4|PSMC5|PSMC6|PSMD1|PSMD11|PSMD12|PSMD13|PSMD14|PSMD2|PSMD3|PSMD4|PSMD6|PSMD7|PSMD8|SEM1	20uM	24h	LINCSCP_161034	PC3	NFkB pathway inhibitor|Proteasome inhibitor
0.642341	0.00126689	22	MG-132	-1107	PSMB1	20uM	24h	LINCSCP_119227	HT29	Proteasome inhibitor
0.64217	0.00127192	22	Withaferin A	-6685	IKBKB|NAMPT	10uM	3h	LINCSCP_130919	MCF10A	IKK inhibitor
0.642135	0.00127293	22	L-Sulforaphane	-4919	NFE2L2	10uM	6h	LINCSCP_53093	SKM1	Anticancer agent|Aryl hydrocarbon receptor antagonist
0.642095	0.00127412	22	ML162	-1493	NA	10uM	6h	LINCSCP_25675	HT29	NA
0.642087	0.00127436	22	MG-132	-1107	PSMB1	20uM	24h	LINCSCP_123898	HT29	Proteasome inhibitor
0.642061	0.00127513	22	MG-132	-1107	PSMB1	20uM	24h	LINCSCP_157601	PC3	Proteasome inhibitor
0.641864	0.00128093	22	SCHEMBL16226502	-43056	HSP90AA1	10uM	24h	LINCSCP_129021	HUVEC	HSP inhibitor
0.64185	0.00128137	22	GSK-1070916	-1062	AURKB|AURKC	1.11uM	24h	LINCSCP_147758	NPC.CAS9	Aurora kinase inhibitor
0.641642	0.00128753	22	BRD-A70541707	-36922	NA	10uM	6h	LINCSCP_43285	NPC	NA
0.64137	0.00129564	22	179324-69-7	-6281	ADRM1|PSMA1|PSMA2|PSMA3|PSMA4|PSMA5|PSMA6|PSMA7|PSMA8|PSMB1|PSMB10|PSMB11|PSMB2|PSMB3|PSMB4|PSMB5|PSMB6|PSMB7|PSMB8|PSMB9|PSMC1|PSMC2|PSMC3|PSMC4|PSMC5|PSMC6|PSMD1|PSMD11|PSMD12|PSMD13|PSMD14|PSMD2|PSMD3|PSMD4|PSMD6|PSMD7|PSMD8|SEM1	20uM	24h	LINCSCP_158875	PC3	NFkB pathway inhibitor|Proteasome inhibitor
0.641361	0.00129592	22	CEP-18770 (Delanzomib)	-45410	NA	0.12uM	24h	LINCSCP_171224	YAPC	NA
0.641295	0.0012979	22	179324-69-7	-6281	ADRM1|PSMA1|PSMA2|PSMA3|PSMA4|PSMA5|PSMA6|PSMA7|PSMA8|PSMB1|PSMB10|PSMB11|PSMB2|PSMB3|PSMB4|PSMB5|PSMB6|PSMB7|PSMB8|PSMB9|PSMC1|PSMC2|PSMC3|PSMC4|PSMC5|PSMC6|PSMD1|PSMD11|PSMD12|PSMD13|PSMD14|PSMD2|PSMD3|PSMD4|PSMD6|PSMD7|PSMD8|SEM1	20uM	24h	LINCSCP_169959	YAPC	NFkB pathway inhibitor|Proteasome inhibitor
0.641211	0.0013004	22	Deguelin	-3368	AKT1	10uM	24h	LINCSCP_44403	PC3	NADH-ubiquinone oxidoreductase (Complex I) inhibitor
0.640956	0.00130806	22	MG-132	-1107	PSMB1	20uM	24h	LINCSCP_158772	PC3	Proteasome inhibitor
0.640837	0.00131165	22	3,5-Bis(4-methylbenzylidene)piperidin-4-one	-42949	SENP2|USP1|USP2|USP7	10uM	6h	LINCSCP_12859	DV90	Ubiquitin specific protease inhibitor
0.640738	0.00131467	22	NSC 663284	-2042	CDC25A|CDC25B	3uM	6h	LINCSCP_23576	HEPG2	CDC inhibitor
0.64062	0.00131823	22	179324-69-7	-6281	ADRM1|PSMA1|PSMA2|PSMA3|PSMA4|PSMA5|PSMA6|PSMA7|PSMA8|PSMB1|PSMB10|PSMB11|PSMB2|PSMB3|PSMB4|PSMB5|PSMB6|PSMB7|PSMB8|PSMB9|PSMC1|PSMC2|PSMC3|PSMC4|PSMC5|PSMC6|PSMD1|PSMD11|PSMD12|PSMD13|PSMD14|PSMD2|PSMD3|PSMD4|PSMD6|PSMD7|PSMD8|SEM1	20uM	24h	LINCSCP_172111	YAPC	NFkB pathway inhibitor|Proteasome inhibitor
0.64059	0.00131915	22	179324-69-7	-6281	ADRM1|PSMA1|PSMA2|PSMA3|PSMA4|PSMA5|PSMA6|PSMA7|PSMA8|PSMB1|PSMB10|PSMB11|PSMB2|PSMB3|PSMB4|PSMB5|PSMB6|PSMB7|PSMB8|PSMB9|PSMC1|PSMC2|PSMC3|PSMC4|PSMC5|PSMC6|PSMD1|PSMD11|PSMD12|PSMD13|PSMD14|PSMD2|PSMD3|PSMD4|PSMD6|PSMD7|PSMD8|SEM1	20uM	24h	LINCSCP_171121	YAPC	NFkB pathway inhibitor|Proteasome inhibitor
0.640547	0.00132046	22	BRD-A24396574-001-01-5	-5006	NA	0.37uM	3h	LINCSCP_113448	HME1	Anti-inflammatory agent|Antioxidant|HSP inhibitor|NFkB pathway inhibitor|Topoisomerase inhibitor
0.640498	0.00132194	22	179324-69-7	-6281	ADRM1|PSMA1|PSMA2|PSMA3|PSMA4|PSMA5|PSMA6|PSMA7|PSMA8|PSMB1|PSMB10|PSMB11|PSMB2|PSMB3|PSMB4|PSMB5|PSMB6|PSMB7|PSMB8|PSMB9|PSMC1|PSMC2|PSMC3|PSMC4|PSMC5|PSMC6|PSMD1|PSMD11|PSMD12|PSMD13|PSMD14|PSMD2|PSMD3|PSMD4|PSMD6|PSMD7|PSMD8|SEM1	20uM	24h	LINCSCP_161478	PC3	NFkB pathway inhibitor|Proteasome inhibitor
0.640435	0.00132385	22	Salermide	-5123	SIRT1|SIRT2	100uM	6h	LINCSCP_54104	SW620	SIRT inhibitor
0.640399	0.00132497	22	BRD-A24396574-001-01-5	-5006	NA	3.33uM	3h	LINCSCP_86287	BT20	Anti-inflammatory agent|Antioxidant|HSP inhibitor|NFkB pathway inhibitor|Topoisomerase inhibitor
0.640374	0.00132572	22	179324-69-7	-6281	ADRM1|PSMA1|PSMA2|PSMA3|PSMA4|PSMA5|PSMA6|PSMA7|PSMA8|PSMB1|PSMB10|PSMB11|PSMB2|PSMB3|PSMB4|PSMB5|PSMB6|PSMB7|PSMB8|PSMB9|PSMC1|PSMC2|PSMC3|PSMC4|PSMC5|PSMC6|PSMD1|PSMD11|PSMD12|PSMD13|PSMD14|PSMD2|PSMD3|PSMD4|PSMD6|PSMD7|PSMD8|SEM1	20uM	24h	LINCSCP_153207	PC3	NFkB pathway inhibitor|Proteasome inhibitor
0.640258	0.00132926	22	MLS000709026	-43139	RAD51	40uM	6h	LINCSCP_45130	PC3	RAD51 inhibitor
0.640243	0.00132973	22	NSC141540	-36939	TOP2A|TOP2B	10uM	6h	LINCSCP_43548	NPC	Topoisomerase inhibitor
0.640099	0.00133412	22	CVF-SUMO-7	-4835	NA	10uM	6h	LINCSCP_3056	A375	NA
0.640014	0.00133675	22	MG-132	-1107	PSMB1	20uM	24h	LINCSCP_157603	PC3	Proteasome inhibitor
0.639966	0.00133822	22	Mycophenolate Mofetil	-43041	IMPDH1|IMPDH2	10uM	24h	LINCSCP_32938	7	Inosine monophosphate dehydrogenase inhibitor|Hydroxycarboxylic acid receptor agonist|Immunosuppressant|Dehydrogenase inhibitor|Inositol monophosphatase inhibitor
0.63994	0.00133902	22	SCHEMBL14379041	-43082	PPARG	10uM	6h	LINCSCP_12843	DV90	PPAR receptor agonist
0.639873	0.00134108	22	Thioguanosine	-5832	NA	0.37uM	24h	LINCSCP_79795	A375	Purine antagonist
0.639662	0.00134757	22	Dihydroergotamine	-3619	HTR1B|HTR1D	10uM	6h	LINCSCP_219236	HEPG2	Serotonin receptor agonist
0.639619	0.00134891	22	4,6-Dimethyl-n-phenylquinolin-2-amine	-4902	NA	10uM	6h	LINCSCP_27180	HT29	NA
0.6396	0.0013495	22	16,16-Dimethyl prostaglandin e2	-43285	HPGD	10uM	6h	LINCSCP_39827	MDST8	Prostanoid receptor agonist
0.639349	0.00135728	22	SCHEMBL16226502	-43056	HSP90AA1	10uM	24h	LINCSCP_86863	CD34	HSP inhibitor
0.639294	0.001359	22	MG-132	-1107	PSMB1	20uM	24h	LINCSCP_157694	PC3	Proteasome inhibitor
0.639281	0.0013594	22	MLS000709026	-43139	RAD51	40uM	6h	LINCSCP_54495	SW948	RAD51 inhibitor
0.639269	0.00135977	22	O-Demethylated Adapalene	-6237	RARG	10uM	6h	LINCSCP_50781	RKO	Retinoid receptor agonist
0.639238	0.00136075	22	BRD-A35825362	-36878	NA	10uM	6h	LINCSCP_41259	NEU	NA
0.639217	0.00136139	22	BSPBIO_001592	-43102	PTGS1|PTGS2	50uM	6h	LINCSCP_53052	SKLU1	Cyclooxygenase inhibitor|Histone acetyltransferase inhibitor|Lipoxygenase inhibitor|NFkB pathway inhibitor
0.639198	0.00136198	22	MLN 2238	-4944	PSMB1	3.33uM	24h	LINCSCP_161277	PC3	Proteasome inhibitor
0.639191	0.00136221	22	179324-69-7	-6281	ADRM1|PSMA1|PSMA2|PSMA3|PSMA4|PSMA5|PSMA6|PSMA7|PSMA8|PSMB1|PSMB10|PSMB11|PSMB2|PSMB3|PSMB4|PSMB5|PSMB6|PSMB7|PSMB8|PSMB9|PSMC1|PSMC2|PSMC3|PSMC4|PSMC5|PSMC6|PSMD1|PSMD11|PSMD12|PSMD13|PSMD14|PSMD2|PSMD3|PSMD4|PSMD6|PSMD7|PSMD8|SEM1	20uM	24h	LINCSCP_175071	YAPC	NFkB pathway inhibitor|Proteasome inhibitor
0.639118	0.00136447	22	5-Nitroso-8-cinnolinol	-2275	HDAC1	10uM	6h	LINCSCP_43575	NPC	HDAC inhibitor
0.638912	0.00137094	22	NSC95397	-3521	NA	10uM	24h	LINCSCP_265786	PC3	CDC inhibitor
0.638862	0.00137251	22	BG-51	-45301	HDAC3	1.11uM	24h	LINCSCP_20830	HCC515	HDAC inhibitor
0.638859	0.00137259	22	179324-69-7	-6281	ADRM1|PSMA1|PSMA2|PSMA3|PSMA4|PSMA5|PSMA6|PSMA7|PSMA8|PSMB1|PSMB10|PSMB11|PSMB2|PSMB3|PSMB4|PSMB5|PSMB6|PSMB7|PSMB8|PSMB9|PSMC1|PSMC2|PSMC3|PSMC4|PSMC5|PSMC6|PSMD1|PSMD11|PSMD12|PSMD13|PSMD14|PSMD2|PSMD3|PSMD4|PSMD6|PSMD7|PSMD8|SEM1	20uM	24h	LINCSCP_162196	PC3	NFkB pathway inhibitor|Proteasome inhibitor
0.638846	0.00137301	22	Entinostat	-4811	HDAC1|HDAC10|HDAC11|HDAC2|HDAC3|HDAC4|HDAC5|HDAC6|HDAC7|HDAC8|HDAC9	3.33uM	24h	LINCSCP_146844	NEU	HDAC inhibitor
0.63865	0.00137918	22	GW620972X	-1209	NA	10uM	24h	LINCSCP_165192	SKL.C	NA
0.638584	0.00138127	22	179324-69-7	-6281	ADRM1|PSMA1|PSMA2|PSMA3|PSMA4|PSMA5|PSMA6|PSMA7|PSMA8|PSMB1|PSMB10|PSMB11|PSMB2|PSMB3|PSMB4|PSMB5|PSMB6|PSMB7|PSMB8|PSMB9|PSMC1|PSMC2|PSMC3|PSMC4|PSMC5|PSMC6|PSMD1|PSMD11|PSMD12|PSMD13|PSMD14|PSMD2|PSMD3|PSMD4|PSMD6|PSMD7|PSMD8|SEM1	20uM	24h	LINCSCP_155365	PC3	NFkB pathway inhibitor|Proteasome inhibitor
0.638512	0.00138353	22	MG-132	-1107	PSMB1	20uM	24h	LINCSCP_159043	PC3	Proteasome inhibitor
0.638474	0.00138473	22	179324-69-7	-6281	ADRM1|PSMA1|PSMA2|PSMA3|PSMA4|PSMA5|PSMA6|PSMA7|PSMA8|PSMB1|PSMB10|PSMB11|PSMB2|PSMB3|PSMB4|PSMB5|PSMB6|PSMB7|PSMB8|PSMB9|PSMC1|PSMC2|PSMC3|PSMC4|PSMC5|PSMC6|PSMD1|PSMD11|PSMD12|PSMD13|PSMD14|PSMD2|PSMD3|PSMD4|PSMD6|PSMD7|PSMD8|SEM1	20uM	24h	LINCSCP_157522	PC3	NFkB pathway inhibitor|Proteasome inhibitor
0.638453	0.00138541	22	CVF-SUMO-13	-4834	NA	10uM	6h	LINCSCP_22457	HEPG2	NA
0.638418	0.00138652	22	Sappanone A Trimethyl Ether	-42843	NA	10uM	6h	LINCSCP_44629	PC3	Melanin inhibitor|Tyrosinase inhibitor
0.638395	0.00138723	22	MG-132	-1107	PSMB1	20uM	24h	LINCSCP_171294	YAPC	Proteasome inhibitor
0.638269	0.00139124	22	179324-69-7	-6281	ADRM1|PSMA1|PSMA2|PSMA3|PSMA4|PSMA5|PSMA6|PSMA7|PSMA8|PSMB1|PSMB10|PSMB11|PSMB2|PSMB3|PSMB4|PSMB5|PSMB6|PSMB7|PSMB8|PSMB9|PSMC1|PSMC2|PSMC3|PSMC4|PSMC5|PSMC6|PSMD1|PSMD11|PSMD12|PSMD13|PSMD14|PSMD2|PSMD3|PSMD4|PSMD6|PSMD7|PSMD8|SEM1	20uM	24h	LINCSCP_153121	PC3	NFkB pathway inhibitor|Proteasome inhibitor
0.638263	0.00139141	22	Chicago Sky Blue	-5668	MIF	10uM	24h	LINCSCP_47647	PC3	Glutamate transporter modulator|Macrophage migration inhibiting factor inhibitor|Glutamate inhibitor|Macrophage inhibitor
0.638238	0.00139221	22	MLS000038106	-4068	NA	10uM	6h	LINCSCP_12999	EFO27	NA
0.638206	0.00139325	22	179324-69-7	-6281	ADRM1|PSMA1|PSMA2|PSMA3|PSMA4|PSMA5|PSMA6|PSMA7|PSMA8|PSMB1|PSMB10|PSMB11|PSMB2|PSMB3|PSMB4|PSMB5|PSMB6|PSMB7|PSMB8|PSMB9|PSMC1|PSMC2|PSMC3|PSMC4|PSMC5|PSMC6|PSMD1|PSMD11|PSMD12|PSMD13|PSMD14|PSMD2|PSMD3|PSMD4|PSMD6|PSMD7|PSMD8|SEM1	20uM	24h	LINCSCP_157517	PC3	NFkB pathway inhibitor|Proteasome inhibitor
0.638185	0.00139389	22	MD-041	-43138	NA	10uM	6h	LINCSCP_26414	HT29	NA
0.638162	0.00139464	22	MG-132	-1107	PSMB1	20uM	24h	LINCSCP_156526	PC3	Proteasome inhibitor
0.638071	0.00139755	22	SCH-79797	-6224	F2R	10uM	6h	LINCSCP_39859	NCIH1694	Proteasome inhibitor
0.638046	0.00139833	22	GSK-461364	-1013	PLK1	3.33uM	24h	LINCSCP_146707	NEU	PLK inhibitor
0.637977	0.00140053	22	BSPBIO_001592	-43102	PTGS1|PTGS2	10uM	6h	LINCSCP_43659	NPC	Cyclooxygenase inhibitor|Histone acetyltransferase inhibitor|Lipoxygenase inhibitor|NFkB pathway inhibitor
0.637952	0.00140134	22	179324-69-7	-6281	ADRM1|PSMA1|PSMA2|PSMA3|PSMA4|PSMA5|PSMA6|PSMA7|PSMA8|PSMB1|PSMB10|PSMB11|PSMB2|PSMB3|PSMB4|PSMB5|PSMB6|PSMB7|PSMB8|PSMB9|PSMC1|PSMC2|PSMC3|PSMC4|PSMC5|PSMC6|PSMD1|PSMD11|PSMD12|PSMD13|PSMD14|PSMD2|PSMD3|PSMD4|PSMD6|PSMD7|PSMD8|SEM1	20uM	24h	LINCSCP_174265	YAPC	NFkB pathway inhibitor|Proteasome inhibitor
0.637939	0.00140176	22	Tyrphostin B46	-3628	EGFR	10uM	6h	LINCSCP_22791	HEPG2	EGFR inhibitor
0.637938	0.00140179	22	179324-69-7	-6281	ADRM1|PSMA1|PSMA2|PSMA3|PSMA4|PSMA5|PSMA6|PSMA7|PSMA8|PSMB1|PSMB10|PSMB11|PSMB2|PSMB3|PSMB4|PSMB5|PSMB6|PSMB7|PSMB8|PSMB9|PSMC1|PSMC2|PSMC3|PSMC4|PSMC5|PSMC6|PSMD1|PSMD11|PSMD12|PSMD13|PSMD14|PSMD2|PSMD3|PSMD4|PSMD6|PSMD7|PSMD8|SEM1	20uM	24h	LINCSCP_176147	YAPC	NFkB pathway inhibitor|Proteasome inhibitor
0.63792	0.00140236	22	13-Hydroxy-8,14,19-trimethoxy-4,10,12,16-tetramethyl-3,20,22-trioxo-2-azabicyclo[16.3.1]docosa-1(21),4,6,10,18-pentaen-9-yl carbamate	-42815	HSP90AA1	0.12uM	24h	LINCSCP_100018	HCC515	HSP inhibitor
0.637823	0.00140545	22	MG-132	-1107	PSMB1	20uM	24h	LINCSCP_161648	PC3	Proteasome inhibitor
0.637781	0.00140681	22	MG-132	-1107	PSMB1	20uM	24h	LINCSCP_123896	HT29	Proteasome inhibitor
0.637741	0.0014081	22	BDBM50127227	-43025	FNTA|IKBKB	10uM	24h	LINCSCP_811	A375	Farnesyltransferase inhibitor|NFkB pathway inhibitor
0.637627	0.00141175	22	MG-132	-1107	PSMB1	20uM	24h	LINCSCP_154100	PC3	Proteasome inhibitor
0.637555	0.00141407	22	179324-69-7	-6281	ADRM1|PSMA1|PSMA2|PSMA3|PSMA4|PSMA5|PSMA6|PSMA7|PSMA8|PSMB1|PSMB10|PSMB11|PSMB2|PSMB3|PSMB4|PSMB5|PSMB6|PSMB7|PSMB8|PSMB9|PSMC1|PSMC2|PSMC3|PSMC4|PSMC5|PSMC6|PSMD1|PSMD11|PSMD12|PSMD13|PSMD14|PSMD2|PSMD3|PSMD4|PSMD6|PSMD7|PSMD8|SEM1	20uM	24h	LINCSCP_156083	PC3	NFkB pathway inhibitor|Proteasome inhibitor
0.637514	0.0014154	22	Manumycin-A	-43075	FNTA|IKBKB	10uM	6h	LINCSCP_51064	RMUGS	Farnesyltransferase inhibitor|NFkB pathway inhibitor
0.637505	0.00141569	22	PG 490	-6185	NA	0.1uM	6h	LINCSCP_66199	WSUDLCL2	RNA polymerase inhibitor
0.637503	0.00141574	22	MLS002264459	-3975	NA	10uM	6h	LINCSCP_19791	HCC515	NA
0.637483	0.00141639	22	MLS002703105	-1300	NA	10uM	6h	LINCSCP_45349	PC3	NA
0.63747	0.00141683	22	179324-69-7	-6281	ADRM1|PSMA1|PSMA2|PSMA3|PSMA4|PSMA5|PSMA6|PSMA7|PSMA8|PSMB1|PSMB10|PSMB11|PSMB2|PSMB3|PSMB4|PSMB5|PSMB6|PSMB7|PSMB8|PSMB9|PSMC1|PSMC2|PSMC3|PSMC4|PSMC5|PSMC6|PSMD1|PSMD11|PSMD12|PSMD13|PSMD14|PSMD2|PSMD3|PSMD4|PSMD6|PSMD7|PSMD8|SEM1	20uM	24h	LINCSCP_153123	PC3	NFkB pathway inhibitor|Proteasome inhibitor
0.637461	0.00141712	22	CHEMBL1700271	-2719	NA	10uM	6h	LINCSCP_21858	HEPG2	NA
0.637202	0.00142549	22	MG-132	-1107	PSMB1	20uM	24h	LINCSCP_158413	PC3	Proteasome inhibitor
0.637136	0.00142763	22	Amonafide	-5667	TOP2A	10uM	6h	LINCSCP_22379	HEPG2	Topoisomerase inhibitor
0.637115	0.00142831	22	Pevonedistat	-6263	NAE1|UBA3	10uM	6h	LINCSCP_10608	AGS	Nedd activating enzyme inhibitor
0.637033	0.00143098	22	MG-132	-1107	PSMB1	20uM	24h	LINCSCP_158684	PC3	Proteasome inhibitor
0.636971	0.00143297	22	MG-132	-1107	PSMB1	20uM	24h	LINCSCP_123897	HT29	Proteasome inhibitor
0.636971	0.00143298	22	Aurora A Inhibitor I	-1065	AURKA	10uM	24h	LINCSCP_11743	BT20	Aurora kinase inhibitor
0.636902	0.00143525	22	179324-69-7	-6281	ADRM1|PSMA1|PSMA2|PSMA3|PSMA4|PSMA5|PSMA6|PSMA7|PSMA8|PSMB1|PSMB10|PSMB11|PSMB2|PSMB3|PSMB4|PSMB5|PSMB6|PSMB7|PSMB8|PSMB9|PSMC1|PSMC2|PSMC3|PSMC4|PSMC5|PSMC6|PSMD1|PSMD11|PSMD12|PSMD13|PSMD14|PSMD2|PSMD3|PSMD4|PSMD6|PSMD7|PSMD8|SEM1	20uM	24h	LINCSCP_159590	PC3	NFkB pathway inhibitor|Proteasome inhibitor
0.636892	0.00143556	22	MG-132	-1107	PSMB1	20uM	24h	LINCSCP_175155	YAPC	Proteasome inhibitor
0.636883	0.00143586	22	CEP-18770 (Delanzomib)	-45410	NA	0.12uM	24h	LINCSCP_157623	PC3	NA
0.636787	0.001439	22	13-Hydroxy-8,14,19-trimethoxy-4,10,12,16-tetramethyl-3,20,22-trioxo-2-azabicyclo[16.3.1]docosa-1(21),4,6,10,18-pentaen-9-yl carbamate	-42815	HSP90AA1	5uM	24h	LINCSCP_67969	PC3	HSP inhibitor
0.636771	0.00143952	22	MLS001173269	-3752	NA	10uM	6h	LINCSCP_20027	HCC515	NA
0.636754	0.00144009	22	179324-69-7	-6281	ADRM1|PSMA1|PSMA2|PSMA3|PSMA4|PSMA5|PSMA6|PSMA7|PSMA8|PSMB1|PSMB10|PSMB11|PSMB2|PSMB3|PSMB4|PSMB5|PSMB6|PSMB7|PSMB8|PSMB9|PSMC1|PSMC2|PSMC3|PSMC4|PSMC5|PSMC6|PSMD1|PSMD11|PSMD12|PSMD13|PSMD14|PSMD2|PSMD3|PSMD4|PSMD6|PSMD7|PSMD8|SEM1	20uM	24h	LINCSCP_158512	PC3	NFkB pathway inhibitor|Proteasome inhibitor
0.6366	0.00144513	22	MG-132	-1107	PSMB1	20uM	24h	LINCSCP_158679	PC3	Proteasome inhibitor
0.636565	0.00144627	22	MLS001033149	-6634	NA	10uM	6h	LINCSCP_20477	HCC515	NA
0.63652	0.00144774	22	CT-200783	-43273	NA	10uM	6h	LINCSCP_12780	DV90	NA
0.636517	0.00144783	22	16,16-Dimethyl prostaglandin e2	-43285	HPGD	10uM	6h	LINCSCP_53074	SKLU1	Prostanoid receptor agonist
0.636509	0.00144812	22	Withaferin A	-6685	IKBKB|NAMPT	10uM	6h	LINCSCP_43956	PC3	IKK inhibitor
0.636508	0.00144813	22	MLS003153123	-2020	NA	10uM	6h	LINCSCP_45566	PC3	NA
0.636496	0.00144855	22	179324-69-7	-6281	ADRM1|PSMA1|PSMA2|PSMA3|PSMA4|PSMA5|PSMA6|PSMA7|PSMA8|PSMB1|PSMB10|PSMB11|PSMB2|PSMB3|PSMB4|PSMB5|PSMB6|PSMB7|PSMB8|PSMB9|PSMC1|PSMC2|PSMC3|PSMC4|PSMC5|PSMC6|PSMD1|PSMD11|PSMD12|PSMD13|PSMD14|PSMD2|PSMD3|PSMD4|PSMD6|PSMD7|PSMD8|SEM1	20uM	24h	LINCSCP_154286	PC3	NFkB pathway inhibitor|Proteasome inhibitor
0.63637	0.00145267	22	MG-132	-1107	PSMB1	20uM	24h	LINCSCP_155539	PC3	Proteasome inhibitor
0.636275	0.00145581	22	BI-2536	-1041	PLK1	0.12uM	3h	LINCSCP_113389	HME1	PLK inhibitor
0.636268	0.00145605	22	Enclomiphene	-42850	ESR1	0.12uM	24h	LINCSCP_20916	HCC515	Estrogen receptor antagonist
0.636203	0.00145821	22	Menadione	-3755	NA	10uM	24h	LINCSCP_809	A375	Mitochondrial DNA polymerase inhibitor|Phosphatase inhibitor
0.636193	0.00145852	22	SCHEMBL16226502	-43056	HSP90AA1	10uM	24h	LINCSCP_70026	A375	HSP inhibitor
0.636149	0.00145999	22	Puromycin	-2788	NA	10uM	6h	LINCSCP_26906	HT29	Protein synthesis inhibitor
0.636079	0.00146231	22	Pifithrin MU	-4188	HSPA1A|TP53	10uM	6h	LINCSCP_53518	SKMEL28	HSP inhibitor
0.636067	0.00146268	22	179324-69-7	-6281	ADRM1|PSMA1|PSMA2|PSMA3|PSMA4|PSMA5|PSMA6|PSMA7|PSMA8|PSMB1|PSMB10|PSMB11|PSMB2|PSMB3|PSMB4|PSMB5|PSMB6|PSMB7|PSMB8|PSMB9|PSMC1|PSMC2|PSMC3|PSMC4|PSMC5|PSMC6|PSMD1|PSMD11|PSMD12|PSMD13|PSMD14|PSMD2|PSMD3|PSMD4|PSMD6|PSMD7|PSMD8|SEM1	20uM	24h	LINCSCP_158516	PC3	NFkB pathway inhibitor|Proteasome inhibitor
0.636015	0.00146443	22	179324-69-7	-6281	ADRM1|PSMA1|PSMA2|PSMA3|PSMA4|PSMA5|PSMA6|PSMA7|PSMA8|PSMB1|PSMB10|PSMB11|PSMB2|PSMB3|PSMB4|PSMB5|PSMB6|PSMB7|PSMB8|PSMB9|PSMC1|PSMC2|PSMC3|PSMC4|PSMC5|PSMC6|PSMD1|PSMD11|PSMD12|PSMD13|PSMD14|PSMD2|PSMD3|PSMD4|PSMD6|PSMD7|PSMD8|SEM1	20uM	24h	LINCSCP_175429	YAPC	NFkB pathway inhibitor|Proteasome inhibitor
0.635956	0.00146638	22	FK888	-3876	TACR1	10uM	24h	LINCSCP_18035	HCC515	Tachykinin antagonist
0.63593	0.00146723	22	Brazilin	-1844	NA	10uM	6h	LINCSCP_86	A375	Nitric oxide production inhibitor
0.635745	0.00147339	22	MG-132	-1107	PSMB1	20uM	24h	LINCSCP_175868	YAPC	Proteasome inhibitor
0.635733	0.00147379	22	MLS000709026	-43139	RAD51	40uM	6h	LINCSCP_10521	AGS	RAD51 inhibitor
0.635702	0.00147483	22	MG-132	-1107	PSMB1	20uM	24h	LINCSCP_161649	PC3	Proteasome inhibitor
0.635661	0.00147622	22	179324-69-7	-6281	ADRM1|PSMA1|PSMA2|PSMA3|PSMA4|PSMA5|PSMA6|PSMA7|PSMA8|PSMB1|PSMB10|PSMB11|PSMB2|PSMB3|PSMB4|PSMB5|PSMB6|PSMB7|PSMB8|PSMB9|PSMC1|PSMC2|PSMC3|PSMC4|PSMC5|PSMC6|PSMD1|PSMD11|PSMD12|PSMD13|PSMD14|PSMD2|PSMD3|PSMD4|PSMD6|PSMD7|PSMD8|SEM1	20uM	24h	LINCSCP_161394	PC3	NFkB pathway inhibitor|Proteasome inhibitor
0.635597	0.00147836	22	Pelitinib	-42796	EGFR	10uM	24h	LINCSCP_69147	A375	EGFR inhibitor
0.635496	0.00148172	22	MG-132	-1107	PSMB1	20uM	24h	LINCSCP_176319	YAPC	Proteasome inhibitor
0.635464	0.0014828	22	179324-69-7	-6281	ADRM1|PSMA1|PSMA2|PSMA3|PSMA4|PSMA5|PSMA6|PSMA7|PSMA8|PSMB1|PSMB10|PSMB11|PSMB2|PSMB3|PSMB4|PSMB5|PSMB6|PSMB7|PSMB8|PSMB9|PSMC1|PSMC2|PSMC3|PSMC4|PSMC5|PSMC6|PSMD1|PSMD11|PSMD12|PSMD13|PSMD14|PSMD2|PSMD3|PSMD4|PSMD6|PSMD7|PSMD8|SEM1	20uM	24h	LINCSCP_119139	HT29	NFkB pathway inhibitor|Proteasome inhibitor
0.635398	0.00148503	22	MG-132	-1107	PSMB1	20uM	24h	LINCSCP_154460	PC3	Proteasome inhibitor
0.635347	0.00148674	22	CHEMBL520231	-43280	XPO1	10uM	6h	LINCSCP_50633	PL21	Exportin antagonist
0.635218	0.00149106	22	SCHEMBL17378613	-5749	CSF1R	10uM	24h	LINCSCP_86660	CD34	CSF1R inhibitor
0.635202	0.00149162	22	3,5-Bis(4-methylbenzylidene)piperidin-4-one	-42949	SENP2|USP1|USP2|USP7	10uM	6h	LINCSCP_51211	RMUGS	Ubiquitin specific protease inhibitor
0.635117	0.00149448	22	CHEMBL520231	-43280	XPO1	10uM	6h	LINCSCP_40099	NCIH2073	Exportin antagonist
0.635074	0.00149593	22	179324-69-7	-6281	ADRM1|PSMA1|PSMA2|PSMA3|PSMA4|PSMA5|PSMA6|PSMA7|PSMA8|PSMB1|PSMB10|PSMB11|PSMB2|PSMB3|PSMB4|PSMB5|PSMB6|PSMB7|PSMB8|PSMB9|PSMC1|PSMC2|PSMC3|PSMC4|PSMC5|PSMC6|PSMD1|PSMD11|PSMD12|PSMD13|PSMD14|PSMD2|PSMD3|PSMD4|PSMD6|PSMD7|PSMD8|SEM1	20uM	24h	LINCSCP_158513	PC3	NFkB pathway inhibitor|Proteasome inhibitor
0.635015	0.00149791	22	179324-69-7	-6281	ADRM1|PSMA1|PSMA2|PSMA3|PSMA4|PSMA5|PSMA6|PSMA7|PSMA8|PSMB1|PSMB10|PSMB11|PSMB2|PSMB3|PSMB4|PSMB5|PSMB6|PSMB7|PSMB8|PSMB9|PSMC1|PSMC2|PSMC3|PSMC4|PSMC5|PSMC6|PSMD1|PSMD11|PSMD12|PSMD13|PSMD14|PSMD2|PSMD3|PSMD4|PSMD6|PSMD7|PSMD8|SEM1	20uM	24h	LINCSCP_173187	YAPC	NFkB pathway inhibitor|Proteasome inhibitor
0.634994	0.00149862	22	179324-69-7	-6281	ADRM1|PSMA1|PSMA2|PSMA3|PSMA4|PSMA5|PSMA6|PSMA7|PSMA8|PSMB1|PSMB10|PSMB11|PSMB2|PSMB3|PSMB4|PSMB5|PSMB6|PSMB7|PSMB8|PSMB9|PSMC1|PSMC2|PSMC3|PSMC4|PSMC5|PSMC6|PSMD1|PSMD11|PSMD12|PSMD13|PSMD14|PSMD2|PSMD3|PSMD4|PSMD6|PSMD7|PSMD8|SEM1	20uM	24h	LINCSCP_158511	PC3	NFkB pathway inhibitor|Proteasome inhibitor
0.634964	0.00149965	22	BRD-A24396574-001-01-5	-5006	NA	3.33uM	24h	LINCSCP_163613	SKBR3	Anti-inflammatory agent|Antioxidant|HSP inhibitor|NFkB pathway inhibitor|Topoisomerase inhibitor
0.634886	0.0015023	22	179324-69-7	-6281	ADRM1|PSMA1|PSMA2|PSMA3|PSMA4|PSMA5|PSMA6|PSMA7|PSMA8|PSMB1|PSMB10|PSMB11|PSMB2|PSMB3|PSMB4|PSMB5|PSMB6|PSMB7|PSMB8|PSMB9|PSMC1|PSMC2|PSMC3|PSMC4|PSMC5|PSMC6|PSMD1|PSMD11|PSMD12|PSMD13|PSMD14|PSMD2|PSMD3|PSMD4|PSMD6|PSMD7|PSMD8|SEM1	20uM	24h	LINCSCP_155277	PC3	NFkB pathway inhibitor|Proteasome inhibitor
0.634882	0.00150243	22	Penfluridol	-2334	NA	30uM	6h	LINCSCP_57081	VCAP	T-type calcium channel blocker
0.634863	0.00150307	22	BDBM50127227	-43025	FNTA|IKBKB	10uM	6h	LINCSCP_44809	PC3	Farnesyltransferase inhibitor|NFkB pathway inhibitor
0.634789	0.00150558	22	STK178014	-43108	NA	50uM	24h	LINCSCP_23527	HEPG2	NA
0.634762	0.00150648	22	MG-132	-1107	PSMB1	20uM	24h	LINCSCP_162283	PC3	Proteasome inhibitor
0.634552	0.00151365	22	179324-69-7	-6281	ADRM1|PSMA1|PSMA2|PSMA3|PSMA4|PSMA5|PSMA6|PSMA7|PSMA8|PSMB1|PSMB10|PSMB11|PSMB2|PSMB3|PSMB4|PSMB5|PSMB6|PSMB7|PSMB8|PSMB9|PSMC1|PSMC2|PSMC3|PSMC4|PSMC5|PSMC6|PSMD1|PSMD11|PSMD12|PSMD13|PSMD14|PSMD2|PSMD3|PSMD4|PSMD6|PSMD7|PSMD8|SEM1	20uM	24h	LINCSCP_156079	PC3	NFkB pathway inhibitor|Proteasome inhibitor
0.634532	0.00151432	22	MG-132	-1107	PSMB1	20uM	24h	LINCSCP_175150	YAPC	Proteasome inhibitor
0.634525	0.00151455	22	MG-132	-1107	PSMB1	20uM	24h	LINCSCP_156167	PC3	Proteasome inhibitor
0.634471	0.00151642	22	CT-200783	-43273	NA	10uM	6h	LINCSCP_53111	SKM1	NA
0.634453	0.00151703	22	13-Hydroxy-8,14,19-trimethoxy-4,10,12,16-tetramethyl-3,20,22-trioxo-2-azabicyclo[16.3.1]docosa-1(21),4,6,10,18-pentaen-9-yl carbamate	-42815	HSP90AA1	1.11uM	24h	LINCSCP_38439	7	HSP inhibitor
0.634382	0.00151947	22	179324-69-7	-6281	ADRM1|PSMA1|PSMA2|PSMA3|PSMA4|PSMA5|PSMA6|PSMA7|PSMA8|PSMB1|PSMB10|PSMB11|PSMB2|PSMB3|PSMB4|PSMB5|PSMB6|PSMB7|PSMB8|PSMB9|PSMC1|PSMC2|PSMC3|PSMC4|PSMC5|PSMC6|PSMD1|PSMD11|PSMD12|PSMD13|PSMD14|PSMD2|PSMD3|PSMD4|PSMD6|PSMD7|PSMD8|SEM1	20uM	24h	LINCSCP_173628	YAPC	NFkB pathway inhibitor|Proteasome inhibitor
0.634302	0.00152221	22	MG-132	-1107	PSMB1	20uM	24h	LINCSCP_156615	PC3	Proteasome inhibitor
0.634243	0.00152421	22	GSK 1059615	-42799	PIK3CA|PIK3CB|PIK3CD|PIK3CG	10uM	24h	LINCSCP_86732	CD34	PI3K inhibitor
0.63423	0.00152468	22	MG-132	-1107	PSMB1	20uM	24h	LINCSCP_153380	PC3	Proteasome inhibitor
0.634195	0.00152587	22	Apigenin	-5206	NA	10uM	6h	LINCSCP_32638	7	Casein kinase inhibitor|Cell proliferation inhibitor|Cytochrome P450 inhibitor
0.63413	0.00152811	22	179324-69-7	-6281	ADRM1|PSMA1|PSMA2|PSMA3|PSMA4|PSMA5|PSMA6|PSMA7|PSMA8|PSMB1|PSMB10|PSMB11|PSMB2|PSMB3|PSMB4|PSMB5|PSMB6|PSMB7|PSMB8|PSMB9|PSMC1|PSMC2|PSMC3|PSMC4|PSMC5|PSMC6|PSMD1|PSMD11|PSMD12|PSMD13|PSMD14|PSMD2|PSMD3|PSMD4|PSMD6|PSMD7|PSMD8|SEM1	20uM	24h	LINCSCP_152850	PC3	NFkB pathway inhibitor|Proteasome inhibitor
0.634057	0.00153062	22	13-Hydroxy-8,14,19-trimethoxy-4,10,12,16-tetramethyl-3,20,22-trioxo-2-azabicyclo[16.3.1]docosa-1(21),4,6,10,18-pentaen-9-yl carbamate	-42815	HSP90AA1	10uM	24h	LINCSCP_68122	PC3	HSP inhibitor
0.633974	0.00153348	22	Chlorpromazine	-4017	ADRA2A|ADRA2B|ADRA2C|DRD1|DRD2|DRD3|DRD4|DRD5|HRH1|HTR1A|HTR2A|HTR2C|HTR6|HTR7	10uM	6h	LINCSCP_43365	NPC	Dopamine receptor antagonist
0.633964	0.00153382	22	179324-69-7	-6281	ADRM1|PSMA1|PSMA2|PSMA3|PSMA4|PSMA5|PSMA6|PSMA7|PSMA8|PSMB1|PSMB10|PSMB11|PSMB2|PSMB3|PSMB4|PSMB5|PSMB6|PSMB7|PSMB8|PSMB9|PSMC1|PSMC2|PSMC3|PSMC4|PSMC5|PSMC6|PSMD1|PSMD11|PSMD12|PSMD13|PSMD14|PSMD2|PSMD3|PSMD4|PSMD6|PSMD7|PSMD8|SEM1	20uM	24h	LINCSCP_123811	HT29	NFkB pathway inhibitor|Proteasome inhibitor
0.633957	0.00153405	22	MG-132	-1107	PSMB1	20uM	24h	LINCSCP_159133	PC3	Proteasome inhibitor
0.633919	0.00153537	22	179324-69-7	-6281	ADRM1|PSMA1|PSMA2|PSMA3|PSMA4|PSMA5|PSMA6|PSMA7|PSMA8|PSMB1|PSMB10|PSMB11|PSMB2|PSMB3|PSMB4|PSMB5|PSMB6|PSMB7|PSMB8|PSMB9|PSMC1|PSMC2|PSMC3|PSMC4|PSMC5|PSMC6|PSMD1|PSMD11|PSMD12|PSMD13|PSMD14|PSMD2|PSMD3|PSMD4|PSMD6|PSMD7|PSMD8|SEM1	20uM	24h	LINCSCP_159319	PC3	NFkB pathway inhibitor|Proteasome inhibitor
0.633868	0.00153714	22	MLS000038106	-4068	NA	10uM	6h	LINCSCP_25846	HT29	NA
0.633863	0.0015373	22	NSC25485	-1580	ATP1A1	10uM	6h	LINCSCP_27044	HT29	ATPase inhibitor
0.633801	0.00153946	22	CHEMBL1434137	-6234	RARG	40uM	6h	LINCSCP_4737	A549	Retinoid receptor agonist
0.633663	0.00154425	22	179324-69-7	-6281	ADRM1|PSMA1|PSMA2|PSMA3|PSMA4|PSMA5|PSMA6|PSMA7|PSMA8|PSMB1|PSMB10|PSMB11|PSMB2|PSMB3|PSMB4|PSMB5|PSMB6|PSMB7|PSMB8|PSMB9|PSMC1|PSMC2|PSMC3|PSMC4|PSMC5|PSMC6|PSMD1|PSMD11|PSMD12|PSMD13|PSMD14|PSMD2|PSMD3|PSMD4|PSMD6|PSMD7|PSMD8|SEM1	20uM	24h	LINCSCP_161118	PC3	NFkB pathway inhibitor|Proteasome inhibitor
0.633583	0.00154701	22	QL47	-6019	BMX|BTK	10uM	24h	LINCSCP_69638	A375	BTK inhibitor|Cytoplasmic tyrosine protein kinase BMX inhibitor
0.633526	0.00154901	22	13-Hydroxy-8,14,19-trimethoxy-4,10,12,16-tetramethyl-3,20,22-trioxo-2-azabicyclo[16.3.1]docosa-1(21),4,6,10,18-pentaen-9-yl carbamate	-42815	HSP90AA1	10uM	24h	LINCSCP_66461	A375	HSP inhibitor
0.633461	0.00155125	22	MG-132	-1107	PSMB1	20uM	24h	LINCSCP_160930	PC3	Proteasome inhibitor
0.633445	0.00155184	22	Lonidamine	-6272	NA	0.04uM	24h	LINCSCP_161275	PC3	Glucokinase inhibitor
0.633439	0.00155203	22	MG-132	-1107	PSMB1	20uM	24h	LINCSCP_173446	YAPC	Proteasome inhibitor
0.633437	0.00155211	22	CEP-18770 (Delanzomib)	-45410	NA	10uM	24h	LINCSCP_171220	YAPC	NA
0.633436	0.00155215	22	QL47	-6019	BMX|BTK	10uM	3h	LINCSCP_164156	SKBR3	BTK inhibitor|Cytoplasmic tyrosine protein kinase BMX inhibitor
0.633321	0.00155616	22	MG-132	-1107	PSMB1	20uM	24h	LINCSCP_126775	HT29	Proteasome inhibitor
0.633313	0.00155644	22	Aminopurvalanol	-2151	CDK1|CDK2|CDK5	10uM	6h	LINCSCP_22730	HEPG2	Tyrosine kinase inhibitor|CDK inhibitor
0.633262	0.0015582	22	6-(4-Hydroxy-6-methoxy-7-methyl-3-oxo-1H-2-benzofuran-5-yl)-4-methylhex-4-enoic acid	-2681	IMPDH1|IMPDH2	3uM	24h	LINCSCP_23380	HEPG2	Dehydrogenase inhibitor|Inositol monophosphatase inhibitor
0.633201	0.00156033	22	Aminopurvalanol	-2151	CDK1|CDK2|CDK5	10uM	6h	LINCSCP_23585	HEPG2	Tyrosine kinase inhibitor|CDK inhibitor
0.633037	0.0015661	22	MLS001210968	-2059	NA	10uM	6h	LINCSCP_21986	HEPG2	NA
0.632962	0.00156875	22	YM 201636	-1109	NA	3.33uM	24h	LINCSCP_85387	BT20	PI3K inhibitor
0.632955	0.001569	22	BMS-777607	-1144	AXL|MERTK|MET|MST1R|TYRO3	1uM	6h	LINCSCP_29999	MCF10A	AXL kinase inhibitor|C-Met inhibitor|FLT3 inhibitor|Hepatocyte growth factor receptor inhibitor|Macrophage inhibitor|Tyrosine kinase inhibitor
0.632894	0.00157113	22	MLS001210968	-2059	NA	10uM	6h	LINCSCP_15940	HA1E	NA
0.632762	0.00157578	22	MLS002703104	-1920	NA	10uM	6h	LINCSCP_19635	HCC515	NA
0.632748	0.00157628	22	MG-132	-1107	PSMB1	20uM	24h	LINCSCP_176228	YAPC	Proteasome inhibitor
0.632622	0.00158075	22	Tubastatin A	-4806	HDAC6	10uM	24h	LINCSCP_9944	A549	HDAC inhibitor
0.632614	0.00158103	22	MG-132	-1107	PSMB1	20uM	24h	LINCSCP_155538	PC3	Proteasome inhibitor
0.63213	0.00159825	22	SCHEMBL13586708	-44623	FKBP1A|MTOR	10uM	24h	LINCSCP_13112	FIBRNPC	MTOR inhibitor
0.632052	0.00160103	22	MG-132	-1107	PSMB1	20uM	24h	LINCSCP_157241	PC3	Proteasome inhibitor
0.631925	0.00160556	22	MLS000709026	-43139	RAD51	40uM	6h	LINCSCP_202898	A673	RAD51 inhibitor
0.631868	0.00160761	22	179324-69-7	-6281	ADRM1|PSMA1|PSMA2|PSMA3|PSMA4|PSMA5|PSMA6|PSMA7|PSMA8|PSMB1|PSMB10|PSMB11|PSMB2|PSMB3|PSMB4|PSMB5|PSMB6|PSMB7|PSMB8|PSMB9|PSMC1|PSMC2|PSMC3|PSMC4|PSMC5|PSMC6|PSMD1|PSMD11|PSMD12|PSMD13|PSMD14|PSMD2|PSMD3|PSMD4|PSMD6|PSMD7|PSMD8|SEM1	20uM	24h	LINCSCP_122735	HT29	NFkB pathway inhibitor|Proteasome inhibitor
0.631696	0.00161381	22	179324-69-7	-6281	ADRM1|PSMA1|PSMA2|PSMA3|PSMA4|PSMA5|PSMA6|PSMA7|PSMA8|PSMB1|PSMB10|PSMB11|PSMB2|PSMB3|PSMB4|PSMB5|PSMB6|PSMB7|PSMB8|PSMB9|PSMC1|PSMC2|PSMC3|PSMC4|PSMC5|PSMC6|PSMD1|PSMD11|PSMD12|PSMD13|PSMD14|PSMD2|PSMD3|PSMD4|PSMD6|PSMD7|PSMD8|SEM1	20uM	24h	LINCSCP_172113	YAPC	NFkB pathway inhibitor|Proteasome inhibitor
0.631659	0.00161514	22	Narciclasine	-4934	RHOA	10uM	6h	LINCSCP_10513	AGS	Coflilin signaling pathway activator|LIM kinase activator|Rho associated kinase activator
0.631628	0.00161624	22	CT-200783	-43273	NA	10uM	6h	LINCSCP_50562	PL21	NA
0.631563	0.00161859	22	179324-69-7	-6281	ADRM1|PSMA1|PSMA2|PSMA3|PSMA4|PSMA5|PSMA6|PSMA7|PSMA8|PSMB1|PSMB10|PSMB11|PSMB2|PSMB3|PSMB4|PSMB5|PSMB6|PSMB7|PSMB8|PSMB9|PSMC1|PSMC2|PSMC3|PSMC4|PSMC5|PSMC6|PSMD1|PSMD11|PSMD12|PSMD13|PSMD14|PSMD2|PSMD3|PSMD4|PSMD6|PSMD7|PSMD8|SEM1	20uM	24h	LINCSCP_173184	YAPC	NFkB pathway inhibitor|Proteasome inhibitor
0.631554	0.00161892	22	179324-69-7	-6281	ADRM1|PSMA1|PSMA2|PSMA3|PSMA4|PSMA5|PSMA6|PSMA7|PSMA8|PSMB1|PSMB10|PSMB11|PSMB2|PSMB3|PSMB4|PSMB5|PSMB6|PSMB7|PSMB8|PSMB9|PSMC1|PSMC2|PSMC3|PSMC4|PSMC5|PSMC6|PSMD1|PSMD11|PSMD12|PSMD13|PSMD14|PSMD2|PSMD3|PSMD4|PSMD6|PSMD7|PSMD8|SEM1	20uM	24h	LINCSCP_159674	PC3	NFkB pathway inhibitor|Proteasome inhibitor
0.631343	0.00162657	22	BRD-A24396574-001-01-5	-5006	NA	3.33uM	24h	LINCSCP_85933	BT20	Anti-inflammatory agent|Antioxidant|HSP inhibitor|NFkB pathway inhibitor|Topoisomerase inhibitor
0.631319	0.00162742	22	179324-69-7	-6281	ADRM1|PSMA1|PSMA2|PSMA3|PSMA4|PSMA5|PSMA6|PSMA7|PSMA8|PSMB1|PSMB10|PSMB11|PSMB2|PSMB3|PSMB4|PSMB5|PSMB6|PSMB7|PSMB8|PSMB9|PSMC1|PSMC2|PSMC3|PSMC4|PSMC5|PSMC6|PSMD1|PSMD11|PSMD12|PSMD13|PSMD14|PSMD2|PSMD3|PSMD4|PSMD6|PSMD7|PSMD8|SEM1	20uM	24h	LINCSCP_118423	HT29	NFkB pathway inhibitor|Proteasome inhibitor
0.631309	0.0016278	22	6266-99-5	-3501	GRM5	3uM	24h	LINCSCP_23477	HEPG2	Glutamate receptor antagonist
0.631308	0.00162785	22	179324-69-7	-6281	ADRM1|PSMA1|PSMA2|PSMA3|PSMA4|PSMA5|PSMA6|PSMA7|PSMA8|PSMB1|PSMB10|PSMB11|PSMB2|PSMB3|PSMB4|PSMB5|PSMB6|PSMB7|PSMB8|PSMB9|PSMC1|PSMC2|PSMC3|PSMC4|PSMC5|PSMC6|PSMD1|PSMD11|PSMD12|PSMD13|PSMD14|PSMD2|PSMD3|PSMD4|PSMD6|PSMD7|PSMD8|SEM1	20uM	24h	LINCSCP_157797	PC3	NFkB pathway inhibitor|Proteasome inhibitor
0.631283	0.00162875	22	13-Hydroxy-8,14,19-trimethoxy-4,10,12,16-tetramethyl-3,20,22-trioxo-2-azabicyclo[16.3.1]docosa-1(21),4,6,10,18-pentaen-9-yl carbamate	-42815	HSP90AA1	10uM	24h	LINCSCP_68053	PC3	HSP inhibitor
0.631262	0.00162949	22	Mitoxantrone	-2481	TOP2A	3uM	6h	LINCSCP_23607	HEPG2	Topoisomerase inhibitor
0.631262	0.0016295	22	MG-132	-1107	PSMB1	20uM	24h	LINCSCP_175151	YAPC	Proteasome inhibitor
0.631054	0.00163707	22	Withaferin A	-6685	IKBKB|NAMPT	5uM	6h	LINCSCP_64599	VCAP	IKK inhibitor
0.631054	0.00163707	22	13-Hydroxy-8,14,19-trimethoxy-4,10,12,16-tetramethyl-3,20,22-trioxo-2-azabicyclo[16.3.1]docosa-1(21),4,6,10,18-pentaen-9-yl carbamate	-42815	HSP90AA1	0.04uM	24h	LINCSCP_163790	SKBR3	HSP inhibitor
0.631011	0.00163865	22	MLS000583951	-1796	NA	10uM	6h	LINCSCP_45356	PC3	NA
0.630913	0.00164222	22	179324-69-7	-6281	ADRM1|PSMA1|PSMA2|PSMA3|PSMA4|PSMA5|PSMA6|PSMA7|PSMA8|PSMB1|PSMB10|PSMB11|PSMB2|PSMB3|PSMB4|PSMB5|PSMB6|PSMB7|PSMB8|PSMB9|PSMC1|PSMC2|PSMC3|PSMC4|PSMC5|PSMC6|PSMD1|PSMD11|PSMD12|PSMD13|PSMD14|PSMD2|PSMD3|PSMD4|PSMD6|PSMD7|PSMD8|SEM1	20uM	24h	LINCSCP_153929	PC3	NFkB pathway inhibitor|Proteasome inhibitor
0.630898	0.00164276	22	MG-132	-1107	PSMB1	20uM	24h	LINCSCP_154372	PC3	Proteasome inhibitor
0.630855	0.00164435	22	CHEMBL3185502	-12707	NA	10uM	24h	LINCSCP_48454	PC3	NA
0.630693	0.00165029	22	79966-13-5	-6665	NA	10uM	24h	LINCSCP_813	A375	NA
0.630664	0.00165135	22	CCG-214295	-4427	NA	10uM	6h	LINCSCP_27042	HT29	NA
0.630615	0.00165316	22	MLS001207806	-43094	NA	10uM	6h	LINCSCP_55154	THP1	NA
0.630505	0.00165719	22	179324-69-7	-6281	ADRM1|PSMA1|PSMA2|PSMA3|PSMA4|PSMA5|PSMA6|PSMA7|PSMA8|PSMB1|PSMB10|PSMB11|PSMB2|PSMB3|PSMB4|PSMB5|PSMB6|PSMB7|PSMB8|PSMB9|PSMC1|PSMC2|PSMC3|PSMC4|PSMC5|PSMC6|PSMD1|PSMD11|PSMD12|PSMD13|PSMD14|PSMD2|PSMD3|PSMD4|PSMD6|PSMD7|PSMD8|SEM1	20uM	24h	LINCSCP_155366	PC3	NFkB pathway inhibitor|Proteasome inhibitor
0.630481	0.0016581	22	SCHEMBL16892136	-44965	NA	0.37uM	24h	LINCSCP_20826	HCC515	NA
0.63042	0.00166033	22	CVF-SUMO-11	-4838	NA	10uM	6h	LINCSCP_3059	A375	NA
0.630396	0.00166121	22	13-Hydroxy-8,14,19-trimethoxy-4,10,12,16-tetramethyl-3,20,22-trioxo-2-azabicyclo[16.3.1]docosa-1(21),4,6,10,18-pentaen-9-yl carbamate	-42815	HSP90AA1	10uM	6h	LINCSCP_67814	NPC	HSP inhibitor
0.630384	0.00166166	22	MG-132	-1107	PSMB1	20uM	24h	LINCSCP_161562	PC3	Proteasome inhibitor
0.630362	0.00166248	22	179324-69-7	-6281	ADRM1|PSMA1|PSMA2|PSMA3|PSMA4|PSMA5|PSMA6|PSMA7|PSMA8|PSMB1|PSMB10|PSMB11|PSMB2|PSMB3|PSMB4|PSMB5|PSMB6|PSMB7|PSMB8|PSMB9|PSMC1|PSMC2|PSMC3|PSMC4|PSMC5|PSMC6|PSMD1|PSMD11|PSMD12|PSMD13|PSMD14|PSMD2|PSMD3|PSMD4|PSMD6|PSMD7|PSMD8|SEM1	20uM	24h	LINCSCP_171754	YAPC	NFkB pathway inhibitor|Proteasome inhibitor
0.63035	0.00166291	22	79966-13-5	-6665	NA	10uM	6h	LINCSCP_21757	HEPG2	NA
0.630315	0.00166423	22	MG-132	-1107	PSMB1	20uM	24h	LINCSCP_156617	PC3	Proteasome inhibitor
0.630309	0.00166442	22	MG-132	-1107	PSMB1	20uM	24h	LINCSCP_153381	PC3	Proteasome inhibitor
0.63024	0.00166699	22	GNF-PF-159	-43337	NA	10uM	6h	LINCSCP_7996	A549	Tyrosine phosphatase inhibitor
0.630239	0.00166703	22	179324-69-7	-6281	ADRM1|PSMA1|PSMA2|PSMA3|PSMA4|PSMA5|PSMA6|PSMA7|PSMA8|PSMB1|PSMB10|PSMB11|PSMB2|PSMB3|PSMB4|PSMB5|PSMB6|PSMB7|PSMB8|PSMB9|PSMC1|PSMC2|PSMC3|PSMC4|PSMC5|PSMC6|PSMD1|PSMD11|PSMD12|PSMD13|PSMD14|PSMD2|PSMD3|PSMD4|PSMD6|PSMD7|PSMD8|SEM1	20uM	24h	LINCSCP_153210	PC3	NFkB pathway inhibitor|Proteasome inhibitor
0.630151	0.0016703	22	BRD-K09729851	-37784	NA	5uM	24h	LINCSCP_34756	7	NA
0.630127	0.00167117	22	PF-562271	-1072	PTK2|PTK2B	1uM	6h	LINCSCP_51774	SKBR3	Focal adhesion kinase inhibitor
0.630086	0.00167272	22	13-Hydroxy-8,14,19-trimethoxy-4,10,12,16-tetramethyl-3,20,22-trioxo-2-azabicyclo[16.3.1]docosa-1(21),4,6,10,18-pentaen-9-yl carbamate	-42815	HSP90AA1	0.001uM	6h	LINCSCP_9272	A549	HSP inhibitor
0.630059	0.0016737	22	CHEMBL2134537	-40141	NA	10uM	6h	LINCSCP_312178	VCAP	NA
0.62996	0.00167737	22	SMR000206936	-1501	NA	10uM	6h	LINCSCP_45985	PC3	NA
0.629877	0.00168046	22	CHEMBL520231	-43280	XPO1	10uM	6h	LINCSCP_30824	7	Exportin antagonist
0.629875	0.00168054	22	MLN 2238	-4944	PSMB1	10uM	6h	LINCSCP_54647	SW948	Proteasome inhibitor
0.629823	0.00168249	22	MLS000094380	-3180	NA	10uM	6h	LINCSCP_46017	PC3	NA
0.629794	0.00168359	22	MG-132	-1107	PSMB1	20uM	24h	LINCSCP_159132	PC3	Proteasome inhibitor
0.629774	0.00168431	22	179324-69-7	-6281	ADRM1|PSMA1|PSMA2|PSMA3|PSMA4|PSMA5|PSMA6|PSMA7|PSMA8|PSMB1|PSMB10|PSMB11|PSMB2|PSMB3|PSMB4|PSMB5|PSMB6|PSMB7|PSMB8|PSMB9|PSMC1|PSMC2|PSMC3|PSMC4|PSMC5|PSMC6|PSMD1|PSMD11|PSMD12|PSMD13|PSMD14|PSMD2|PSMD3|PSMD4|PSMD6|PSMD7|PSMD8|SEM1	20uM	24h	LINCSCP_167083	YAPC	NFkB pathway inhibitor|Proteasome inhibitor
0.629751	0.00168518	22	13-Hydroxy-8,14,19-trimethoxy-4,10,12,16-tetramethyl-3,20,22-trioxo-2-azabicyclo[16.3.1]docosa-1(21),4,6,10,18-pentaen-9-yl carbamate	-42815	HSP90AA1	10uM	6h	LINCSCP_67028	HEPG2	HSP inhibitor
0.629726	0.00168612	22	13-Hydroxy-8,14,19-trimethoxy-4,10,12,16-tetramethyl-3,20,22-trioxo-2-azabicyclo[16.3.1]docosa-1(21),4,6,10,18-pentaen-9-yl carbamate	-42815	HSP90AA1	10uM	24h	LINCSCP_68034	PC3	HSP inhibitor
0.629636	0.0016895	22	Ischemin	-6336	NA	0.04uM	24h	LINCSCP_146968	NEU	NA
0.629633	0.00168961	22	Tozasertib	-1021	ABL1|AURKA|AURKB|AURKC|BCR|FLT3|JAK2	0.04uM	24h	LINCSCP_68990	A375	Aurora kinase inhibitor|Bcr-Abl kinase inhibitor|FLT3 inhibitor|JAK inhibitor
0.62962	0.0016901	22	MG-132	-1107	PSMB1	20uM	24h	LINCSCP_175152	YAPC	Proteasome inhibitor
0.629615	0.00169027	22	179324-69-7	-6281	ADRM1|PSMA1|PSMA2|PSMA3|PSMA4|PSMA5|PSMA6|PSMA7|PSMA8|PSMB1|PSMB10|PSMB11|PSMB2|PSMB3|PSMB4|PSMB5|PSMB6|PSMB7|PSMB8|PSMB9|PSMC1|PSMC2|PSMC3|PSMC4|PSMC5|PSMC6|PSMD1|PSMD11|PSMD12|PSMD13|PSMD14|PSMD2|PSMD3|PSMD4|PSMD6|PSMD7|PSMD8|SEM1	20uM	24h	LINCSCP_153480	PC3	NFkB pathway inhibitor|Proteasome inhibitor
0.629562	0.00169227	22	AZD-1152-HQPA	-1067	AURKA|AURKB	0.04uM	24h	LINCSCP_99425	HCC515	Aurora kinase inhibitor
0.629389	0.00169877	22	MLS002276500	-3964	NA	10uM	24h	LINCSCP_45962	PC3	NA
0.629374	0.00169933	22	Mitoxantrone	-2481	TOP2A	3.33uM	24h	LINCSCP_99763	HCC515	Topoisomerase inhibitor
0.629317	0.00170147	22	PI828	-4198	NA	10uM	24h	LINCSCP_33153	7	PI3K inhibitor
0.629284	0.00170272	22	179324-69-7	-6281	ADRM1|PSMA1|PSMA2|PSMA3|PSMA4|PSMA5|PSMA6|PSMA7|PSMA8|PSMB1|PSMB10|PSMB11|PSMB2|PSMB3|PSMB4|PSMB5|PSMB6|PSMB7|PSMB8|PSMB9|PSMC1|PSMC2|PSMC3|PSMC4|PSMC5|PSMC6|PSMD1|PSMD11|PSMD12|PSMD13|PSMD14|PSMD2|PSMD3|PSMD4|PSMD6|PSMD7|PSMD8|SEM1	20uM	24h	LINCSCP_174267	YAPC	NFkB pathway inhibitor|Proteasome inhibitor
0.629178	0.00170673	22	MG-132	-1107	PSMB1	20uM	24h	LINCSCP_155445	PC3	Proteasome inhibitor
0.629115	0.00170911	22	15-Benzyl-4-cyclopropylmethyl-10,17-dihydroxy-(1S,13R,15R,17S)-12-oxa-4-azapentacyclo[9.6.1.01,13.05,17.07,18]octadeca-7,9,11(18)-trien-14-one	-42826	OPRD1	10uM	6h	LINCSCP_19171	HCC515	Opioid receptor antagonist
0.62899	0.00171384	22	179324-69-7	-6281	ADRM1|PSMA1|PSMA2|PSMA3|PSMA4|PSMA5|PSMA6|PSMA7|PSMA8|PSMB1|PSMB10|PSMB11|PSMB2|PSMB3|PSMB4|PSMB5|PSMB6|PSMB7|PSMB8|PSMB9|PSMC1|PSMC2|PSMC3|PSMC4|PSMC5|PSMC6|PSMD1|PSMD11|PSMD12|PSMD13|PSMD14|PSMD2|PSMD3|PSMD4|PSMD6|PSMD7|PSMD8|SEM1	20uM	24h	LINCSCP_176148	YAPC	NFkB pathway inhibitor|Proteasome inhibitor
0.628973	0.00171448	22	CT-200783	-43273	NA	10uM	6h	LINCSCP_40174	NCIH508	NA
0.62897	0.00171457	22	179324-69-7	-6281	ADRM1|PSMA1|PSMA2|PSMA3|PSMA4|PSMA5|PSMA6|PSMA7|PSMA8|PSMB1|PSMB10|PSMB11|PSMB2|PSMB3|PSMB4|PSMB5|PSMB6|PSMB7|PSMB8|PSMB9|PSMC1|PSMC2|PSMC3|PSMC4|PSMC5|PSMC6|PSMD1|PSMD11|PSMD12|PSMD13|PSMD14|PSMD2|PSMD3|PSMD4|PSMD6|PSMD7|PSMD8|SEM1	20uM	24h	LINCSCP_175068	YAPC	NFkB pathway inhibitor|Proteasome inhibitor
0.628865	0.00171856	22	179324-69-7	-6281	ADRM1|PSMA1|PSMA2|PSMA3|PSMA4|PSMA5|PSMA6|PSMA7|PSMA8|PSMB1|PSMB10|PSMB11|PSMB2|PSMB3|PSMB4|PSMB5|PSMB6|PSMB7|PSMB8|PSMB9|PSMC1|PSMC2|PSMC3|PSMC4|PSMC5|PSMC6|PSMD1|PSMD11|PSMD12|PSMD13|PSMD14|PSMD2|PSMD3|PSMD4|PSMD6|PSMD7|PSMD8|SEM1	20uM	24h	LINCSCP_156081	PC3	NFkB pathway inhibitor|Proteasome inhibitor
0.628857	0.00171889	22	SMR000798332	-2559	NA	10uM	6h	LINCSCP_45382	PC3	NA
0.628718	0.00172418	22	NSC 663284	-2042	CDC25A|CDC25B	3uM	24h	LINCSCP_23338	HEPG2	CDC inhibitor
0.628675	0.00172582	22	Doxorubicin	-4062	TOP2A	10uM	6h	LINCSCP_22701	HEPG2	Topoisomerase inhibitor
0.628668	0.00172607	22	MG-132	-1107	PSMB1	20uM	24h	LINCSCP_155447	PC3	Proteasome inhibitor
0.628646	0.0017269	22	MG-132	-1107	PSMB1	20uM	24h	LINCSCP_175511	YAPC	Proteasome inhibitor
0.628554	0.00173041	22	AC1L2X6Z	-3132	RARA|RARB	10uM	6h	LINCSCP_129	A375	Retinoid receptor agonist
0.62854	0.00173095	22	MLS003129325	-7978	NA	5uM	24h	LINCSCP_60636	VCAP	NA
0.628521	0.00173168	22	CHEMBL1590762	-37113	KCNMA1	10uM	6h	LINCSCP_43633	NPC	Potassium channel blocker
0.628457	0.00173414	22	MG-132	-1107	PSMB1	20uM	24h	LINCSCP_122821	HT29	Proteasome inhibitor
0.628421	0.00173553	22	SCHEMBL15422533	-44568	NA	10uM	24h	LINCSCP_46201	PC3	NA
0.628323	0.00173926	22	NVP-AUY922	-1162	NA	0.04uM	24h	LINCSCP_162941	SKBR3	HSP inhibitor
0.628296	0.0017403	22	6-(4-Hydroxy-6-methoxy-7-methyl-3-oxo-1H-2-benzofuran-5-yl)-4-methylhex-4-enoic acid	-2681	IMPDH1|IMPDH2	10uM	24h	LINCSCP_28756	HUH7	Dehydrogenase inhibitor|Inositol monophosphatase inhibitor
0.628289	0.00174057	22	179324-69-7	-6281	ADRM1|PSMA1|PSMA2|PSMA3|PSMA4|PSMA5|PSMA6|PSMA7|PSMA8|PSMB1|PSMB10|PSMB11|PSMB2|PSMB3|PSMB4|PSMB5|PSMB6|PSMB7|PSMB8|PSMB9|PSMC1|PSMC2|PSMC3|PSMC4|PSMC5|PSMC6|PSMD1|PSMD11|PSMD12|PSMD13|PSMD14|PSMD2|PSMD3|PSMD4|PSMD6|PSMD7|PSMD8|SEM1	20uM	24h	LINCSCP_159231	PC3	NFkB pathway inhibitor|Proteasome inhibitor
0.628286	0.00174068	22	CHEMBL1719929	-2892	NA	10uM	6h	LINCSCP_21866	HEPG2	NA
0.628178	0.00174486	22	MG-132	-1107	PSMB1	20uM	24h	LINCSCP_174435	YAPC	Proteasome inhibitor
0.628086	0.00174841	22	Rabusertib	-36359	CHEK1	10uM	24h	LINCSCP_133955	7	NA
0.628027	0.00175066	22	179324-69-7	-6281	ADRM1|PSMA1|PSMA2|PSMA3|PSMA4|PSMA5|PSMA6|PSMA7|PSMA8|PSMB1|PSMB10|PSMB11|PSMB2|PSMB3|PSMB4|PSMB5|PSMB6|PSMB7|PSMB8|PSMB9|PSMC1|PSMC2|PSMC3|PSMC4|PSMC5|PSMC6|PSMD1|PSMD11|PSMD12|PSMD13|PSMD14|PSMD2|PSMD3|PSMD4|PSMD6|PSMD7|PSMD8|SEM1	20uM	24h	LINCSCP_101271	HELA	NFkB pathway inhibitor|Proteasome inhibitor
0.627971	0.00175282	22	MG-132	-1107	PSMB1	20uM	24h	LINCSCP_171203	YAPC	Proteasome inhibitor
0.627933	0.00175432	22	Elliptecine	-4842	TOP2A|TOP2B	3uM	24h	LINCSCP_23523	HEPG2	Topoisomerase inhibitor
0.627918	0.00175487	22	MD-041	-43138	NA	10uM	6h	LINCSCP_20126	HCC515	NA
0.627902	0.00175549	22	CEP-18770 (Delanzomib)	-45410	NA	10uM	24h	LINCSCP_157619	PC3	NA
0.627891	0.00175594	22	MG-132	-1107	PSMB1	20uM	24h	LINCSCP_158050	PC3	Proteasome inhibitor
0.627843	0.00175777	22	LY 2183240	-2839	FAAH	10uM	6h	LINCSCP_26910	HT29	FAAH inhibitor|FAAH reuptake inhibitor
0.62781	0.00175907	22	179324-69-7	-6281	ADRM1|PSMA1|PSMA2|PSMA3|PSMA4|PSMA5|PSMA6|PSMA7|PSMA8|PSMB1|PSMB10|PSMB11|PSMB2|PSMB3|PSMB4|PSMB5|PSMB6|PSMB7|PSMB8|PSMB9|PSMC1|PSMC2|PSMC3|PSMC4|PSMC5|PSMC6|PSMD1|PSMD11|PSMD12|PSMD13|PSMD14|PSMD2|PSMD3|PSMD4|PSMD6|PSMD7|PSMD8|SEM1	20uM	24h	LINCSCP_175067	YAPC	NFkB pathway inhibitor|Proteasome inhibitor
0.627764	0.00176084	22	179324-69-7	-6281	ADRM1|PSMA1|PSMA2|PSMA3|PSMA4|PSMA5|PSMA6|PSMA7|PSMA8|PSMB1|PSMB10|PSMB11|PSMB2|PSMB3|PSMB4|PSMB5|PSMB6|PSMB7|PSMB8|PSMB9|PSMC1|PSMC2|PSMC3|PSMC4|PSMC5|PSMC6|PSMD1|PSMD11|PSMD12|PSMD13|PSMD14|PSMD2|PSMD3|PSMD4|PSMD6|PSMD7|PSMD8|SEM1	20uM	24h	LINCSCP_127686	HT29	NFkB pathway inhibitor|Proteasome inhibitor
0.627729	0.00176221	22	179324-69-7	-6281	ADRM1|PSMA1|PSMA2|PSMA3|PSMA4|PSMA5|PSMA6|PSMA7|PSMA8|PSMB1|PSMB10|PSMB11|PSMB2|PSMB3|PSMB4|PSMB5|PSMB6|PSMB7|PSMB8|PSMB9|PSMC1|PSMC2|PSMC3|PSMC4|PSMC5|PSMC6|PSMD1|PSMD11|PSMD12|PSMD13|PSMD14|PSMD2|PSMD3|PSMD4|PSMD6|PSMD7|PSMD8|SEM1	20uM	24h	LINCSCP_152761	PC3	NFkB pathway inhibitor|Proteasome inhibitor
0.627694	0.00176355	22	MG-132	-1107	PSMB1	10uM	6h	LINCSCP_43639	NPC	Proteasome inhibitor
0.627675	0.00176431	22	MEGXM0_000149	-4932	NA	10uM	6h	LINCSCP_2232	A375	NA
0.627669	0.00176454	22	MG-132	-1107	PSMB1	20uM	24h	LINCSCP_154012	PC3	Proteasome inhibitor
0.627542	0.00176946	22	MG-132	-1107	PSMB1	20uM	24h	LINCSCP_155534	PC3	Proteasome inhibitor
0.627389	0.00177543	22	MG-132	-1107	PSMB1	20uM	24h	LINCSCP_153651	PC3	Proteasome inhibitor
0.627377	0.00177591	22	MG-132	-1107	PSMB1	20uM	24h	LINCSCP_154369	PC3	Proteasome inhibitor
0.627356	0.00177671	22	MLS000517073	-6179	NA	10uM	6h	LINCSCP_17007	HA1E	NA
0.627356	0.00177672	22	MG-132	-1107	PSMB1	20uM	24h	LINCSCP_153021	PC3	Proteasome inhibitor
0.627309	0.00177858	22	NCGC00012588	-2552	NA	10uM	6h	LINCSCP_31059	7	NA
0.627278	0.00177977	22	MG-132	-1107	PSMB1	20uM	24h	LINCSCP_157960	PC3	Proteasome inhibitor
0.627187	0.00178333	22	Apigenin	-5206	NA	10uM	24h	LINCSCP_271118	PC3	Casein kinase inhibitor|Cell proliferation inhibitor|Cytochrome P450 inhibitor
0.627168	0.00178408	22	179324-69-7	-6281	ADRM1|PSMA1|PSMA2|PSMA3|PSMA4|PSMA5|PSMA6|PSMA7|PSMA8|PSMB1|PSMB10|PSMB11|PSMB2|PSMB3|PSMB4|PSMB5|PSMB6|PSMB7|PSMB8|PSMB9|PSMC1|PSMC2|PSMC3|PSMC4|PSMC5|PSMC6|PSMD1|PSMD11|PSMD12|PSMD13|PSMD14|PSMD2|PSMD3|PSMD4|PSMD6|PSMD7|PSMD8|SEM1	20uM	24h	LINCSCP_160399	PC3	NFkB pathway inhibitor|Proteasome inhibitor
0.627142	0.0017851	22	Piplartine	-42914	NA	10uM	6h	LINCSCP_15573	HA1E	Glutathione transferase inhibitor
0.627017	0.00179003	22	Mycophenolic acid	-42933	IMPDH1|IMPDH2	3uM	24h	LINCSCP_23469	HEPG2	Dehydrogenase inhibitor|Inositol monophosphatase inhibitor
0.627001	0.00179063	22	Dinaciclib	-6306	CDK1|CDK2|CDK5|CDK9	3.33uM	24h	LINCSCP_86615	CD34	NA
0.626984	0.00179132	22	Isoliquiritigenin	-43093	GABBR1	10uM	6h	LINCSCP_54935	THP1	Guanylate cyclase activator
0.62694	0.00179305	22	Withaferin A	-6685	IKBKB|NAMPT	10uM	6h	LINCSCP_9873	A549	IKK inhibitor
0.626927	0.00179357	22	Wortmannin	-1318	PIK3CA|PIK3CG|PLK1	10uM	6h	LINCSCP_33162	7	PI3K inhibitor
0.626888	0.00179511	22	STK219801	-43281	NA	20uM	6h	LINCSCP_12648	CORL23	Histone acetyltransferase inhibitor
0.626831	0.00179734	22	CHEMBL2139291	-41642	NA	10uM	24h	LINCSCP_7913	A549	NA
0.62681	0.00179816	22	179324-69-7	-6281	ADRM1|PSMA1|PSMA2|PSMA3|PSMA4|PSMA5|PSMA6|PSMA7|PSMA8|PSMB1|PSMB10|PSMB11|PSMB2|PSMB3|PSMB4|PSMB5|PSMB6|PSMB7|PSMB8|PSMB9|PSMC1|PSMC2|PSMC3|PSMC4|PSMC5|PSMC6|PSMD1|PSMD11|PSMD12|PSMD13|PSMD14|PSMD2|PSMD3|PSMD4|PSMD6|PSMD7|PSMD8|SEM1	20uM	24h	LINCSCP_157160	PC3	NFkB pathway inhibitor|Proteasome inhibitor
0.626804	0.00179843	22	NVP-AUY922	-1162	HSP90AA1|HSP90AB1	10uM	24h	LINCSCP_39398	MDAMB231	HSP inhibitor
0.626788	0.00179905	22	179324-69-7	-6281	ADRM1|PSMA1|PSMA2|PSMA3|PSMA4|PSMA5|PSMA6|PSMA7|PSMA8|PSMB1|PSMB10|PSMB11|PSMB2|PSMB3|PSMB4|PSMB5|PSMB6|PSMB7|PSMB8|PSMB9|PSMC1|PSMC2|PSMC3|PSMC4|PSMC5|PSMC6|PSMD1|PSMD11|PSMD12|PSMD13|PSMD14|PSMD2|PSMD3|PSMD4|PSMD6|PSMD7|PSMD8|SEM1	20uM	24h	LINCSCP_162475	PC3	NFkB pathway inhibitor|Proteasome inhibitor
0.626692	0.00180286	22	MG-132	-1107	PSMB1	20uM	24h	LINCSCP_175239	YAPC	Proteasome inhibitor
0.626575	0.0018075	22	SCHEMBL16226502	-43056	HSP90AA1	10uM	24h	LINCSCP_128321	HUVEC	HSP inhibitor
0.626521	0.00180961	22	179324-69-7	-6281	ADRM1|PSMA1|PSMA2|PSMA3|PSMA4|PSMA5|PSMA6|PSMA7|PSMA8|PSMB1|PSMB10|PSMB11|PSMB2|PSMB3|PSMB4|PSMB5|PSMB6|PSMB7|PSMB8|PSMB9|PSMC1|PSMC2|PSMC3|PSMC4|PSMC5|PSMC6|PSMD1|PSMD11|PSMD12|PSMD13|PSMD14|PSMD2|PSMD3|PSMD4|PSMD6|PSMD7|PSMD8|SEM1	20uM	24h	LINCSCP_161031	PC3	NFkB pathway inhibitor|Proteasome inhibitor
0.626467	0.00181178	22	Phenethylisothiocyanate	-4926	20	10uM	6h	LINCSCP_15611	HA1E	Anticancer agent
0.626379	0.00181525	22	SCHEMBL15422533	-44568	NA	10uM	6h	LINCSCP_32015	7	NA
0.626301	0.00181837	22	179324-69-7	-6281	ADRM1|PSMA1|PSMA2|PSMA3|PSMA4|PSMA5|PSMA6|PSMA7|PSMA8|PSMB1|PSMB10|PSMB11|PSMB2|PSMB3|PSMB4|PSMB5|PSMB6|PSMB7|PSMB8|PSMB9|PSMC1|PSMC2|PSMC3|PSMC4|PSMC5|PSMC6|PSMD1|PSMD11|PSMD12|PSMD13|PSMD14|PSMD2|PSMD3|PSMD4|PSMD6|PSMD7|PSMD8|SEM1	20uM	24h	LINCSCP_153564	PC3	NFkB pathway inhibitor|Proteasome inhibitor
0.626292	0.00181874	22	179324-69-7	-6281	ADRM1|PSMA1|PSMA2|PSMA3|PSMA4|PSMA5|PSMA6|PSMA7|PSMA8|PSMB1|PSMB10|PSMB11|PSMB2|PSMB3|PSMB4|PSMB5|PSMB6|PSMB7|PSMB8|PSMB9|PSMC1|PSMC2|PSMC3|PSMC4|PSMC5|PSMC6|PSMD1|PSMD11|PSMD12|PSMD13|PSMD14|PSMD2|PSMD3|PSMD4|PSMD6|PSMD7|PSMD8|SEM1	20uM	24h	LINCSCP_173991	YAPC	NFkB pathway inhibitor|Proteasome inhibitor
0.626264	0.00181985	22	Protionamide	-4210	NA	10uM	24h	LINCSCP_32944	7	Mycobacterium tuberculosis enoyl-[acyl-carrier-protein] reductase [NADH] (inhA) inhibitor
0.626074	0.00182742	22	179324-69-7	-6281	ADRM1|PSMA1|PSMA2|PSMA3|PSMA4|PSMA5|PSMA6|PSMA7|PSMA8|PSMB1|PSMB10|PSMB11|PSMB2|PSMB3|PSMB4|PSMB5|PSMB6|PSMB7|PSMB8|PSMB9|PSMC1|PSMC2|PSMC3|PSMC4|PSMC5|PSMC6|PSMD1|PSMD11|PSMD12|PSMD13|PSMD14|PSMD2|PSMD3|PSMD4|PSMD6|PSMD7|PSMD8|SEM1	20uM	24h	LINCSCP_171038	YAPC	NFkB pathway inhibitor|Proteasome inhibitor
0.626033	0.00182907	22	CCG-214295	-4427	NA	10uM	6h	LINCSCP_23002	HEPG2	NA
0.625905	0.00183422	22	SCHEMBL16226502	-43056	HSP90AA1	10uM	24h	LINCSCP_43907	PC3	HSP inhibitor
0.62588	0.00183521	22	MG-132	-1107	PSMB1	20uM	24h	LINCSCP_154368	PC3	Proteasome inhibitor
0.62586	0.00183602	22	CEP-18770 (Delanzomib)	-45410	NA	0.37uM	24h	LINCSCP_157622	PC3	NA
0.625739	0.0018409	22	MG-132	-1107	PSMB1	20uM	24h	LINCSCP_171296	YAPC	Proteasome inhibitor
0.625712	0.00184198	22	Piplartine	-42914	NA	10uM	6h	LINCSCP_41861	NOMO1	Glutathione transferase inhibitor
0.625687	0.00184297	22	AC1NSOND	-43112	NA	10uM	6h	LINCSCP_47256	PC3	NA
0.625637	0.001845	22	MG-132	-1107	PSMB1	20uM	24h	LINCSCP_160482	PC3	Proteasome inhibitor
0.625627	0.00184539	22	Vorinostat	-3828	HDAC1|HDAC2|HDAC3|HDAC6|HDAC8	10uM	6h	LINCSCP_67822	NPC	HDAC inhibitor
0.62559	0.00184689	22	179324-69-7	-6281	ADRM1|PSMA1|PSMA2|PSMA3|PSMA4|PSMA5|PSMA6|PSMA7|PSMA8|PSMB1|PSMB10|PSMB11|PSMB2|PSMB3|PSMB4|PSMB5|PSMB6|PSMB7|PSMB8|PSMB9|PSMC1|PSMC2|PSMC3|PSMC4|PSMC5|PSMC6|PSMD1|PSMD11|PSMD12|PSMD13|PSMD14|PSMD2|PSMD3|PSMD4|PSMD6|PSMD7|PSMD8|SEM1	20uM	24h	LINCSCP_153122	PC3	NFkB pathway inhibitor|Proteasome inhibitor
0.625572	0.00184761	22	179324-69-7	-6281	ADRM1|PSMA1|PSMA2|PSMA3|PSMA4|PSMA5|PSMA6|PSMA7|PSMA8|PSMB1|PSMB10|PSMB11|PSMB2|PSMB3|PSMB4|PSMB5|PSMB6|PSMB7|PSMB8|PSMB9|PSMC1|PSMC2|PSMC3|PSMC4|PSMC5|PSMC6|PSMD1|PSMD11|PSMD12|PSMD13|PSMD14|PSMD2|PSMD3|PSMD4|PSMD6|PSMD7|PSMD8|SEM1	20uM	24h	LINCSCP_174623	YAPC	NFkB pathway inhibitor|Proteasome inhibitor
0.625495	0.00185073	22	BDBM50127227	-43025	FNTA|IKBKB	10uM	6h	LINCSCP_55016	THP1	Farnesyltransferase inhibitor|NFkB pathway inhibitor
0.625308	0.0018583	22	MG-132	-1107	PSMB1	20uM	24h	LINCSCP_175512	YAPC	Proteasome inhibitor
0.625241	0.00186104	22	CVF-SUMO-11	-4838	NA	10uM	6h	LINCSCP_34178	7	NA
0.625232	0.00186142	22	179324-69-7	-6281	ADRM1|PSMA1|PSMA2|PSMA3|PSMA4|PSMA5|PSMA6|PSMA7|PSMA8|PSMB1|PSMB10|PSMB11|PSMB2|PSMB3|PSMB4|PSMB5|PSMB6|PSMB7|PSMB8|PSMB9|PSMC1|PSMC2|PSMC3|PSMC4|PSMC5|PSMC6|PSMD1|PSMD11|PSMD12|PSMD13|PSMD14|PSMD2|PSMD3|PSMD4|PSMD6|PSMD7|PSMD8|SEM1	20uM	24h	LINCSCP_127051	HT29	NFkB pathway inhibitor|Proteasome inhibitor
0.625216	0.00186206	22	179324-69-7	-6281	ADRM1|PSMA1|PSMA2|PSMA3|PSMA4|PSMA5|PSMA6|PSMA7|PSMA8|PSMB1|PSMB10|PSMB11|PSMB2|PSMB3|PSMB4|PSMB5|PSMB6|PSMB7|PSMB8|PSMB9|PSMC1|PSMC2|PSMC3|PSMC4|PSMC5|PSMC6|PSMD1|PSMD11|PSMD12|PSMD13|PSMD14|PSMD2|PSMD3|PSMD4|PSMD6|PSMD7|PSMD8|SEM1	20uM	24h	LINCSCP_173631	YAPC	NFkB pathway inhibitor|Proteasome inhibitor
0.62517	0.00186393	22	MG-132	-1107	PSMB1	20uM	24h	LINCSCP_119673	HT29	Proteasome inhibitor
0.625062	0.00186835	22	MG-132	-1107	PSMB1	20uM	24h	LINCSCP_161289	PC3	Proteasome inhibitor
0.625054	0.00186864	22	179324-69-7	-6281	ADRM1|PSMA1|PSMA2|PSMA3|PSMA4|PSMA5|PSMA6|PSMA7|PSMA8|PSMB1|PSMB10|PSMB11|PSMB2|PSMB3|PSMB4|PSMB5|PSMB6|PSMB7|PSMB8|PSMB9|PSMC1|PSMC2|PSMC3|PSMC4|PSMC5|PSMC6|PSMD1|PSMD11|PSMD12|PSMD13|PSMD14|PSMD2|PSMD3|PSMD4|PSMD6|PSMD7|PSMD8|SEM1	20uM	24h	LINCSCP_157079	PC3	NFkB pathway inhibitor|Proteasome inhibitor
0.625004	0.00187071	22	MLS002264454	-3735	NA	10uM	6h	LINCSCP_16053	HA1E	NA
0.624936	0.00187349	22	Avrainvillamide Analog 3	-45356	NA	1.11uM	24h	LINCSCP_20833	HCC515	Nucleophosmin inhibitor
0.624915	0.00187435	22	179324-69-7	-6281	ADRM1|PSMA1|PSMA2|PSMA3|PSMA4|PSMA5|PSMA6|PSMA7|PSMA8|PSMB1|PSMB10|PSMB11|PSMB2|PSMB3|PSMB4|PSMB5|PSMB6|PSMB7|PSMB8|PSMB9|PSMC1|PSMC2|PSMC3|PSMC4|PSMC5|PSMC6|PSMD1|PSMD11|PSMD12|PSMD13|PSMD14|PSMD2|PSMD3|PSMD4|PSMD6|PSMD7|PSMD8|SEM1	20uM	24h	LINCSCP_176062	YAPC	NFkB pathway inhibitor|Proteasome inhibitor
0.624909	0.00187456	22	Arachidonyl Trifluoromethylketone	-43275	PLA2G4A	80uM	6h	LINCSCP_54155	SW620	Cytosolic phospholipase inhibitor
0.62489	0.00187537	22	3,5-Bis(4-methylbenzylidene)piperidin-4-one	-42949	SENP2|USP1|USP2|USP7	10uM	6h	LINCSCP_15650	HA1E	Ubiquitin specific protease inhibitor
0.624866	0.00187633	22	SMR000206948	-1366	NA	10uM	6h	LINCSCP_45980	PC3	NA
0.624821	0.00187817	22	179324-69-7	-6281	ADRM1|PSMA1|PSMA2|PSMA3|PSMA4|PSMA5|PSMA6|PSMA7|PSMA8|PSMB1|PSMB10|PSMB11|PSMB2|PSMB3|PSMB4|PSMB5|PSMB6|PSMB7|PSMB8|PSMB9|PSMC1|PSMC2|PSMC3|PSMC4|PSMC5|PSMC6|PSMD1|PSMD11|PSMD12|PSMD13|PSMD14|PSMD2|PSMD3|PSMD4|PSMD6|PSMD7|PSMD8|SEM1	20uM	24h	LINCSCP_157518	PC3	NFkB pathway inhibitor|Proteasome inhibitor
0.62477	0.00188026	22	179324-69-7	-6281	ADRM1|PSMA1|PSMA2|PSMA3|PSMA4|PSMA5|PSMA6|PSMA7|PSMA8|PSMB1|PSMB10|PSMB11|PSMB2|PSMB3|PSMB4|PSMB5|PSMB6|PSMB7|PSMB8|PSMB9|PSMC1|PSMC2|PSMC3|PSMC4|PSMC5|PSMC6|PSMD1|PSMD11|PSMD12|PSMD13|PSMD14|PSMD2|PSMD3|PSMD4|PSMD6|PSMD7|PSMD8|SEM1	20uM	24h	LINCSCP_162197	PC3	NFkB pathway inhibitor|Proteasome inhibitor
0.624765	0.00188047	22	MG-132	-1107	PSMB1	20uM	24h	LINCSCP_174884	YAPC	Proteasome inhibitor
0.624728	0.00188198	22	MLS002264379	-2753	NA	10uM	6h	LINCSCP_31477	7	NA
0.624726	0.00188209	22	PHA-793887	-1073	CDK1|CDK10|CDK11B|CDK12|CDK13|CDK14|CDK15|CDK16|CDK17|CDK18|CDK19|CDK2|CDK20|CDK3|CDK4|CDK5|CDK6|CDK7|CDK8|CDK9	10uM	24h	LINCSCP_69416	A375	CDK inhibitor
0.624719	0.00188235	22	MG-132	-1107	PSMB1	20uM	24h	LINCSCP_159853	PC3	Proteasome inhibitor
0.624667	0.00188452	22	179324-69-7	-6281	ADRM1|PSMA1|PSMA2|PSMA3|PSMA4|PSMA5|PSMA6|PSMA7|PSMA8|PSMB1|PSMB10|PSMB11|PSMB2|PSMB3|PSMB4|PSMB5|PSMB6|PSMB7|PSMB8|PSMB9|PSMC1|PSMC2|PSMC3|PSMC4|PSMC5|PSMC6|PSMD1|PSMD11|PSMD12|PSMD13|PSMD14|PSMD2|PSMD3|PSMD4|PSMD6|PSMD7|PSMD8|SEM1	20uM	24h	LINCSCP_156082	PC3	NFkB pathway inhibitor|Proteasome inhibitor
0.624665	0.0018846	22	MG-132	-1107	PSMB1	20uM	24h	LINCSCP_161922	PC3	Proteasome inhibitor
0.624591	0.00188762	22	179324-69-7	-6281	ADRM1|PSMA1|PSMA2|PSMA3|PSMA4|PSMA5|PSMA6|PSMA7|PSMA8|PSMB1|PSMB10|PSMB11|PSMB2|PSMB3|PSMB4|PSMB5|PSMB6|PSMB7|PSMB8|PSMB9|PSMC1|PSMC2|PSMC3|PSMC4|PSMC5|PSMC6|PSMD1|PSMD11|PSMD12|PSMD13|PSMD14|PSMD2|PSMD3|PSMD4|PSMD6|PSMD7|PSMD8|SEM1	20uM	24h	LINCSCP_127328	HT29	NFkB pathway inhibitor|Proteasome inhibitor
0.62458	0.00188807	22	CHEMBL210901	-42891	NA	10uM	6h	LINCSCP_44125	PC3	Proteasome inhibitor
0.624438	0.00189393	22	Piracetam	-5364	NA	3.33uM	24h	LINCSCP_102993	HELA	Acetylcholine receptor agonist
0.6244	0.0018955	22	MG-132	-1107	PSMB1	20uM	24h	LINCSCP_162278	PC3	Proteasome inhibitor
0.624299	0.00189966	22	179324-69-7	-6281	ADRM1|PSMA1|PSMA2|PSMA3|PSMA4|PSMA5|PSMA6|PSMA7|PSMA8|PSMB1|PSMB10|PSMB11|PSMB2|PSMB3|PSMB4|PSMB5|PSMB6|PSMB7|PSMB8|PSMB9|PSMC1|PSMC2|PSMC3|PSMC4|PSMC5|PSMC6|PSMD1|PSMD11|PSMD12|PSMD13|PSMD14|PSMD2|PSMD3|PSMD4|PSMD6|PSMD7|PSMD8|SEM1	20uM	24h	LINCSCP_174348	YAPC	NFkB pathway inhibitor|Proteasome inhibitor
0.624255	0.00190148	22	179324-69-7	-6281	ADRM1|PSMA1|PSMA2|PSMA3|PSMA4|PSMA5|PSMA6|PSMA7|PSMA8|PSMB1|PSMB10|PSMB11|PSMB2|PSMB3|PSMB4|PSMB5|PSMB6|PSMB7|PSMB8|PSMB9|PSMC1|PSMC2|PSMC3|PSMC4|PSMC5|PSMC6|PSMD1|PSMD11|PSMD12|PSMD13|PSMD14|PSMD2|PSMD3|PSMD4|PSMD6|PSMD7|PSMD8|SEM1	20uM	24h	LINCSCP_158596	PC3	NFkB pathway inhibitor|Proteasome inhibitor
0.624224	0.00190279	22	Daunorubicin	-2962	TOP2A	1uM	6h	LINCSCP_55375	U937	RNA synthesis inhibitor|Topoisomerase inhibitor
0.624202	0.00190369	22	Phloretin	-6221	NA	100uM	24h	LINCSCP_44904	PC3	Sodium/glucose cotransporter inhibitor
0.624199	0.00190383	22	BRD-A49848186	-36420	NA	10uM	6h	LINCSCP_16929	HA1E	NA
0.624195	0.00190398	22	Oprozomib (ONX 0912)	-45496	NA	3.33uM	24h	LINCSCP_153745	PC3	NA
0.624154	0.00190567	22	AK-968/11369213	-6608	NA	10uM	6h	LINCSCP_47410	PC3	NA
0.62415	0.00190585	22	SMR000208762	-2256	NA	10uM	6h	LINCSCP_15953	HA1E	NA
0.62408	0.00190875	22	BRD-A59145032	-36421	NA	10uM	6h	LINCSCP_2270	A375	NA
0.624062	0.00190948	22	CHEMBL1367741	-42978	NA	10uM	6h	LINCSCP_31495	7	NA
0.623988	0.00191257	22	MG-132	-1107	PSMB1	20uM	24h	LINCSCP_159044	PC3	Proteasome inhibitor
0.623895	0.00191643	22	Deoxyrhapontin	-42887	XDH	10uM	6h	LINCSCP_44785	PC3	Glucosidase inhibitor
0.623822	0.00191947	22	SCHEMBL15422156	-43123	NA	10uM	6h	LINCSCP_20152	HCC515	NA
0.62377	0.00192164	22	QL47	-6019	BMX|BTK	1.11uM	3h	LINCSCP_86480	BT20	BTK inhibitor|Cytoplasmic tyrosine protein kinase BMX inhibitor
0.623739	0.00192297	22	3,5-Bis(4-methylbenzylidene)piperidin-4-one	-42949	SENP2|USP1|USP2|USP7	10uM	6h	LINCSCP_10422	A673	Ubiquitin specific protease inhibitor
0.623724	0.00192357	22	ST072947	-43087	NA	10uM	6h	LINCSCP_46569	PC3	NA
0.623654	0.00192652	22	MG-132	-1107	PSMB1	20uM	24h	LINCSCP_162730	PC3	Proteasome inhibitor
0.623623	0.0019278	22	SC_I_004	-45332	NA	10uM	6h	LINCSCP_2018	A375	NA
0.623576	0.00192977	22	179324-69-7	-6281	ADRM1|PSMA1|PSMA2|PSMA3|PSMA4|PSMA5|PSMA6|PSMA7|PSMA8|PSMB1|PSMB10|PSMB11|PSMB2|PSMB3|PSMB4|PSMB5|PSMB6|PSMB7|PSMB8|PSMB9|PSMC1|PSMC2|PSMC3|PSMC4|PSMC5|PSMC6|PSMD1|PSMD11|PSMD12|PSMD13|PSMD14|PSMD2|PSMD3|PSMD4|PSMD6|PSMD7|PSMD8|SEM1	20uM	24h	LINCSCP_173188	YAPC	NFkB pathway inhibitor|Proteasome inhibitor
0.623569	0.00193006	22	Bapta-AM	-2908	KCNA3|KCNA5|KCNH2	10uM	6h	LINCSCP_27002	HT29	Potassium channel blocker
0.623517	0.00193223	22	MLS002264464	-2528	NA	10uM	6h	LINCSCP_5239	A549	NA
0.623482	0.00193371	22	Quinacrine	-1577	TP53	10uM	6h	LINCSCP_50542	PL21	NFkB pathway inhibitor|Cytokine production inhibitor|TP53 activator
0.623477	0.00193392	22	BRD-A24396574-001-01-5	-5006	NA	3.33uM	24h	LINCSCP_111674	HEPG2	Anti-inflammatory agent|Antioxidant|HSP inhibitor|NFkB pathway inhibitor|Topoisomerase inhibitor
0.623393	0.00193746	22	13-Hydroxy-8,14,19-trimethoxy-4,10,12,16-tetramethyl-3,20,22-trioxo-2-azabicyclo[16.3.1]docosa-1(21),4,6,10,18-pentaen-9-yl carbamate	-42815	HSP90AA1	0.04uM	24h	LINCSCP_144884	MDAMB231	HSP inhibitor
0.62336	0.00193884	22	BRD-K78438907	-41549	NA	10uM	24h	LINCSCP_65700	VCAP	NA
0.623289	0.00194182	22	Manumycin-A	-43075	FNTA|IKBKB	10uM	24h	LINCSCP_158367	PC3	Farnesyltransferase inhibitor|NFkB pathway inhibitor
0.623262	0.00194297	22	Azathioprine	-42936	PPAT	10uM	24h	LINCSCP_272498	PC3	Dehydrogenase inhibitor
0.623241	0.00194388	22	TL_HRAS26	-2013	NA	10uM	6h	LINCSCP_41833	NOMO1	NA
0.623197	0.0019457	22	N-Bromoacetyltryptamine	-37058	NA	10uM	24h	LINCSCP_41198	NEU	Melatonin secretion inhibitor
0.623118	0.00194904	22	CCT036477	-36860	NA	10uM	6h	LINCSCP_43534	NPC	NA
0.623106	0.00194956	22	179324-69-7	-6281	ADRM1|PSMA1|PSMA2|PSMA3|PSMA4|PSMA5|PSMA6|PSMA7|PSMA8|PSMB1|PSMB10|PSMB11|PSMB2|PSMB3|PSMB4|PSMB5|PSMB6|PSMB7|PSMB8|PSMB9|PSMC1|PSMC2|PSMC3|PSMC4|PSMC5|PSMC6|PSMD1|PSMD11|PSMD12|PSMD13|PSMD14|PSMD2|PSMD3|PSMD4|PSMD6|PSMD7|PSMD8|SEM1	20uM	24h	LINCSCP_154284	PC3	NFkB pathway inhibitor|Proteasome inhibitor
0.62309	0.00195022	22	GW843682X	-1014	PLK1|PLK3	0.37uM	24h	LINCSCP_81391	A549	PLK inhibitor
0.623074	0.0019509	22	MG-132	-1107	PSMB1	20uM	24h	LINCSCP_160480	PC3	Proteasome inhibitor
0.623073	0.00195095	22	Noretynodrel	-3807	PGR	3uM	6h	LINCSCP_176515	A375	Progestogen hormone
0.623018	0.00195327	22	MG-132	-1107	PSMB1	20uM	24h	LINCSCP_158054	PC3	Proteasome inhibitor
0.62298	0.0019549	22	179324-69-7	-6281	ADRM1|PSMA1|PSMA2|PSMA3|PSMA4|PSMA5|PSMA6|PSMA7|PSMA8|PSMB1|PSMB10|PSMB11|PSMB2|PSMB3|PSMB4|PSMB5|PSMB6|PSMB7|PSMB8|PSMB9|PSMC1|PSMC2|PSMC3|PSMC4|PSMC5|PSMC6|PSMD1|PSMD11|PSMD12|PSMD13|PSMD14|PSMD2|PSMD3|PSMD4|PSMD6|PSMD7|PSMD8|SEM1	20uM	24h	LINCSCP_79642	A375	NFkB pathway inhibitor|Proteasome inhibitor
0.62294	0.00195659	22	179324-69-7	-6281	ADRM1|PSMA1|PSMA2|PSMA3|PSMA4|PSMA5|PSMA6|PSMA7|PSMA8|PSMB1|PSMB10|PSMB11|PSMB2|PSMB3|PSMB4|PSMB5|PSMB6|PSMB7|PSMB8|PSMB9|PSMC1|PSMC2|PSMC3|PSMC4|PSMC5|PSMC6|PSMD1|PSMD11|PSMD12|PSMD13|PSMD14|PSMD2|PSMD3|PSMD4|PSMD6|PSMD7|PSMD8|SEM1	20uM	24h	LINCSCP_174987	YAPC	NFkB pathway inhibitor|Proteasome inhibitor
0.622939	0.00195664	22	MLS000038106	-4068	NA	10uM	6h	LINCSCP_17833	HCC15	NA
0.622877	0.00195927	22	179324-69-7	-6281	ADRM1|PSMA1|PSMA2|PSMA3|PSMA4|PSMA5|PSMA6|PSMA7|PSMA8|PSMB1|PSMB10|PSMB11|PSMB2|PSMB3|PSMB4|PSMB5|PSMB6|PSMB7|PSMB8|PSMB9|PSMC1|PSMC2|PSMC3|PSMC4|PSMC5|PSMC6|PSMD1|PSMD11|PSMD12|PSMD13|PSMD14|PSMD2|PSMD3|PSMD4|PSMD6|PSMD7|PSMD8|SEM1	20uM	24h	LINCSCP_159315	PC3	NFkB pathway inhibitor|Proteasome inhibitor
0.622746	0.00196484	22	13-Hydroxy-8,14,19-trimethoxy-4,10,12,16-tetramethyl-3,20,22-trioxo-2-azabicyclo[16.3.1]docosa-1(21),4,6,10,18-pentaen-9-yl carbamate	-42815	HSP90AA1	10uM	24h	LINCSCP_67867	PC3	HSP inhibitor
0.622711	0.00196633	22	179324-69-7	-6281	ADRM1|PSMA1|PSMA2|PSMA3|PSMA4|PSMA5|PSMA6|PSMA7|PSMA8|PSMB1|PSMB10|PSMB11|PSMB2|PSMB3|PSMB4|PSMB5|PSMB6|PSMB7|PSMB8|PSMB9|PSMC1|PSMC2|PSMC3|PSMC4|PSMC5|PSMC6|PSMD1|PSMD11|PSMD12|PSMD13|PSMD14|PSMD2|PSMD3|PSMD4|PSMD6|PSMD7|PSMD8|SEM1	20uM	24h	LINCSCP_101903	HELA	NFkB pathway inhibitor|Proteasome inhibitor
0.622613	0.00197049	22	179324-69-7	-6281	ADRM1|PSMA1|PSMA2|PSMA3|PSMA4|PSMA5|PSMA6|PSMA7|PSMA8|PSMB1|PSMB10|PSMB11|PSMB2|PSMB3|PSMB4|PSMB5|PSMB6|PSMB7|PSMB8|PSMB9|PSMC1|PSMC2|PSMC3|PSMC4|PSMC5|PSMC6|PSMD1|PSMD11|PSMD12|PSMD13|PSMD14|PSMD2|PSMD3|PSMD4|PSMD6|PSMD7|PSMD8|SEM1	20uM	24h	LINCSCP_172195	YAPC	NFkB pathway inhibitor|Proteasome inhibitor
0.622576	0.00197206	22	Piplartine	-42914	NA	10uM	6h	LINCSCP_21669	HEPG2	Glutathione transferase inhibitor
0.622568	0.00197244	22	MG-132	-1107	PSMB1	20uM	24h	LINCSCP_161919	PC3	Proteasome inhibitor
0.62247	0.00197661	22	Neratinib	-42778	EGFR|ERBB2|ERBB4	10uM	6h	LINCSCP_1036	A375	EGFR inhibitor
0.62241	0.00197917	22	Manumycin-A	-43075	FNTA|IKBKB	10uM	6h	LINCSCP_4678	A549	Farnesyltransferase inhibitor|NFkB pathway inhibitor
0.622392	0.00197995	22	179324-69-7	-6281	ADRM1|PSMA1|PSMA2|PSMA3|PSMA4|PSMA5|PSMA6|PSMA7|PSMA8|PSMB1|PSMB10|PSMB11|PSMB2|PSMB3|PSMB4|PSMB5|PSMB6|PSMB7|PSMB8|PSMB9|PSMC1|PSMC2|PSMC3|PSMC4|PSMC5|PSMC6|PSMD1|PSMD11|PSMD12|PSMD13|PSMD14|PSMD2|PSMD3|PSMD4|PSMD6|PSMD7|PSMD8|SEM1	10uM	6h	LINCSCP_49796	PC3	NFkB pathway inhibitor|Proteasome inhibitor
0.622332	0.00198251	22	MG-132	-1107	PSMB1	20uM	24h	LINCSCP_157331	PC3	Proteasome inhibitor
0.622323	0.0019829	22	179324-69-7	-6281	ADRM1|PSMA1|PSMA2|PSMA3|PSMA4|PSMA5|PSMA6|PSMA7|PSMA8|PSMB1|PSMB10|PSMB11|PSMB2|PSMB3|PSMB4|PSMB5|PSMB6|PSMB7|PSMB8|PSMB9|PSMC1|PSMC2|PSMC3|PSMC4|PSMC5|PSMC6|PSMD1|PSMD11|PSMD12|PSMD13|PSMD14|PSMD2|PSMD3|PSMD4|PSMD6|PSMD7|PSMD8|SEM1	20uM	24h	LINCSCP_161477	PC3	NFkB pathway inhibitor|Proteasome inhibitor
0.62218	0.00198904	22	Lenvatinib (E7080)	-45581	FLT1|FLT4|KDR	1.11uM	24h	LINCSCP_138944	7	NA
0.622159	0.00198993	22	MLS002264464	-2528	NA	10uM	6h	LINCSCP_45580	PC3	NA
0.622149	0.00199037	22	179324-69-7	-6281	ADRM1|PSMA1|PSMA2|PSMA3|PSMA4|PSMA5|PSMA6|PSMA7|PSMA8|PSMB1|PSMB10|PSMB11|PSMB2|PSMB3|PSMB4|PSMB5|PSMB6|PSMB7|PSMB8|PSMB9|PSMC1|PSMC2|PSMC3|PSMC4|PSMC5|PSMC6|PSMD1|PSMD11|PSMD12|PSMD13|PSMD14|PSMD2|PSMD3|PSMD4|PSMD6|PSMD7|PSMD8|SEM1	20uM	24h	LINCSCP_173272	YAPC	NFkB pathway inhibitor|Proteasome inhibitor
0.622134	0.00199101	22	4-Chloro-3-nitro-quinolin-2(1H)-one	-2873	NA	10uM	6h	LINCSCP_16000	HA1E	NA
0.622129	0.00199126	22	AZD-8055	-1007	MTOR	1uM	24h	LINCSCP_11790	BT20	MTOR inhibitor
0.622093	0.0019928	22	SCHEMBL16226502	-43056	HSP90AA1	10uM	24h	LINCSCP_116854	HT29	HSP inhibitor
0.62207	0.00199376	22	CHEMBL3182405	-4793	NA	10uM	6h	LINCSCP_19554	HCC515	NA
0.622043	0.00199493	22	BRD-K70495648	-41103	NA	5uM	6h	LINCSCP_64433	VCAP	NA
0.622025	0.00199573	22	179324-69-7	-6281	ADRM1|PSMA1|PSMA2|PSMA3|PSMA4|PSMA5|PSMA6|PSMA7|PSMA8|PSMB1|PSMB10|PSMB11|PSMB2|PSMB3|PSMB4|PSMB5|PSMB6|PSMB7|PSMB8|PSMB9|PSMC1|PSMC2|PSMC3|PSMC4|PSMC5|PSMC6|PSMD1|PSMD11|PSMD12|PSMD13|PSMD14|PSMD2|PSMD3|PSMD4|PSMD6|PSMD7|PSMD8|SEM1	20uM	24h	LINCSCP_171120	YAPC	NFkB pathway inhibitor|Proteasome inhibitor
0.621998	0.00199686	22	179324-69-7	-6281	ADRM1|PSMA1|PSMA2|PSMA3|PSMA4|PSMA5|PSMA6|PSMA7|PSMA8|PSMB1|PSMB10|PSMB11|PSMB2|PSMB3|PSMB4|PSMB5|PSMB6|PSMB7|PSMB8|PSMB9|PSMC1|PSMC2|PSMC3|PSMC4|PSMC5|PSMC6|PSMD1|PSMD11|PSMD12|PSMD13|PSMD14|PSMD2|PSMD3|PSMD4|PSMD6|PSMD7|PSMD8|SEM1	20uM	24h	LINCSCP_173186	YAPC	NFkB pathway inhibitor|Proteasome inhibitor
0.621947	0.00199906	22	179324-69-7	-6281	ADRM1|PSMA1|PSMA2|PSMA3|PSMA4|PSMA5|PSMA6|PSMA7|PSMA8|PSMB1|PSMB10|PSMB11|PSMB2|PSMB3|PSMB4|PSMB5|PSMB6|PSMB7|PSMB8|PSMB9|PSMC1|PSMC2|PSMC3|PSMC4|PSMC5|PSMC6|PSMD1|PSMD11|PSMD12|PSMD13|PSMD14|PSMD2|PSMD3|PSMD4|PSMD6|PSMD7|PSMD8|SEM1	1.11uM	24h	LINCSCP_175360	YAPC	NFkB pathway inhibitor|Proteasome inhibitor
0.621909	0.00200074	22	179324-69-7	-6281	ADRM1|PSMA1|PSMA2|PSMA3|PSMA4|PSMA5|PSMA6|PSMA7|PSMA8|PSMB1|PSMB10|PSMB11|PSMB2|PSMB3|PSMB4|PSMB5|PSMB6|PSMB7|PSMB8|PSMB9|PSMC1|PSMC2|PSMC3|PSMC4|PSMC5|PSMC6|PSMD1|PSMD11|PSMD12|PSMD13|PSMD14|PSMD2|PSMD3|PSMD4|PSMD6|PSMD7|PSMD8|SEM1	20uM	24h	LINCSCP_154648	PC3	NFkB pathway inhibitor|Proteasome inhibitor
0.621658	0.00201159	22	Perphenazine	-2224	DRD2	10uM	6h	LINCSCP_243152	7	Dopamine receptor antagonist
0.621583	0.00201486	22	13-Hydroxy-8,14,19-trimethoxy-4,10,12,16-tetramethyl-3,20,22-trioxo-2-azabicyclo[16.3.1]docosa-1(21),4,6,10,18-pentaen-9-yl carbamate	-42815	HSP90AA1	20uM	24h	LINCSCP_64472	VCAP	HSP inhibitor
0.621578	0.00201509	22	XMD-16144	-42717	NA	10uM	6h	LINCSCP_47058	PC3	NA
0.621567	0.00201556	22	Floxuridine	-45624	NA	0.37uM	24h	LINCSCP_160967	PC3	NA
0.621538	0.00201682	22	Seliciclib	-1001	CDK1|CDK2|CDK5|CDK7|CDK9	10uM	6h	LINCSCP_39162	MDAMB231	CDK inhibitor
0.621476	0.00201951	22	179324-69-7	-6281	ADRM1|PSMA1|PSMA2|PSMA3|PSMA4|PSMA5|PSMA6|PSMA7|PSMA8|PSMB1|PSMB10|PSMB11|PSMB2|PSMB3|PSMB4|PSMB5|PSMB6|PSMB7|PSMB8|PSMB9|PSMC1|PSMC2|PSMC3|PSMC4|PSMC5|PSMC6|PSMD1|PSMD11|PSMD12|PSMD13|PSMD14|PSMD2|PSMD3|PSMD4|PSMD6|PSMD7|PSMD8|SEM1	20uM	24h	LINCSCP_160755	PC3	NFkB pathway inhibitor|Proteasome inhibitor
0.62142	0.00202194	22	MLS001033149	-6634	NA	10uM	6h	LINCSCP_26420	HT29	NA
0.621386	0.00202344	22	Manumycin-A	-43075	FNTA|IKBKB	10uM	6h	LINCSCP_12598	CORL23	Farnesyltransferase inhibitor|NFkB pathway inhibitor
0.621374	0.00202396	22	MG-132	-1107	PSMB1	20uM	24h	LINCSCP_174431	YAPC	Proteasome inhibitor
0.621331	0.00202583	22	3,5-Bis(4-methylbenzylidene)piperidin-4-one	-2827	SENP2|USP1|USP2|USP7	10uM	6h	LINCSCP_28967	HUH7	Ubiquitin specific protease inhibitor
0.62107	0.00203726	22	4,11-Diethyl-4,9-dihydroxy-1H-pyrano[3',4':6,7]indolizino[1,2-b]quinoline-3,14(4H,12H)-dione	-6189	1	0.5uM	6h	LINCSCP_40275	NCIH596	Topoisomerase inhibitor
0.621066	0.00203746	22	MG-132	-1107	PSMB1	20uM	24h	LINCSCP_161653	PC3	Proteasome inhibitor
0.62099	0.00204078	22	179324-69-7	-6281	ADRM1|PSMA1|PSMA2|PSMA3|PSMA4|PSMA5|PSMA6|PSMA7|PSMA8|PSMB1|PSMB10|PSMB11|PSMB2|PSMB3|PSMB4|PSMB5|PSMB6|PSMB7|PSMB8|PSMB9|PSMC1|PSMC2|PSMC3|PSMC4|PSMC5|PSMC6|PSMD1|PSMD11|PSMD12|PSMD13|PSMD14|PSMD2|PSMD3|PSMD4|PSMD6|PSMD7|PSMD8|SEM1	20uM	24h	LINCSCP_102626	HELA	NFkB pathway inhibitor|Proteasome inhibitor
0.620974	0.00204146	22	SPOX1_002925	-4769	NA	10uM	6h	LINCSCP_46392	PC3	NA
0.62084	0.00204737	22	LY 2183240	-2839	FAAH	10uM	6h	LINCSCP_18707	HCC515	FAAH inhibitor|FAAH reuptake inhibitor
0.620816	0.00204844	22	MG-132	-1107	PSMB1	20uM	24h	LINCSCP_175154	YAPC	Proteasome inhibitor
0.620762	0.0020508	22	MG-132	-1107	PSMB1	20uM	24h	LINCSCP_162282	PC3	Proteasome inhibitor
0.620747	0.00205145	22	MW-A1-14	-2695	NA	10uM	6h	LINCSCP_16292	HA1E	NA
0.620732	0.00205215	22	Teniposide	-1483	TOP2A	1uM	6h	LINCSCP_40272	NCIH596	Topoisomerase inhibitor
0.620691	0.00205394	22	Calcipotriene	-42986	VDR	10uM	24h	LINCSCP_44739	PC3	Vitamin D receptor agonist
0.620569	0.00205934	22	MG-132	-1107	PSMB1	20uM	24h	LINCSCP_127586	HT29	Proteasome inhibitor
0.620526	0.00206123	22	MG-132	-1107	PSMB1	20uM	24h	LINCSCP_158049	PC3	Proteasome inhibitor
0.620511	0.00206193	22	MLS000038106	-4068	NA	10uM	6h	LINCSCP_19618	HCC515	NA
0.620503	0.00206228	22	Mitoxantrone	-2481	TOP2A	1.11uM	24h	LINCSCP_69370	A375	Topoisomerase inhibitor
0.620398	0.00206692	22	MG-132	-1107	PSMB1	20uM	24h	LINCSCP_154463	PC3	Proteasome inhibitor
0.620199	0.00207577	22	BSPBIO_001592	-43102	PTGS1|PTGS2	50uM	6h	LINCSCP_53605	SNGM	Cyclooxygenase inhibitor|Histone acetyltransferase inhibitor|Lipoxygenase inhibitor|NFkB pathway inhibitor
0.620171	0.00207703	22	CHEMBL323994	-42851	JAK3	10uM	6h	LINCSCP_22877	HEPG2	JAK inhibitor
0.620165	0.00207731	22	Arachidonyl Trifluoromethylketone	-43275	PLA2G4A	80uM	24h	LINCSCP_644	A375	Cytosolic phospholipase inhibitor
0.620152	0.00207787	22	AG 14361	-1988	PARP1	10uM	6h	LINCSCP_31041	7	PARP inhibitor
0.620144	0.00207826	22	AC1L1KV5	-1395	TUBB	10uM	24h	LINCSCP_11226	ASC	Microtubule inhibitor|Tubulin inhibitor
0.620134	0.00207867	22	179324-69-7	-6281	ADRM1|PSMA1|PSMA2|PSMA3|PSMA4|PSMA5|PSMA6|PSMA7|PSMA8|PSMB1|PSMB10|PSMB11|PSMB2|PSMB3|PSMB4|PSMB5|PSMB6|PSMB7|PSMB8|PSMB9|PSMC1|PSMC2|PSMC3|PSMC4|PSMC5|PSMC6|PSMD1|PSMD11|PSMD12|PSMD13|PSMD14|PSMD2|PSMD3|PSMD4|PSMD6|PSMD7|PSMD8|SEM1	0.01uM	6h	LINCSCP_55035	THP1	NFkB pathway inhibitor|Proteasome inhibitor
0.620076	0.00208128	22	Strophanthidin	-3891	ATP1A1	1uM	24h	LINCSCP_23520	HEPG2	ATPase inhibitor
0.620069	0.00208158	22	BRD-A24396574-001-01-5	-5006	NA	10uM	24h	LINCSCP_39326	MDAMB231	Anti-inflammatory agent|Antioxidant|HSP inhibitor|NFkB pathway inhibitor|Topoisomerase inhibitor
0.620025	0.00208356	22	179324-69-7	-6281	ADRM1|PSMA1|PSMA2|PSMA3|PSMA4|PSMA5|PSMA6|PSMA7|PSMA8|PSMB1|PSMB10|PSMB11|PSMB2|PSMB3|PSMB4|PSMB5|PSMB6|PSMB7|PSMB8|PSMB9|PSMC1|PSMC2|PSMC3|PSMC4|PSMC5|PSMC6|PSMD1|PSMD11|PSMD12|PSMD13|PSMD14|PSMD2|PSMD3|PSMD4|PSMD6|PSMD7|PSMD8|SEM1	20uM	24h	LINCSCP_160671	PC3	NFkB pathway inhibitor|Proteasome inhibitor
0.619993	0.002085	22	179324-69-7	-6281	ADRM1|PSMA1|PSMA2|PSMA3|PSMA4|PSMA5|PSMA6|PSMA7|PSMA8|PSMB1|PSMB10|PSMB11|PSMB2|PSMB3|PSMB4|PSMB5|PSMB6|PSMB7|PSMB8|PSMB9|PSMC1|PSMC2|PSMC3|PSMC4|PSMC5|PSMC6|PSMD1|PSMD11|PSMD12|PSMD13|PSMD14|PSMD2|PSMD3|PSMD4|PSMD6|PSMD7|PSMD8|SEM1	20uM	24h	LINCSCP_119054	HT29	NFkB pathway inhibitor|Proteasome inhibitor
0.619993	0.002085	22	1087718	-42853	NA	10uM	6h	LINCSCP_22307	HEPG2	NA
0.61997	0.00208603	22	SCHEMBL17378613	-5749	CSF1R	1.11uM	24h	LINCSCP_128472	HUVEC	CSF1R inhibitor
0.619926	0.00208799	22	Isoliquiritigenin	-43093	GABBR1	10uM	6h	LINCSCP_289050	U937	Guanylate cyclase activator
0.619924	0.00208807	22	MG-132	-1107	PSMB1	20uM	24h	LINCSCP_154461	PC3	Proteasome inhibitor
0.619905	0.00208893	22	Radicicol	-43303	NA	1uM	24h	LINCSCP_67972	PC3	HSP inhibitor
0.619902	0.00208904	22	BDBM50127227	-43025	FNTA|IKBKB	10uM	6h	LINCSCP_15655	HA1E	Farnesyltransferase inhibitor|NFkB pathway inhibitor
0.61989	0.00208961	22	179324-69-7	-6281	ADRM1|PSMA1|PSMA2|PSMA3|PSMA4|PSMA5|PSMA6|PSMA7|PSMA8|PSMB1|PSMB10|PSMB11|PSMB2|PSMB3|PSMB4|PSMB5|PSMB6|PSMB7|PSMB8|PSMB9|PSMC1|PSMC2|PSMC3|PSMC4|PSMC5|PSMC6|PSMD1|PSMD11|PSMD12|PSMD13|PSMD14|PSMD2|PSMD3|PSMD4|PSMD6|PSMD7|PSMD8|SEM1	20uM	24h	LINCSCP_172554	YAPC	NFkB pathway inhibitor|Proteasome inhibitor
0.619856	0.00209111	22	L-Sulforaphane	-4919	NFE2L2	10uM	24h	LINCSCP_38442	7	Anticancer agent|Aryl hydrocarbon receptor antagonist
0.619852	0.0020913	22	NVP-AUY922	-1162	HSP90AA1|HSP90AB1	1uM	24h	LINCSCP_39399	MDAMB231	HSP inhibitor
0.619844	0.00209168	22	MG-132	-1107	PSMB1	20uM	24h	LINCSCP_154009	PC3	Proteasome inhibitor
0.619816	0.00209291	22	MG-132	-1107	PSMB1	20uM	24h	LINCSCP_158319	PC3	Proteasome inhibitor
0.619802	0.00209353	22	1087718	-42853	NA	10uM	6h	LINCSCP_5636	A549	NA
0.619739	0.00209636	22	BMS-777607	-1144	AXL|MERTK|MET|MST1R|TYRO3	1.11uM	24h	LINCSCP_83184	ASC.C	AXL kinase inhibitor|C-Met inhibitor|FLT3 inhibitor|Hepatocyte growth factor receptor inhibitor|Macrophage inhibitor|Tyrosine kinase inhibitor
0.619698	0.0020982	22	AC1O9ZP5	-6676	NA	10uM	24h	LINCSCP_31985	7	NA
0.619675	0.00209926	22	SCHEMBL16226502	-43056	HSP90AA1	10uM	24h	LINCSCP_149539	NPC.TAK	HSP inhibitor
0.619673	0.00209935	22	N-(4-Chlorophenyl)-4-[hydroxy(diphenyl)methyl]piperidine-1-carbothioamide	-3389	NA	10uM	6h	LINCSCP_268457	PC3	NA
0.619539	0.00210539	22	MG-132	-1107	PSMB1	20uM	24h	LINCSCP_101443	HELA	Proteasome inhibitor
0.619361	0.00211345	22	SMR000206938	-1663	NA	10uM	6h	LINCSCP_45355	PC3	NA
0.619354	0.00211374	22	SPOX1_002925	-4769	NA	10uM	6h	LINCSCP_20175	HCC515	NA
0.61935	0.00211392	22	179324-69-7	-6281	ADRM1|PSMA1|PSMA2|PSMA3|PSMA4|PSMA5|PSMA6|PSMA7|PSMA8|PSMB1|PSMB10|PSMB11|PSMB2|PSMB3|PSMB4|PSMB5|PSMB6|PSMB7|PSMB8|PSMB9|PSMC1|PSMC2|PSMC3|PSMC4|PSMC5|PSMC6|PSMD1|PSMD11|PSMD12|PSMD13|PSMD14|PSMD2|PSMD3|PSMD4|PSMD6|PSMD7|PSMD8|SEM1	20uM	24h	LINCSCP_159955	PC3	NFkB pathway inhibitor|Proteasome inhibitor
0.619316	0.00211547	22	MLS001116157	-6175	NA	10uM	24h	LINCSCP_10733	ASC	NA
0.619215	0.00212002	22	Iodoacetic acid	-5944	NA	10uM	6h	LINCSCP_47436	PC3	Cysteine peptidase inhibitor
0.61919	0.00212119	22	Tamatinib	-1040	SYK	1.11uM	24h	LINCSCP_116549	HT29	SYK inhibitor
0.619161	0.00212249	22	MLS000718723	-2165	NA	10uM	6h	LINCSCP_15946	HA1E	NA
0.619145	0.00212321	22	MG-132	-1107	PSMB1	20uM	24h	LINCSCP_159488	PC3	Proteasome inhibitor
0.619116	0.00212455	22	MG-132	-1107	PSMB1	20uM	24h	LINCSCP_156257	PC3	Proteasome inhibitor
0.619108	0.00212489	22	179324-69-7	-6281	ADRM1|PSMA1|PSMA2|PSMA3|PSMA4|PSMA5|PSMA6|PSMA7|PSMA8|PSMB1|PSMB10|PSMB11|PSMB2|PSMB3|PSMB4|PSMB5|PSMB6|PSMB7|PSMB8|PSMB9|PSMC1|PSMC2|PSMC3|PSMC4|PSMC5|PSMC6|PSMD1|PSMD11|PSMD12|PSMD13|PSMD14|PSMD2|PSMD3|PSMD4|PSMD6|PSMD7|PSMD8|SEM1	20uM	24h	LINCSCP_119141	HT29	NFkB pathway inhibitor|Proteasome inhibitor
0.619019	0.00212897	22	MG-132	-1107	PSMB1	20uM	24h	LINCSCP_155178	PC3	Proteasome inhibitor
0.618944	0.00213236	22	CHEMBL399379	-6245	ACLY	80uM	6h	LINCSCP_13516	H1299	ATP citrase lyase inhibitor
0.618906	0.00213409	22	BRD-A73513677	-45325	NA	10uM	6h	LINCSCP_24166	HL60	NA
0.618768	0.00214043	22	179324-69-7	-6281	ADRM1|PSMA1|PSMA2|PSMA3|PSMA4|PSMA5|PSMA6|PSMA7|PSMA8|PSMB1|PSMB10|PSMB11|PSMB2|PSMB3|PSMB4|PSMB5|PSMB6|PSMB7|PSMB8|PSMB9|PSMC1|PSMC2|PSMC3|PSMC4|PSMC5|PSMC6|PSMD1|PSMD11|PSMD12|PSMD13|PSMD14|PSMD2|PSMD3|PSMD4|PSMD6|PSMD7|PSMD8|SEM1	20uM	24h	LINCSCP_171838	YAPC	NFkB pathway inhibitor|Proteasome inhibitor
0.618747	0.00214135	22	MG-132	-1107	PSMB1	20uM	24h	LINCSCP_174434	YAPC	Proteasome inhibitor
0.618719	0.00214264	22	CHEMBL1374544	-2988	NA	10uM	6h	LINCSCP_216464	HCC515	NA
0.618684	0.00214426	22	BRD-M04224464	-45000	NA	5uM	6h	LINCSCP_308584	VCAP	NA
0.618605	0.00214789	22	CT-200783	-43273	NA	10uM	6h	LINCSCP_55435	U937	NA
0.618487	0.00215331	22	NVP-AUY922	-1162	NA	10uM	24h	LINCSCP_144735	MDAMB231	HSP inhibitor
0.618478	0.00215374	22	MG-132	-1107	PSMB1	20uM	24h	LINCSCP_127226	HT29	Proteasome inhibitor
0.618358	0.00215925	22	179324-69-7	-6281	ADRM1|PSMA1|PSMA2|PSMA3|PSMA4|PSMA5|PSMA6|PSMA7|PSMA8|PSMB1|PSMB10|PSMB11|PSMB2|PSMB3|PSMB4|PSMB5|PSMB6|PSMB7|PSMB8|PSMB9|PSMC1|PSMC2|PSMC3|PSMC4|PSMC5|PSMC6|PSMD1|PSMD11|PSMD12|PSMD13|PSMD14|PSMD2|PSMD3|PSMD4|PSMD6|PSMD7|PSMD8|SEM1	20uM	24h	LINCSCP_117975	HT29	NFkB pathway inhibitor|Proteasome inhibitor
0.618295	0.00216216	22	MG-132	-1107	PSMB1	20uM	24h	LINCSCP_160483	PC3	Proteasome inhibitor
0.61828	0.00216284	22	STK219801	-43281	NA	20uM	6h	LINCSCP_10411	A673	Histone acetyltransferase inhibitor
0.618274	0.00216312	22	MG-132	-1107	PSMB1	20uM	24h	LINCSCP_173715	YAPC	Proteasome inhibitor
0.618259	0.00216383	22	179324-69-7	-6281	ADRM1|PSMA1|PSMA2|PSMA3|PSMA4|PSMA5|PSMA6|PSMA7|PSMA8|PSMB1|PSMB10|PSMB11|PSMB2|PSMB3|PSMB4|PSMB5|PSMB6|PSMB7|PSMB8|PSMB9|PSMC1|PSMC2|PSMC3|PSMC4|PSMC5|PSMC6|PSMD1|PSMD11|PSMD12|PSMD13|PSMD14|PSMD2|PSMD3|PSMD4|PSMD6|PSMD7|PSMD8|SEM1	0.01uM	6h	LINCSCP_4843	A549	NFkB pathway inhibitor|Proteasome inhibitor
0.618163	0.00216826	22	VU0365118-1	-3189	NA	10uM	6h	LINCSCP_22064	HEPG2	NA
0.618139	0.00216934	22	MG-132	-1107	PSMB1	20uM	24h	LINCSCP_154373	PC3	Proteasome inhibitor
0.618106	0.00217089	22	179324-69-7	-6281	ADRM1|PSMA1|PSMA2|PSMA3|PSMA4|PSMA5|PSMA6|PSMA7|PSMA8|PSMB1|PSMB10|PSMB11|PSMB2|PSMB3|PSMB4|PSMB5|PSMB6|PSMB7|PSMB8|PSMB9|PSMC1|PSMC2|PSMC3|PSMC4|PSMC5|PSMC6|PSMD1|PSMD11|PSMD12|PSMD13|PSMD14|PSMD2|PSMD3|PSMD4|PSMD6|PSMD7|PSMD8|SEM1	20uM	24h	LINCSCP_168880	YAPC	NFkB pathway inhibitor|Proteasome inhibitor
0.618105	0.00217091	22	Puromycin	-2788	NA	10uM	24h	LINCSCP_44388	PC3	Protein synthesis inhibitor
0.618092	0.00217155	22	AT-7519	-1004	CDK1|CDK10|CDK11B|CDK12|CDK13|CDK14|CDK15|CDK16|CDK17|CDK18|CDK19|CDK2|CDK20|CDK3|CDK4|CDK5|CDK6|CDK7|CDK8|CDK9	0.5uM	24h	LINCSCP_38942	MDAMB231	CDK inhibitor|Cell cycle inhibitor
0.618048	0.00217357	22	MLS000038106	-4068	NA	10uM	24h	LINCSCP_35729	7	NA
0.618039	0.00217397	22	PSI-7977	-45846	NA	1.11uM	24h	LINCSCP_156434	PC3	NA
0.618025	0.00217464	22	Foretinib	-1158	FLT1|FLT3|FLT4|KDR|KIT|MET|PDGFRA|PDGFRB|TEK	0.37uM	24h	LINCSCP_114892	HS578T	VEGFR inhibitor
0.617954	0.00217794	22	Parthenolide	-43090	NA	10uM	6h	LINCSCP_54387	SW620	NFkB pathway inhibitor
0.61784	0.0021832	22	179324-69-7	-6281	ADRM1|PSMA1|PSMA2|PSMA3|PSMA4|PSMA5|PSMA6|PSMA7|PSMA8|PSMB1|PSMB10|PSMB11|PSMB2|PSMB3|PSMB4|PSMB5|PSMB6|PSMB7|PSMB8|PSMB9|PSMC1|PSMC2|PSMC3|PSMC4|PSMC5|PSMC6|PSMD1|PSMD11|PSMD12|PSMD13|PSMD14|PSMD2|PSMD3|PSMD4|PSMD6|PSMD7|PSMD8|SEM1	20uM	24h	LINCSCP_127412	HT29	NFkB pathway inhibitor|Proteasome inhibitor
0.617806	0.0021848	22	MG-132	-1107	PSMB1	20uM	24h	LINCSCP_175603	YAPC	Proteasome inhibitor
0.617785	0.0021858	22	Vorinostat	-3828	HDAC1|HDAC2|HDAC3|HDAC6|HDAC8	1uM	24h	LINCSCP_278003	PC3	HDAC inhibitor
0.617751	0.00218735	22	STK358634	-44618	NA	10uM	6h	LINCSCP_55570	U937	NA
0.617729	0.00218841	22	AEG 3482	-25621	NA	10uM	24h	LINCSCP_23505	HEPG2	HSP inducer|Protein kinase inhibitor
0.617678	0.00219077	22	Seliciclib	-1001	CDK1|CDK2|CDK5|CDK7|CDK9	10uM	6h	LINCSCP_22886	HEPG2	CDK inhibitor
0.617556	0.00219647	22	MG-132	-1107	PSMB1	20uM	24h	LINCSCP_158681	PC3	Proteasome inhibitor
0.617546	0.00219694	22	apigenin	-5206	NA	0.12uM	24h	LINCSCP_81284	A549	Casein kinase inhibitor|Cell proliferation inhibitor|Cytochrome P450 inhibitor
0.617426	0.00220257	22	Withaferin A	-6685	IKBKB|NAMPT	3.33uM	24h	LINCSCP_69453	A375	IKK inhibitor
0.617407	0.00220345	22	MLS002264454	-3735	NA	10uM	6h	LINCSCP_5550	A549	NA
0.617386	0.00220445	22	BDBM50127227	-43025	FNTA|IKBKB	10uM	24h	LINCSCP_375	A375	Farnesyltransferase inhibitor|NFkB pathway inhibitor
0.617368	0.0022053	22	KPT-330	-45842	XPO1	10uM	24h	LINCSCP_72178	A375	NA
0.61733	0.00220706	22	ZINC101150009	-43197	NA	10uM	6h	LINCSCP_46960	PC3	HSP inhibitor
0.617089	0.00221841	22	MG-132	-1107	PSMB1	20uM	24h	LINCSCP_175960	YAPC	Proteasome inhibitor
0.616984	0.00222334	22	STK219801	-43281	NA	20uM	6h	LINCSCP_218564	HCT116	Histone acetyltransferase inhibitor
0.616951	0.0022249	22	MLN 2238	-4944	PSMB1	10uM	6h	LINCSCP_13578	H1299	Proteasome inhibitor
0.616932	0.00222579	22	179324-69-7	-6281	ADRM1|PSMA1|PSMA2|PSMA3|PSMA4|PSMA5|PSMA6|PSMA7|PSMA8|PSMB1|PSMB10|PSMB11|PSMB2|PSMB3|PSMB4|PSMB5|PSMB6|PSMB7|PSMB8|PSMB9|PSMC1|PSMC2|PSMC3|PSMC4|PSMC5|PSMC6|PSMD1|PSMD11|PSMD12|PSMD13|PSMD14|PSMD2|PSMD3|PSMD4|PSMD6|PSMD7|PSMD8|SEM1	20uM	24h	LINCSCP_169239	YAPC	NFkB pathway inhibitor|Proteasome inhibitor
0.616897	0.00222749	22	MG-132	-1107	PSMB1	20uM	24h	LINCSCP_123985	HT29	Proteasome inhibitor
0.616893	0.00222767	22	Elliptecine	-4842	TOP2A|TOP2B	10uM	6h	LINCSCP_220304	HEPG2	Topoisomerase inhibitor
0.616873	0.00222859	22	CHEMBL520231	-43280	XPO1	10uM	6h	LINCSCP_41886	NOMO1	Exportin antagonist
0.616839	0.00223021	22	etoposide	-6348	TOP2A|TOP2B	10uM	24h	LINCSCP_17029	HA1E	Topoisomerase inhibitor
0.616817	0.00223126	22	MG-132	-1107	PSMB1	20uM	24h	LINCSCP_159131	PC3	Proteasome inhibitor
0.616785	0.00223277	22	WZ3105	-5970	CLK2|CSNK1E|FLT3|ULK1	0.5uM	6h	LINCSCP_39301	MDAMB231	CLK2 inihibitor
0.616779	0.00223306	22	Canertinib	-1120	EGFR|ERBB2|ERBB4	10uM	24h	LINCSCP_69470	A375	EGFR inhibitor
0.616758	0.00223405	22	MLN-8054	-1066	AURKA	0.12uM	24h	LINCSCP_129105	HUVEC	Aurora kinase inhibitor|Mitotic inhibitor|Protein kinase inhibitor
0.616754	0.00223427	22	AK-968/11369213	-6608	NA	10uM	6h	LINCSCP_47218	PC3	NA
0.616717	0.00223601	22	MG-132	-1107	PSMB1	20uM	24h	LINCSCP_162640	PC3	Proteasome inhibitor
0.616692	0.0022372	22	MG-132	-1107	PSMB1	20uM	24h	LINCSCP_162638	PC3	Proteasome inhibitor
0.616681	0.00223772	22	22862-76-6	-5886	NA	10uM	6h	LINCSCP_43673	NPC	DNA synthesis inhibitor
0.616676	0.00223794	22	179324-69-7	-6281	ADRM1|PSMA1|PSMA2|PSMA3|PSMA4|PSMA5|PSMA6|PSMA7|PSMA8|PSMB1|PSMB10|PSMB11|PSMB2|PSMB3|PSMB4|PSMB5|PSMB6|PSMB7|PSMB8|PSMB9|PSMC1|PSMC2|PSMC3|PSMC4|PSMC5|PSMC6|PSMD1|PSMD11|PSMD12|PSMD13|PSMD14|PSMD2|PSMD3|PSMD4|PSMD6|PSMD7|PSMD8|SEM1	20uM	24h	LINCSCP_153566	PC3	NFkB pathway inhibitor|Proteasome inhibitor
0.616618	0.00224069	22	179324-69-7	-6281	ADRM1|PSMA1|PSMA2|PSMA3|PSMA4|PSMA5|PSMA6|PSMA7|PSMA8|PSMB1|PSMB10|PSMB11|PSMB2|PSMB3|PSMB4|PSMB5|PSMB6|PSMB7|PSMB8|PSMB9|PSMC1|PSMC2|PSMC3|PSMC4|PSMC5|PSMC6|PSMD1|PSMD11|PSMD12|PSMD13|PSMD14|PSMD2|PSMD3|PSMD4|PSMD6|PSMD7|PSMD8|SEM1	20uM	24h	LINCSCP_168879	YAPC	NFkB pathway inhibitor|Proteasome inhibitor
0.616606	0.00224129	22	AGK 2	-43196	SIRT2	0.12uM	24h	LINCSCP_146787	NEU	SIRT inhibitor
0.616568	0.00224307	22	MLS000709026	-43139	RAD51	40uM	6h	LINCSCP_21647	HEPG2	RAD51 inhibitor
0.616426	0.00224983	22	MG-132	-1107	PSMB1	20uM	24h	LINCSCP_127587	HT29	Proteasome inhibitor
0.616378	0.00225215	22	13-Hydroxy-8,14,19-trimethoxy-4,10,12,16-tetramethyl-3,20,22-trioxo-2-azabicyclo[16.3.1]docosa-1(21),4,6,10,18-pentaen-9-yl carbamate	-42815	HSP90AA1	0.5uM	6h	LINCSCP_264305	PC3	HSP inhibitor
0.616306	0.00225559	22	179324-69-7	-6281	ADRM1|PSMA1|PSMA2|PSMA3|PSMA4|PSMA5|PSMA6|PSMA7|PSMA8|PSMB1|PSMB10|PSMB11|PSMB2|PSMB3|PSMB4|PSMB5|PSMB6|PSMB7|PSMB8|PSMB9|PSMC1|PSMC2|PSMC3|PSMC4|PSMC5|PSMC6|PSMD1|PSMD11|PSMD12|PSMD13|PSMD14|PSMD2|PSMD3|PSMD4|PSMD6|PSMD7|PSMD8|SEM1	20uM	24h	LINCSCP_160396	PC3	NFkB pathway inhibitor|Proteasome inhibitor
0.616159	0.00226265	22	QL47	-6019	BMX|BTK	10uM	24h	LINCSCP_113283	HME1	BTK inhibitor|Cytoplasmic tyrosine protein kinase BMX inhibitor
0.616073	0.00226677	22	SU-11652	-43098	KDR|PDGFRB	10uM	6h	LINCSCP_25788	HT29	Tyrosine kinase inhibitor
0.616033	0.00226867	22	13-Hydroxy-8,14,19-trimethoxy-4,10,12,16-tetramethyl-3,20,22-trioxo-2-azabicyclo[16.3.1]docosa-1(21),4,6,10,18-pentaen-9-yl carbamate	-42815	HSP90AA1	0.12uM	3h	LINCSCP_130384	LNCAP	HSP inhibitor
0.616013	0.00226961	22	AEE788 (NVP-AEE788)	-45507	EGFR|ERBB2|FLT1|KDR	0.04uM	24h	LINCSCP_168582	YAPC	NA
0.615991	0.00227067	22	13-Hydroxy-8,14,19-trimethoxy-4,10,12,16-tetramethyl-3,20,22-trioxo-2-azabicyclo[16.3.1]docosa-1(21),4,6,10,18-pentaen-9-yl carbamate	-42815	HSP90AA1	1uM	6h	LINCSCP_67990	PC3	HSP inhibitor
0.615946	0.00227284	22	LY 2183240	-2839	FAAH	10uM	6h	LINCSCP_210021	HA1E	FAAH inhibitor|FAAH reuptake inhibitor
0.61591	0.00227458	22	CHEMBL3188581	-38540	NA	10uM	24h	LINCSCP_42967	NPC	NA
0.615852	0.0022774	22	179324-69-7	-6281	ADRM1|PSMA1|PSMA2|PSMA3|PSMA4|PSMA5|PSMA6|PSMA7|PSMA8|PSMB1|PSMB10|PSMB11|PSMB2|PSMB3|PSMB4|PSMB5|PSMB6|PSMB7|PSMB8|PSMB9|PSMC1|PSMC2|PSMC3|PSMC4|PSMC5|PSMC6|PSMD1|PSMD11|PSMD12|PSMD13|PSMD14|PSMD2|PSMD3|PSMD4|PSMD6|PSMD7|PSMD8|SEM1	20uM	24h	LINCSCP_159317	PC3	NFkB pathway inhibitor|Proteasome inhibitor
0.615841	0.0022779	22	MG-132	-1107	PSMB1	20uM	24h	LINCSCP_154730	PC3	Proteasome inhibitor
0.615799	0.00227994	22	MG-132	-1107	PSMB1	20uM	24h	LINCSCP_156523	PC3	Proteasome inhibitor
0.61574	0.00228278	22	MG-132	-1107	PSMB1	20uM	24h	LINCSCP_157242	PC3	Proteasome inhibitor
0.615738	0.0022829	22	MG-132	-1107	PSMB1	20uM	24h	LINCSCP_156522	PC3	Proteasome inhibitor
0.615705	0.00228446	22	ZSTK 474	-1053	PIK3CG	0.04uM	3h	LINCSCP_116073	HS578T	PI3K inhibitor
0.615601	0.0022895	22	NSC95397	-3521	NA	10uM	6h	LINCSCP_54297	SW620	CDC inhibitor
0.615517	0.00229358	22	FK 866	-43216	NAMPT	0.12uM	24h	LINCSCP_168946	YAPC	Niacinamide phosphoribosyltransferase inhibitor
0.615428	0.00229789	22	STK178014	-43108	NA	50uM	6h	LINCSCP_221540	HEPG2	NA
0.615421	0.00229824	22	Piplartine	-42914	NA	10uM	24h	LINCSCP_266254	PC3	Glutathione transferase inhibitor
0.615379	0.0023003	22	AK-968/11369213	-6608	NA	10uM	24h	LINCSCP_47319	PC3	NA
0.615376	0.00230045	22	MG-132	-1107	PSMB1	20uM	24h	LINCSCP_127492	HT29	Proteasome inhibitor
0.615225	0.00230776	22	NSC643180	-42839	NA	10uM	6h	LINCSCP_21810	HEPG2	NA
0.615182	0.00230988	22	Withaferin A	-6685	IKBKB|NAMPT	1.11uM	24h	LINCSCP_69101	A375	IKK inhibitor
0.615165	0.00231071	22	AT-7519	-1004	CDK1|CDK10|CDK11B|CDK12|CDK13|CDK14|CDK15|CDK16|CDK17|CDK18|CDK19|CDK2|CDK20|CDK3|CDK4|CDK5|CDK6|CDK7|CDK8|CDK9	0.04uM	3h	LINCSCP_130295	LNCAP	CDK inhibitor|Cell cycle inhibitor
0.615162	0.00231087	22	179324-69-7	-6281	ADRM1|PSMA1|PSMA2|PSMA3|PSMA4|PSMA5|PSMA6|PSMA7|PSMA8|PSMB1|PSMB10|PSMB11|PSMB2|PSMB3|PSMB4|PSMB5|PSMB6|PSMB7|PSMB8|PSMB9|PSMC1|PSMC2|PSMC3|PSMC4|PSMC5|PSMC6|PSMD1|PSMD11|PSMD12|PSMD13|PSMD14|PSMD2|PSMD3|PSMD4|PSMD6|PSMD7|PSMD8|SEM1	20uM	24h	LINCSCP_159318	PC3	NFkB pathway inhibitor|Proteasome inhibitor
0.615141	0.00231187	22	13-Hydroxy-8,14,19-trimethoxy-4,10,12,16-tetramethyl-3,20,22-trioxo-2-azabicyclo[16.3.1]docosa-1(21),4,6,10,18-pentaen-9-yl carbamate	-42815	HSP90AA1	10uM	24h	LINCSCP_67875	PC3	HSP inhibitor
0.615124	0.0023127	22	Diphencyprone	-5625	NA	10uM	6h	LINCSCP_1913	A375	Immunostimulant
0.615124	0.00231272	22	M-344	-37091	NA	10uM	6h	LINCSCP_43620	NPC	HDAC inhibitor
0.614913	0.00232305	22	BSPBIO_001542	-42823	PPP1CA|PPP2CA	10uM	6h	LINCSCP_56733	VCAP	Protein phosphatase inhibitor
0.614855	0.00232587	22	Withaferin A	-6685	IKBKB|NAMPT	1uM	6h	LINCSCP_67430	7	IKK inhibitor
0.614802	0.00232846	22	179324-69-7	-6281	ADRM1|PSMA1|PSMA2|PSMA3|PSMA4|PSMA5|PSMA6|PSMA7|PSMA8|PSMB1|PSMB10|PSMB11|PSMB2|PSMB3|PSMB4|PSMB5|PSMB6|PSMB7|PSMB8|PSMB9|PSMC1|PSMC2|PSMC3|PSMC4|PSMC5|PSMC6|PSMD1|PSMD11|PSMD12|PSMD13|PSMD14|PSMD2|PSMD3|PSMD4|PSMD6|PSMD7|PSMD8|SEM1	20uM	24h	LINCSCP_173987	YAPC	NFkB pathway inhibitor|Proteasome inhibitor
0.614756	0.00233075	22	Tacedinaline	-19036	HDAC1|HDAC10|HDAC11|HDAC2|HDAC3|HDAC4|HDAC5|HDAC6|HDAC7|HDAC8|HDAC9	10uM	6h	LINCSCP_43630	NPC	HDAC inhibitor
0.614688	0.00233408	22	179324-69-7	-6281	ADRM1|PSMA1|PSMA2|PSMA3|PSMA4|PSMA5|PSMA6|PSMA7|PSMA8|PSMB1|PSMB10|PSMB11|PSMB2|PSMB3|PSMB4|PSMB5|PSMB6|PSMB7|PSMB8|PSMB9|PSMC1|PSMC2|PSMC3|PSMC4|PSMC5|PSMC6|PSMD1|PSMD11|PSMD12|PSMD13|PSMD14|PSMD2|PSMD3|PSMD4|PSMD6|PSMD7|PSMD8|SEM1	20uM	24h	LINCSCP_174347	YAPC	NFkB pathway inhibitor|Proteasome inhibitor
0.614687	0.00233414	22	179324-69-7	-6281	ADRM1|PSMA1|PSMA2|PSMA3|PSMA4|PSMA5|PSMA6|PSMA7|PSMA8|PSMB1|PSMB10|PSMB11|PSMB2|PSMB3|PSMB4|PSMB5|PSMB6|PSMB7|PSMB8|PSMB9|PSMC1|PSMC2|PSMC3|PSMC4|PSMC5|PSMC6|PSMD1|PSMD11|PSMD12|PSMD13|PSMD14|PSMD2|PSMD3|PSMD4|PSMD6|PSMD7|PSMD8|SEM1	20uM	24h	LINCSCP_173903	YAPC	NFkB pathway inhibitor|Proteasome inhibitor
0.614565	0.00234014	22	BRD-K16034108	-9392	NA	10uM	24h	LINCSCP_186519	A375	NA
0.614524	0.00234219	22	Phloretin	-6221	NA	100uM	6h	LINCSCP_53139	SKM1	Sodium/glucose cotransporter inhibitor
0.614494	0.00234366	22	SPOX1_000651	-4624	NA	10uM	6h	LINCSCP_16477	HA1E	NA
0.614466	0.00234505	22	Menadione	-3755	NA	10uM	6h	LINCSCP_1021	A375	Mitochondrial DNA polymerase inhibitor|Phosphatase inhibitor
0.614454	0.00234563	22	MG-132	-1107	PSMB1	20uM	24h	LINCSCP_159039	PC3	Proteasome inhibitor
0.614403	0.00234813	22	Buthionine Sulfoxime	-4915	NA	10uM	6h	LINCSCP_22285	HEPG2	Glutathione transferase inhibitor
0.61427	0.00235473	22	13-Hydroxy-8,14,19-trimethoxy-4,10,12,16-tetramethyl-3,20,22-trioxo-2-azabicyclo[16.3.1]docosa-1(21),4,6,10,18-pentaen-9-yl carbamate	-42815	HSP90AA1	10uM	24h	LINCSCP_67827	PC3	HSP inhibitor
0.61425	0.00235573	22	Quinacrine	-1577	TP53	10uM	6h	LINCSCP_53751	SNUC4	NFkB pathway inhibitor|Cytokine production inhibitor|TP53 activator
0.614249	0.00235577	22	179324-69-7	-6281	ADRM1|PSMA1|PSMA2|PSMA3|PSMA4|PSMA5|PSMA6|PSMA7|PSMA8|PSMB1|PSMB10|PSMB11|PSMB2|PSMB3|PSMB4|PSMB5|PSMB6|PSMB7|PSMB8|PSMB9|PSMC1|PSMC2|PSMC3|PSMC4|PSMC5|PSMC6|PSMD1|PSMD11|PSMD12|PSMD13|PSMD14|PSMD2|PSMD3|PSMD4|PSMD6|PSMD7|PSMD8|SEM1	20uM	24h	LINCSCP_122652	HT29	NFkB pathway inhibitor|Proteasome inhibitor
0.614191	0.00235865	22	MG-132	-1107	PSMB1	20uM	24h	LINCSCP_174796	YAPC	Proteasome inhibitor
0.614145	0.00236093	22	Manumycin-A	-43075	FNTA|IKBKB	10uM	6h	LINCSCP_50905	RMGI	Farnesyltransferase inhibitor|NFkB pathway inhibitor
0.614104	0.00236296	22	CGP 60474	-1025	CDK1	0.37uM	24h	LINCSCP_86569	CD34	CDK inhibitor
0.614061	0.00236513	22	179324-69-7	-6281	ADRM1|PSMA1|PSMA2|PSMA3|PSMA4|PSMA5|PSMA6|PSMA7|PSMA8|PSMB1|PSMB10|PSMB11|PSMB2|PSMB3|PSMB4|PSMB5|PSMB6|PSMB7|PSMB8|PSMB9|PSMC1|PSMC2|PSMC3|PSMC4|PSMC5|PSMC6|PSMD1|PSMD11|PSMD12|PSMD13|PSMD14|PSMD2|PSMD3|PSMD4|PSMD6|PSMD7|PSMD8|SEM1	20uM	24h	LINCSCP_173548	YAPC	NFkB pathway inhibitor|Proteasome inhibitor
0.613878	0.00237423	22	FK 866	-43216	NAMPT	3.33uM	24h	LINCSCP_168943	YAPC	Niacinamide phosphoribosyltransferase inhibitor
0.61387	0.00237464	22	179324-69-7	-6281	ADRM1|PSMA1|PSMA2|PSMA3|PSMA4|PSMA5|PSMA6|PSMA7|PSMA8|PSMB1|PSMB10|PSMB11|PSMB2|PSMB3|PSMB4|PSMB5|PSMB6|PSMB7|PSMB8|PSMB9|PSMC1|PSMC2|PSMC3|PSMC4|PSMC5|PSMC6|PSMD1|PSMD11|PSMD12|PSMD13|PSMD14|PSMD2|PSMD3|PSMD4|PSMD6|PSMD7|PSMD8|SEM1	20uM	24h	LINCSCP_160395	PC3	NFkB pathway inhibitor|Proteasome inhibitor
0.613843	0.00237597	22	LE-135	-2127	RARB	20uM	6h	LINCSCP_54886	THP1	Retinoid receptor agonist
0.613793	0.00237848	22	179324-69-7	-6281	ADRM1|PSMA1|PSMA2|PSMA3|PSMA4|PSMA5|PSMA6|PSMA7|PSMA8|PSMB1|PSMB10|PSMB11|PSMB2|PSMB3|PSMB4|PSMB5|PSMB6|PSMB7|PSMB8|PSMB9|PSMC1|PSMC2|PSMC3|PSMC4|PSMC5|PSMC6|PSMD1|PSMD11|PSMD12|PSMD13|PSMD14|PSMD2|PSMD3|PSMD4|PSMD6|PSMD7|PSMD8|SEM1	20uM	24h	LINCSCP_173271	YAPC	NFkB pathway inhibitor|Proteasome inhibitor
0.613678	0.00238427	22	179324-69-7	-6281	ADRM1|PSMA1|PSMA2|PSMA3|PSMA4|PSMA5|PSMA6|PSMA7|PSMA8|PSMB1|PSMB10|PSMB11|PSMB2|PSMB3|PSMB4|PSMB5|PSMB6|PSMB7|PSMB8|PSMB9|PSMC1|PSMC2|PSMC3|PSMC4|PSMC5|PSMC6|PSMD1|PSMD11|PSMD12|PSMD13|PSMD14|PSMD2|PSMD3|PSMD4|PSMD6|PSMD7|PSMD8|SEM1	20uM	24h	LINCSCP_153843	PC3	NFkB pathway inhibitor|Proteasome inhibitor
0.613668	0.00238474	22	Cerulenin	-43210	FASN	40uM	6h	LINCSCP_54569	SW948	Fatty acid synthase inhibitor
0.613632	0.00238655	22	AC1L2X6Z	-3132	RARA|RARB	10uM	6h	LINCSCP_44648	PC3	Retinoid receptor agonist
0.613575	0.0023894	22	NVP-AUY922	-1162	NA	3.33uM	24h	LINCSCP_144736	MDAMB231	HSP inhibitor
0.613575	0.00238941	22	Piplartine	-42914	NA	10uM	6h	LINCSCP_44635	PC3	Glutathione transferase inhibitor
0.613527	0.00239183	22	179324-69-7	-6281	ADRM1|PSMA1|PSMA2|PSMA3|PSMA4|PSMA5|PSMA6|PSMA7|PSMA8|PSMB1|PSMB10|PSMB11|PSMB2|PSMB3|PSMB4|PSMB5|PSMB6|PSMB7|PSMB8|PSMB9|PSMC1|PSMC2|PSMC3|PSMC4|PSMC5|PSMC6|PSMD1|PSMD11|PSMD12|PSMD13|PSMD14|PSMD2|PSMD3|PSMD4|PSMD6|PSMD7|PSMD8|SEM1	20uM	24h	LINCSCP_118339	HT29	NFkB pathway inhibitor|Proteasome inhibitor
0.613524	0.00239195	22	179324-69-7	-6281	ADRM1|PSMA1|PSMA2|PSMA3|PSMA4|PSMA5|PSMA6|PSMA7|PSMA8|PSMB1|PSMB10|PSMB11|PSMB2|PSMB3|PSMB4|PSMB5|PSMB6|PSMB7|PSMB8|PSMB9|PSMC1|PSMC2|PSMC3|PSMC4|PSMC5|PSMC6|PSMD1|PSMD11|PSMD12|PSMD13|PSMD14|PSMD2|PSMD3|PSMD4|PSMD6|PSMD7|PSMD8|SEM1	0.01uM	6h	LINCSCP_51236	RMUGS	NFkB pathway inhibitor|Proteasome inhibitor
0.613524	0.00239199	22	MLS001060818	-2230	NA	10uM	6h	LINCSCP_57381	VCAP	NA
0.613506	0.00239288	22	MG-132	-1107	PSMB1	20uM	24h	LINCSCP_172633	YAPC	Proteasome inhibitor
0.61346	0.00239519	22	179324-69-7	-6281	ADRM1|PSMA1|PSMA2|PSMA3|PSMA4|PSMA5|PSMA6|PSMA7|PSMA8|PSMB1|PSMB10|PSMB11|PSMB2|PSMB3|PSMB4|PSMB5|PSMB6|PSMB7|PSMB8|PSMB9|PSMC1|PSMC2|PSMC3|PSMC4|PSMC5|PSMC6|PSMD1|PSMD11|PSMD12|PSMD13|PSMD14|PSMD2|PSMD3|PSMD4|PSMD6|PSMD7|PSMD8|SEM1	20uM	24h	LINCSCP_174625	YAPC	NFkB pathway inhibitor|Proteasome inhibitor
0.613442	0.00239612	22	179324-69-7	-6281	ADRM1|PSMA1|PSMA2|PSMA3|PSMA4|PSMA5|PSMA6|PSMA7|PSMA8|PSMB1|PSMB10|PSMB11|PSMB2|PSMB3|PSMB4|PSMB5|PSMB6|PSMB7|PSMB8|PSMB9|PSMC1|PSMC2|PSMC3|PSMC4|PSMC5|PSMC6|PSMD1|PSMD11|PSMD12|PSMD13|PSMD14|PSMD2|PSMD3|PSMD4|PSMD6|PSMD7|PSMD8|SEM1	20uM	24h	LINCSCP_125529	HT29	NFkB pathway inhibitor|Proteasome inhibitor
0.613277	0.00240442	22	QL47	-6019	BMX|BTK	1.11uM	24h	LINCSCP_130046	LNCAP	BTK inhibitor|Cytoplasmic tyrosine protein kinase BMX inhibitor
0.613216	0.00240751	22	179324-69-7	-6281	ADRM1|PSMA1|PSMA2|PSMA3|PSMA4|PSMA5|PSMA6|PSMA7|PSMA8|PSMB1|PSMB10|PSMB11|PSMB2|PSMB3|PSMB4|PSMB5|PSMB6|PSMB7|PSMB8|PSMB9|PSMC1|PSMC2|PSMC3|PSMC4|PSMC5|PSMC6|PSMD1|PSMD11|PSMD12|PSMD13|PSMD14|PSMD2|PSMD3|PSMD4|PSMD6|PSMD7|PSMD8|SEM1	20uM	24h	LINCSCP_126608	HT29	NFkB pathway inhibitor|Proteasome inhibitor
0.613148	0.00241092	22	179324-69-7	-6281	ADRM1|PSMA1|PSMA2|PSMA3|PSMA4|PSMA5|PSMA6|PSMA7|PSMA8|PSMB1|PSMB10|PSMB11|PSMB2|PSMB3|PSMB4|PSMB5|PSMB6|PSMB7|PSMB8|PSMB9|PSMC1|PSMC2|PSMC3|PSMC4|PSMC5|PSMC6|PSMD1|PSMD11|PSMD12|PSMD13|PSMD14|PSMD2|PSMD3|PSMD4|PSMD6|PSMD7|PSMD8|SEM1	0.01uM	6h	LINCSCP_1039	A375	NFkB pathway inhibitor|Proteasome inhibitor
0.613128	0.00241193	22	KW-2449	-42803	ABL1|AURKA|AURKB|FLT3	1.11uM	24h	LINCSCP_129502	JURKAT	NA
0.613112	0.00241277	22	MG-132	-1107	PSMB1	20uM	24h	LINCSCP_171922	YAPC	Proteasome inhibitor
0.613014	0.0024177	22	SMR000075319	-6371	KPNB1	60uM	6h	LINCSCP_10283	A673	Importin-beta transport receptor inhibitor
0.612965	0.00242018	22	179324-69-7	-6281	ADRM1|PSMA1|PSMA2|PSMA3|PSMA4|PSMA5|PSMA6|PSMA7|PSMA8|PSMB1|PSMB10|PSMB11|PSMB2|PSMB3|PSMB4|PSMB5|PSMB6|PSMB7|PSMB8|PSMB9|PSMC1|PSMC2|PSMC3|PSMC4|PSMC5|PSMC6|PSMD1|PSMD11|PSMD12|PSMD13|PSMD14|PSMD2|PSMD3|PSMD4|PSMD6|PSMD7|PSMD8|SEM1	20uM	24h	LINCSCP_154200	PC3	NFkB pathway inhibitor|Proteasome inhibitor
0.612963	0.00242028	22	MLS000583957	-1763	NA	10uM	6h	LINCSCP_16106	HA1E	NA
0.612845	0.00242629	22	Sirolimus	-42783	FKBP1A|MTOR	0.37uM	3h	LINCSCP_145888	MDAMB231	MTOR inhibitor
0.612825	0.00242732	22	179324-69-7	-6281	ADRM1|PSMA1|PSMA2|PSMA3|PSMA4|PSMA5|PSMA6|PSMA7|PSMA8|PSMB1|PSMB10|PSMB11|PSMB2|PSMB3|PSMB4|PSMB5|PSMB6|PSMB7|PSMB8|PSMB9|PSMC1|PSMC2|PSMC3|PSMC4|PSMC5|PSMC6|PSMD1|PSMD11|PSMD12|PSMD13|PSMD14|PSMD2|PSMD3|PSMD4|PSMD6|PSMD7|PSMD8|SEM1	20uM	24h	LINCSCP_160673	PC3	NFkB pathway inhibitor|Proteasome inhibitor
0.612812	0.00242797	22	Pelitinib	-42796	EGFR	10uM	24h	LINCSCP_72524	A375	EGFR inhibitor
0.612687	0.00243434	22	MG-132	-1107	PSMB1	20uM	24h	LINCSCP_153652	PC3	Proteasome inhibitor
0.612685	0.00243443	22	Cilengitide	-45233	NA	0.04uM	24h	LINCSCP_157432	PC3	NA
0.612569	0.00244034	22	13-Hydroxy-8,14,19-trimethoxy-4,10,12,16-tetramethyl-3,20,22-trioxo-2-azabicyclo[16.3.1]docosa-1(21),4,6,10,18-pentaen-9-yl carbamate	-42815	HSP90AA1	10uM	24h	LINCSCP_66878	HCC515	HSP inhibitor
0.61254	0.00244187	22	BRD-K97585006	-14423	NA	5uM	24h	LINCSCP_63765	VCAP	NA
0.61253	0.00244234	22	SCHEMBL16980377	-6821	NA	3.33uM	24h	LINCSCP_3973	A375	NA
0.612502	0.0024438	22	179324-69-7	-6281	ADRM1|PSMA1|PSMA2|PSMA3|PSMA4|PSMA5|PSMA6|PSMA7|PSMA8|PSMB1|PSMB10|PSMB11|PSMB2|PSMB3|PSMB4|PSMB5|PSMB6|PSMB7|PSMB8|PSMB9|PSMC1|PSMC2|PSMC3|PSMC4|PSMC5|PSMC6|PSMD1|PSMD11|PSMD12|PSMD13|PSMD14|PSMD2|PSMD3|PSMD4|PSMD6|PSMD7|PSMD8|SEM1	20uM	24h	LINCSCP_171037	YAPC	NFkB pathway inhibitor|Proteasome inhibitor
0.612493	0.00244424	22	Radicicol	-43303	NA	10uM	3h	LINCSCP_86376	BT20	HSP inhibitor
0.612404	0.00244882	22	Pifithrin MU	-4188	HSPA1A|TP53	10uM	6h	LINCSCP_55055	THP1	HSP inhibitor
0.612401	0.00244897	22	SCHEMBL16226502	-43056	HSP90AA1	10uM	24h	LINCSCP_151454	PC3	HSP inhibitor
0.612307	0.00245377	22	GSK 1059615	-42799	PIK3CA|PIK3CB|PIK3CD|PIK3CG	0.37uM	3h	LINCSCP_145672	MDAMB231	PI3K inhibitor
0.612224	0.00245803	22	NVP-AUY922	-1162	HSP90AA1|HSP90AB1	10uM	6h	LINCSCP_12827	DV90	HSP inhibitor
0.612194	0.00245958	22	STK178014	-43108	NA	50uM	6h	LINCSCP_57213	VCAP	NA
0.611998	0.00246971	22	MG-132	-1107	PSMB1	20uM	24h	LINCSCP_127496	HT29	Proteasome inhibitor
0.611984	0.00247043	22	Mycophenolic acid	-42933	IMPDH1|IMPDH2	10uM	24h	LINCSCP_23468	HEPG2	Dehydrogenase inhibitor|Inositol monophosphatase inhibitor
0.611961	0.00247162	22	179324-69-7	-6281	ADRM1|PSMA1|PSMA2|PSMA3|PSMA4|PSMA5|PSMA6|PSMA7|PSMA8|PSMB1|PSMB10|PSMB11|PSMB2|PSMB3|PSMB4|PSMB5|PSMB6|PSMB7|PSMB8|PSMB9|PSMC1|PSMC2|PSMC3|PSMC4|PSMC5|PSMC6|PSMD1|PSMD11|PSMD12|PSMD13|PSMD14|PSMD2|PSMD3|PSMD4|PSMD6|PSMD7|PSMD8|SEM1	20uM	24h	LINCSCP_153569	PC3	NFkB pathway inhibitor|Proteasome inhibitor
0.61195	0.00247217	22	Vinblastine	-6068	TUBA1A|TUBA1B|TUBA1C|TUBA3E|TUBA4A|TUBB|TUBB1|TUBB2A|TUBB2B|TUBB3|TUBB4A|TUBB4B|TUBB6|TUBB8	3uM	6h	LINCSCP_23571	HEPG2	Microtubule inhibitor|Tubulin inhibitor
0.611895	0.00247504	22	Pevonedistat	-6263	NAE1|UBA3	10uM	6h	LINCSCP_12727	COV644	Nedd activating enzyme inhibitor
0.611878	0.00247592	22	BMS-345541	-1028	IKBKB	1.11uM	3h	LINCSCP_163894	SKBR3	IKK inhibitor
0.611862	0.00247672	22	179324-69-7	-6281	ADRM1|PSMA1|PSMA2|PSMA3|PSMA4|PSMA5|PSMA6|PSMA7|PSMA8|PSMB1|PSMB10|PSMB11|PSMB2|PSMB3|PSMB4|PSMB5|PSMB6|PSMB7|PSMB8|PSMB9|PSMC1|PSMC2|PSMC3|PSMC4|PSMC5|PSMC6|PSMD1|PSMD11|PSMD12|PSMD13|PSMD14|PSMD2|PSMD3|PSMD4|PSMD6|PSMD7|PSMD8|SEM1	20uM	24h	LINCSCP_173270	YAPC	NFkB pathway inhibitor|Proteasome inhibitor
0.611787	0.00248059	22	NSC95397	-3521	NA	10uM	6h	LINCSCP_256705	NCIH1694	CDC inhibitor
0.611777	0.00248113	22	MG-132	-1107	PSMB1	20uM	24h	LINCSCP_156525	PC3	Proteasome inhibitor
0.611728	0.00248366	22	MG-132	-1107	PSMB1	20uM	24h	LINCSCP_123987	HT29	Proteasome inhibitor
0.611687	0.00248578	22	179324-69-7	-6281	ADRM1|PSMA1|PSMA2|PSMA3|PSMA4|PSMA5|PSMA6|PSMA7|PSMA8|PSMB1|PSMB10|PSMB11|PSMB2|PSMB3|PSMB4|PSMB5|PSMB6|PSMB7|PSMB8|PSMB9|PSMC1|PSMC2|PSMC3|PSMC4|PSMC5|PSMC6|PSMD1|PSMD11|PSMD12|PSMD13|PSMD14|PSMD2|PSMD3|PSMD4|PSMD6|PSMD7|PSMD8|SEM1	20uM	24h	LINCSCP_171835	YAPC	NFkB pathway inhibitor|Proteasome inhibitor
0.611683	0.002486	22	179324-69-7	-6281	ADRM1|PSMA1|PSMA2|PSMA3|PSMA4|PSMA5|PSMA6|PSMA7|PSMA8|PSMB1|PSMB10|PSMB11|PSMB2|PSMB3|PSMB4|PSMB5|PSMB6|PSMB7|PSMB8|PSMB9|PSMC1|PSMC2|PSMC3|PSMC4|PSMC5|PSMC6|PSMD1|PSMD11|PSMD12|PSMD13|PSMD14|PSMD2|PSMD3|PSMD4|PSMD6|PSMD7|PSMD8|SEM1	20uM	24h	LINCSCP_153124	PC3	NFkB pathway inhibitor|Proteasome inhibitor
0.611604	0.0024901	22	MG-132	-1107	PSMB1	20uM	24h	LINCSCP_123894	HT29	Proteasome inhibitor
0.611589	0.00249086	22	179324-69-7	-6281	ADRM1|PSMA1|PSMA2|PSMA3|PSMA4|PSMA5|PSMA6|PSMA7|PSMA8|PSMB1|PSMB10|PSMB11|PSMB2|PSMB3|PSMB4|PSMB5|PSMB6|PSMB7|PSMB8|PSMB9|PSMC1|PSMC2|PSMC3|PSMC4|PSMC5|PSMC6|PSMD1|PSMD11|PSMD12|PSMD13|PSMD14|PSMD2|PSMD3|PSMD4|PSMD6|PSMD7|PSMD8|SEM1	20uM	24h	LINCSCP_158872	PC3	NFkB pathway inhibitor|Proteasome inhibitor
0.611582	0.00249124	22	179324-69-7	-6281	ADRM1|PSMA1|PSMA2|PSMA3|PSMA4|PSMA5|PSMA6|PSMA7|PSMA8|PSMB1|PSMB10|PSMB11|PSMB2|PSMB3|PSMB4|PSMB5|PSMB6|PSMB7|PSMB8|PSMB9|PSMC1|PSMC2|PSMC3|PSMC4|PSMC5|PSMC6|PSMD1|PSMD11|PSMD12|PSMD13|PSMD14|PSMD2|PSMD3|PSMD4|PSMD6|PSMD7|PSMD8|SEM1	20uM	24h	LINCSCP_171837	YAPC	NFkB pathway inhibitor|Proteasome inhibitor
0.611446	0.00249833	22	179324-69-7	-6281	ADRM1|PSMA1|PSMA2|PSMA3|PSMA4|PSMA5|PSMA6|PSMA7|PSMA8|PSMB1|PSMB10|PSMB11|PSMB2|PSMB3|PSMB4|PSMB5|PSMB6|PSMB7|PSMB8|PSMB9|PSMC1|PSMC2|PSMC3|PSMC4|PSMC5|PSMC6|PSMD1|PSMD11|PSMD12|PSMD13|PSMD14|PSMD2|PSMD3|PSMD4|PSMD6|PSMD7|PSMD8|SEM1	20uM	24h	LINCSCP_153927	PC3	NFkB pathway inhibitor|Proteasome inhibitor
0.611392	0.00250113	22	MLS003153124	-3217	NA	10uM	6h	LINCSCP_45601	PC3	NA
0.611341	0.00250379	22	179324-69-7	-6281	ADRM1|PSMA1|PSMA2|PSMA3|PSMA4|PSMA5|PSMA6|PSMA7|PSMA8|PSMB1|PSMB10|PSMB11|PSMB2|PSMB3|PSMB4|PSMB5|PSMB6|PSMB7|PSMB8|PSMB9|PSMC1|PSMC2|PSMC3|PSMC4|PSMC5|PSMC6|PSMD1|PSMD11|PSMD12|PSMD13|PSMD14|PSMD2|PSMD3|PSMD4|PSMD6|PSMD7|PSMD8|SEM1	20uM	24h	LINCSCP_157161	PC3	NFkB pathway inhibitor|Proteasome inhibitor
0.61133	0.00250436	22	13-Hydroxy-8,14,19-trimethoxy-4,10,12,16-tetramethyl-3,20,22-trioxo-2-azabicyclo[16.3.1]docosa-1(21),4,6,10,18-pentaen-9-yl carbamate	-42815	HSP90AA1	3uM	24h	LINCSCP_277782	PC3	HSP inhibitor
0.611322	0.00250481	22	Hinokitiol	-2835	NA	10uM	24h	LINCSCP_33086	7	Tyrosinase inhibitor
0.611285	0.0025067	22	MLS000038106	-4068	NA	10uM	6h	LINCSCP_46048	PC3	NA
0.611272	0.00250742	22	BSPBIO_001592	-43102	PTGS1|PTGS2	50uM	6h	LINCSCP_54317	SW620	Cyclooxygenase inhibitor|Histone acetyltransferase inhibitor|Lipoxygenase inhibitor|NFkB pathway inhibitor
0.611187	0.00251184	22	Butein	-42896	ACE	10uM	6h	LINCSCP_33727	7	EGFR inhibitor|Src inhibitor
0.611186	0.00251192	22	T5578409	-3486	NA	10uM	6h	LINCSCP_19772	HCC515	NA
0.611116	0.0025156	22	Cerulenin	-43210	FASN	40uM	6h	LINCSCP_54952	THP1	Fatty acid synthase inhibitor
0.611094	0.00251675	22	MLS000038106	-4068	NA	10uM	6h	LINCSCP_20037	HCC515	NA
0.611087	0.00251712	22	Osimertinib	-6344	EGFR|ERBB2|ERBB3|ERBB4	3.33uM	24h	LINCSCP_82021	A549	NA
0.611072	0.00251788	22	PF-03758309	-4254	PAK4	0.37uM	24h	LINCSCP_129086	HUVEC	NA
0.61106	0.00251853	22	MLN 2238	-4944	PSMB1	10uM	24h	LINCSCP_174869	YAPC	Proteasome inhibitor
0.610986	0.00252241	22	179324-69-7	-6281	ADRM1|PSMA1|PSMA2|PSMA3|PSMA4|PSMA5|PSMA6|PSMA7|PSMA8|PSMB1|PSMB10|PSMB11|PSMB2|PSMB3|PSMB4|PSMB5|PSMB6|PSMB7|PSMB8|PSMB9|PSMC1|PSMC2|PSMC3|PSMC4|PSMC5|PSMC6|PSMD1|PSMD11|PSMD12|PSMD13|PSMD14|PSMD2|PSMD3|PSMD4|PSMD6|PSMD7|PSMD8|SEM1	20uM	24h	LINCSCP_160038	PC3	NFkB pathway inhibitor|Proteasome inhibitor
0.610978	0.0025228	22	MLS003370625	-43052	NA	10uM	6h	LINCSCP_21952	HEPG2	NA
0.610885	0.00252773	22	MG-132	-1107	PSMB1	20uM	24h	LINCSCP_167250	YAPC	Proteasome inhibitor
0.610882	0.00252784	22	Mitoxantrone	-2481	TOP2A	3uM	24h	LINCSCP_23367	HEPG2	Topoisomerase inhibitor
0.610872	0.0025284	22	VU0413243-1	-2972	NA	10uM	6h	LINCSCP_57664	VCAP	NA
0.610852	0.00252946	22	A-443654	-1045	AKT1|AKT2	0.1uM	6h	LINCSCP_39192	MDAMB231	AKT inhibitor
0.610827	0.00253075	22	CT-200783	-43273	NA	10uM	6h	LINCSCP_13450	H1299	NA
0.610754	0.00253463	22	CT-200783	-43273	NA	10uM	6h	LINCSCP_10325	A673	NA
0.610745	0.00253509	22	PD-0325901	-1101	MAP2K1|MAP2K2	3.33uM	24h	LINCSCP_84693	ASC	MEK inhibitor|MAP kinase inhibitor|Protein kinase inhibitor
0.610739	0.00253541	22	179324-69-7	-6281	ADRM1|PSMA1|PSMA2|PSMA3|PSMA4|PSMA5|PSMA6|PSMA7|PSMA8|PSMB1|PSMB10|PSMB11|PSMB2|PSMB3|PSMB4|PSMB5|PSMB6|PSMB7|PSMB8|PSMB9|PSMC1|PSMC2|PSMC3|PSMC4|PSMC5|PSMC6|PSMD1|PSMD11|PSMD12|PSMD13|PSMD14|PSMD2|PSMD3|PSMD4|PSMD6|PSMD7|PSMD8|SEM1	20uM	24h	LINCSCP_162558	PC3	NFkB pathway inhibitor|Proteasome inhibitor
0.610667	0.00253923	22	Falnidamol	-3584	EGFR	10uM	24h	LINCSCP_32926	7	EGFR inhibitor|Tyrosine kinase inhibitor
0.610553	0.00254522	22	MG-132	-1107	PSMB1	20uM	24h	LINCSCP_123988	HT29	Proteasome inhibitor
0.610506	0.00254772	22	Iopanoic acid	-1545	NA	10uM	6h	LINCSCP_273486	PC3	Radiopaque medium
0.610505	0.00254778	22	BRD-K30553817	-37038	NA	10uM	24h	LINCSCP_41190	NEU	NA
0.610501	0.00254798	22	PF-562271	-1072	PTK2|PTK2B	1.11uM	3h	LINCSCP_163948	SKBR3	Focal adhesion kinase inhibitor
0.610469	0.00254971	22	F1566-0341	-4706	NA	10uM	6h	LINCSCP_26519	HT29	NA
0.610459	0.00255024	22	SA-1921902	-37867	NA	10uM	6h	LINCSCP_38278	7	NA
0.610445	0.00255094	22	MG-132	-1107	PSMB1	20uM	24h	LINCSCP_172992	YAPC	Proteasome inhibitor
0.610401	0.00255327	22	MLS002264454	-3735	NA	10uM	6h	LINCSCP_19937	HCC515	NA
0.610336	0.00255675	22	Pifithrin MU	-4188	HSPA1A|TP53	10uM	6h	LINCSCP_289145	U937	HSP inhibitor
0.610233	0.00256224	22	179324-69-7	-6281	ADRM1|PSMA1|PSMA2|PSMA3|PSMA4|PSMA5|PSMA6|PSMA7|PSMA8|PSMB1|PSMB10|PSMB11|PSMB2|PSMB3|PSMB4|PSMB5|PSMB6|PSMB7|PSMB8|PSMB9|PSMC1|PSMC2|PSMC3|PSMC4|PSMC5|PSMC6|PSMD1|PSMD11|PSMD12|PSMD13|PSMD14|PSMD2|PSMD3|PSMD4|PSMD6|PSMD7|PSMD8|SEM1	20uM	24h	LINCSCP_155995	PC3	NFkB pathway inhibitor|Proteasome inhibitor
0.610222	0.00256279	22	13-Hydroxy-8,14,19-trimethoxy-4,10,12,16-tetramethyl-3,20,22-trioxo-2-azabicyclo[16.3.1]docosa-1(21),4,6,10,18-pentaen-9-yl carbamate	-42815	HSP90AA1	20uM	6h	LINCSCP_64556	VCAP	HSP inhibitor
0.610174	0.00256536	22	BRD-K95985487-001-01-3	-36800	NA	3uM	6h	LINCSCP_55192	THP1	NA
0.610099	0.00256936	22	179324-69-7	-6281	ADRM1|PSMA1|PSMA2|PSMA3|PSMA4|PSMA5|PSMA6|PSMA7|PSMA8|PSMB1|PSMB10|PSMB11|PSMB2|PSMB3|PSMB4|PSMB5|PSMB6|PSMB7|PSMB8|PSMB9|PSMC1|PSMC2|PSMC3|PSMC4|PSMC5|PSMC6|PSMD1|PSMD11|PSMD12|PSMD13|PSMD14|PSMD2|PSMD3|PSMD4|PSMD6|PSMD7|PSMD8|SEM1	20uM	24h	LINCSCP_160758	PC3	NFkB pathway inhibitor|Proteasome inhibitor
0.610074	0.0025707	22	Neratinib	-42778	EGFR|ERBB2|ERBB4	0.12uM	3h	LINCSCP_163137	SKBR3	EGFR inhibitor
0.610064	0.00257125	22	MG-132	-1107	PSMB1	20uM	24h	LINCSCP_154013	PC3	Proteasome inhibitor
0.609995	0.00257491	22	NVP-AUY922	-1162	NA	0.12uM	24h	LINCSCP_69127	A375	HSP inhibitor
0.609995	0.00257495	22	PIK 75	-44948	PIK3CA	0.1uM	6h	LINCSCP_50614	PL21	DNA protein kinase inhibitor|PI3K inhibitor
0.60999	0.0025752	22	MG-132	-1107	PSMB1	20uM	24h	LINCSCP_157692	PC3	Proteasome inhibitor
0.609963	0.00257662	22	MG-132	-1107	PSMB1	20uM	24h	LINCSCP_152933	PC3	Proteasome inhibitor
0.609952	0.00257724	22	179324-69-7	-6281	ADRM1|PSMA1|PSMA2|PSMA3|PSMA4|PSMA5|PSMA6|PSMA7|PSMA8|PSMB1|PSMB10|PSMB11|PSMB2|PSMB3|PSMB4|PSMB5|PSMB6|PSMB7|PSMB8|PSMB9|PSMC1|PSMC2|PSMC3|PSMC4|PSMC5|PSMC6|PSMD1|PSMD11|PSMD12|PSMD13|PSMD14|PSMD2|PSMD3|PSMD4|PSMD6|PSMD7|PSMD8|SEM1	20uM	24h	LINCSCP_157796	PC3	NFkB pathway inhibitor|Proteasome inhibitor
0.60993	0.0025784	22	179324-69-7	-6281	ADRM1|PSMA1|PSMA2|PSMA3|PSMA4|PSMA5|PSMA6|PSMA7|PSMA8|PSMB1|PSMB10|PSMB11|PSMB2|PSMB3|PSMB4|PSMB5|PSMB6|PSMB7|PSMB8|PSMB9|PSMC1|PSMC2|PSMC3|PSMC4|PSMC5|PSMC6|PSMD1|PSMD11|PSMD12|PSMD13|PSMD14|PSMD2|PSMD3|PSMD4|PSMD6|PSMD7|PSMD8|SEM1	20uM	24h	LINCSCP_162199	PC3	NFkB pathway inhibitor|Proteasome inhibitor
0.609896	0.0025802	22	ST072947	-43087	NA	10uM	6h	LINCSCP_58708	VCAP	NA
0.609888	0.00258066	22	MLS000038106	-4068	NA	10uM	6h	LINCSCP_45255	PC3	NA
0.609811	0.00258479	22	3,5-Bis(4-methylbenzylidene)piperidin-4-one	-42949	SENP2|USP1|USP2|USP7	10uM	6h	LINCSCP_21254	HCT116	Ubiquitin specific protease inhibitor
0.609783	0.00258627	22	179324-69-7	-6281	ADRM1|PSMA1|PSMA2|PSMA3|PSMA4|PSMA5|PSMA6|PSMA7|PSMA8|PSMB1|PSMB10|PSMB11|PSMB2|PSMB3|PSMB4|PSMB5|PSMB6|PSMB7|PSMB8|PSMB9|PSMC1|PSMC2|PSMC3|PSMC4|PSMC5|PSMC6|PSMD1|PSMD11|PSMD12|PSMD13|PSMD14|PSMD2|PSMD3|PSMD4|PSMD6|PSMD7|PSMD8|SEM1	10uM	24h	LINCSCP_175358	YAPC	NFkB pathway inhibitor|Proteasome inhibitor
0.609772	0.0025869	22	MG-132	-1107	PSMB1	20uM	24h	LINCSCP_153739	PC3	Proteasome inhibitor
0.609699	0.00259079	22	Amiodarone	-2379	KCNH2	10uM	6h	LINCSCP_50766	RKO	Potassium channel blocker
0.60962	0.00259506	22	179324-69-7	-6281	ADRM1|PSMA1|PSMA2|PSMA3|PSMA4|PSMA5|PSMA6|PSMA7|PSMA8|PSMB1|PSMB10|PSMB11|PSMB2|PSMB3|PSMB4|PSMB5|PSMB6|PSMB7|PSMB8|PSMB9|PSMC1|PSMC2|PSMC3|PSMC4|PSMC5|PSMC6|PSMD1|PSMD11|PSMD12|PSMD13|PSMD14|PSMD2|PSMD3|PSMD4|PSMD6|PSMD7|PSMD8|SEM1	20uM	24h	LINCSCP_101986	HELA	NFkB pathway inhibitor|Proteasome inhibitor
0.609617	0.00259521	22	179324-69-7	-6281	ADRM1|PSMA1|PSMA2|PSMA3|PSMA4|PSMA5|PSMA6|PSMA7|PSMA8|PSMB1|PSMB10|PSMB11|PSMB2|PSMB3|PSMB4|PSMB5|PSMB6|PSMB7|PSMB8|PSMB9|PSMC1|PSMC2|PSMC3|PSMC4|PSMC5|PSMC6|PSMD1|PSMD11|PSMD12|PSMD13|PSMD14|PSMD2|PSMD3|PSMD4|PSMD6|PSMD7|PSMD8|SEM1	20uM	24h	LINCSCP_175426	YAPC	NFkB pathway inhibitor|Proteasome inhibitor
0.609515	0.00260072	22	MLS-0435555.0001	-4876	NA	10uM	6h	LINCSCP_46347	PC3	NA
0.609492	0.00260195	22	17-DMAG (Alvespimycin) HCl	-46133	NA	0.04uM	24h	LINCSCP_101865	HELA	NA
0.609484	0.00260236	22	ANISODAMINE HYDROBROMIDE	-45481	NA	0.37uM	24h	LINCSCP_118212	HT29	NA
0.609339	0.00261018	22	L 655240	-4003	NA	0.12uM	24h	LINCSCP_120783	HT29	Thromboxane receptor antagonist
0.609326	0.0026109	22	AC1OCDAW	-1622	TOP2A	3.33uM	24h	LINCSCP_38607	7	Topoisomerase inhibitor
0.609322	0.00261112	22	Doxorubicin	-4062	TOP2A	3.33uM	24h	LINCSCP_175545	YAPC	Topoisomerase inhibitor
0.609299	0.00261236	22	4,11-Diethyl-4,9-dihydroxy-1H-pyrano[3',4':6,7]indolizino[1,2-b]quinoline-3,14(4H,12H)-dione	-6189	1	0.5uM	6h	LINCSCP_880	A375	Topoisomerase inhibitor
0.609229	0.00261618	22	CCG-214295	-4427	NA	10uM	6h	LINCSCP_33687	7	NA
0.609103	0.00262297	22	Trichostatin	-43005	HDAC1|HDAC10|HDAC3|HDAC4|HDAC6|HDAC7|HDAC8	10uM	6h	LINCSCP_43655	NPC	HDAC inhibitor|CDK expression enhancer|ID1 expression inhibitor
0.609035	0.00262668	22	Radicicol	-43303	NA	10uM	24h	LINCSCP_87777	HA1E	HSP inhibitor
0.609026	0.00262718	22	AC1M52QF	-43140	NA	10uM	24h	LINCSCP_15340	HA1E	NA
0.608998	0.0026287	22	CHEMBL1222381	-6252	NA	80uM	24h	LINCSCP_44961	PC3	NA
0.608968	0.00263035	22	SCHEMBL16980224	-1092	AURKA	0.37uM	24h	LINCSCP_148103	NPC.CAS9	Aurora kinase inhibitor
0.608958	0.00263086	22	MD-041	-43138	NA	10uM	6h	LINCSCP_2039	A375	NA
0.608833	0.0026377	22	Cerulenin	-43210	FASN	40uM	6h	LINCSCP_53804	SNUC4	Fatty acid synthase inhibitor
0.60881	0.00263893	22	Penfluridol	-2334	NA	30uM	6h	LINCSCP_12704	COV644	T-type calcium channel blocker
0.608784	0.00264037	22	MG-132	-1107	PSMB1	20uM	24h	LINCSCP_118237	HT29	Proteasome inhibitor
0.608718	0.00264399	22	MG-132	-1107	PSMB1	20uM	24h	LINCSCP_122818	HT29	Proteasome inhibitor
0.608693	0.00264534	22	SCHEMBL3954849	-5982	NA	3.33uM	24h	LINCSCP_99373	HCC515	Protein kinase inhibitor
0.608638	0.00264836	22	179324-69-7	-6281	ADRM1|PSMA1|PSMA2|PSMA3|PSMA4|PSMA5|PSMA6|PSMA7|PSMA8|PSMB1|PSMB10|PSMB11|PSMB2|PSMB3|PSMB4|PSMB5|PSMB6|PSMB7|PSMB8|PSMB9|PSMC1|PSMC2|PSMC3|PSMC4|PSMC5|PSMC6|PSMD1|PSMD11|PSMD12|PSMD13|PSMD14|PSMD2|PSMD3|PSMD4|PSMD6|PSMD7|PSMD8|SEM1	20uM	24h	LINCSCP_123809	HT29	NFkB pathway inhibitor|Proteasome inhibitor
0.60861	0.00264986	22	BRD-A24396574-001-01-5	-5006	NA	1.11uM	24h	LINCSCP_88041	HA1E	Anti-inflammatory agent|Antioxidant|HSP inhibitor|NFkB pathway inhibitor|Topoisomerase inhibitor
0.608513	0.00265522	22	MLS002264395	-3615	NA	10uM	24h	LINCSCP_177901	A375	NA
0.608484	0.00265676	22	179324-69-7	-6281	ADRM1|PSMA1|PSMA2|PSMA3|PSMA4|PSMA5|PSMA6|PSMA7|PSMA8|PSMB1|PSMB10|PSMB11|PSMB2|PSMB3|PSMB4|PSMB5|PSMB6|PSMB7|PSMB8|PSMB9|PSMC1|PSMC2|PSMC3|PSMC4|PSMC5|PSMC6|PSMD1|PSMD11|PSMD12|PSMD13|PSMD14|PSMD2|PSMD3|PSMD4|PSMD6|PSMD7|PSMD8|SEM1	20uM	24h	LINCSCP_153565	PC3	NFkB pathway inhibitor|Proteasome inhibitor
0.608386	0.0026622	22	Crizotinib	-1027	ALK|MET	3.33uM	24h	LINCSCP_68974	A375	ALK tyrosine kinase receptor inhibitor
0.608328	0.00266539	22	NVP-AUY922	-1162	NA	10uM	3h	LINCSCP_145089	MDAMB231	HSP inhibitor
0.608223	0.00267113	22	7,8-Dihydroxychlorpromazine	-37065	NA	10uM	24h	LINCSCP_41202	NEU	NA
0.608077	0.00267921	22	Thiostrepton	-43142	FOXM1	10uM	6h	LINCSCP_1961	A375	FOXM1 inhibitor|Protein synthesis inhibitor
0.608033	0.00268166	22	3,5-Bis(4-methylbenzylidene)piperidin-4-one	-42949	SENP2|USP1|USP2|USP7	10uM	6h	LINCSCP_40389	NCIH596	Ubiquitin specific protease inhibitor
0.608	0.00268346	22	MG-132	-1107	PSMB1	20uM	24h	LINCSCP_160569	PC3	Proteasome inhibitor
0.607906	0.00268871	22	A-443654	-1045	AKT1|AKT2	0.5uM	24h	LINCSCP_36478	7	AKT inhibitor
0.60788	0.00269011	22	179324-69-7	-6281	ADRM1|PSMA1|PSMA2|PSMA3|PSMA4|PSMA5|PSMA6|PSMA7|PSMA8|PSMB1|PSMB10|PSMB11|PSMB2|PSMB3|PSMB4|PSMB5|PSMB6|PSMB7|PSMB8|PSMB9|PSMC1|PSMC2|PSMC3|PSMC4|PSMC5|PSMC6|PSMD1|PSMD11|PSMD12|PSMD13|PSMD14|PSMD2|PSMD3|PSMD4|PSMD6|PSMD7|PSMD8|SEM1	20uM	24h	LINCSCP_157158	PC3	NFkB pathway inhibitor|Proteasome inhibitor
0.60754	0.00270901	22	MG-132	-1107	PSMB1	20uM	24h	LINCSCP_153023	PC3	Proteasome inhibitor
0.607515	0.00271044	22	13-Hydroxy-8,14,19-trimethoxy-4,10,12,16-tetramethyl-3,20,22-trioxo-2-azabicyclo[16.3.1]docosa-1(21),4,6,10,18-pentaen-9-yl carbamate	-42815	HSP90AA1	1.11uM	24h	LINCSCP_151053	PC3	HSP inhibitor
0.607419	0.00271577	22	MG-132	-1107	PSMB1	20uM	24h	LINCSCP_158324	PC3	Proteasome inhibitor
0.60739	0.00271743	22	SCHEMBL16980224	-1092	AURKA	3.33uM	24h	LINCSCP_87247	CD34	Aurora kinase inhibitor
0.607375	0.00271823	22	13-Hydroxy-8,14,19-trimethoxy-4,10,12,16-tetramethyl-3,20,22-trioxo-2-azabicyclo[16.3.1]docosa-1(21),4,6,10,18-pentaen-9-yl carbamate	-42815	HSP90AA1	1.11uM	24h	LINCSCP_145588	MDAMB231	HSP inhibitor
0.607362	0.00271901	22	MLS000038106	-4068	NA	10uM	6h	LINCSCP_43815	OV7	NA
0.607286	0.00272322	22	CT-200783	-43273	NA	10uM	6h	LINCSCP_53423	SKMEL28	NA
0.607243	0.00272568	22	BAY-117821	-42889	NA	10uM	6h	LINCSCP_45136	PC3	NFkB pathway inhibitor
0.607199	0.00272814	22	EMD-1214063	-45557	MET	10uM	24h	LINCSCP_175987	YAPC	NA
0.607186	0.00272888	22	179324-69-7	-6281	ADRM1|PSMA1|PSMA2|PSMA3|PSMA4|PSMA5|PSMA6|PSMA7|PSMA8|PSMB1|PSMB10|PSMB11|PSMB2|PSMB3|PSMB4|PSMB5|PSMB6|PSMB7|PSMB8|PSMB9|PSMC1|PSMC2|PSMC3|PSMC4|PSMC5|PSMC6|PSMD1|PSMD11|PSMD12|PSMD13|PSMD14|PSMD2|PSMD3|PSMD4|PSMD6|PSMD7|PSMD8|SEM1	20uM	24h	LINCSCP_159316	PC3	NFkB pathway inhibitor|Proteasome inhibitor
0.607096	0.0027339	22	20554-84-1	-43090	NA	10uM	6h	LINCSCP_20246	HCC515	NFkB pathway inhibitor
0.606997	0.00273951	22	MLN-8054	-1066	AURKA	1uM	6h	LINCSCP_49765	PC3	Aurora kinase inhibitor|Mitotic inhibitor|Protein kinase inhibitor
0.606995	0.0027396	22	179324-69-7	-6281	ADRM1|PSMA1|PSMA2|PSMA3|PSMA4|PSMA5|PSMA6|PSMA7|PSMA8|PSMB1|PSMB10|PSMB11|PSMB2|PSMB3|PSMB4|PSMB5|PSMB6|PSMB7|PSMB8|PSMB9|PSMC1|PSMC2|PSMC3|PSMC4|PSMC5|PSMC6|PSMD1|PSMD11|PSMD12|PSMD13|PSMD14|PSMD2|PSMD3|PSMD4|PSMD6|PSMD7|PSMD8|SEM1	0.12uM	24h	LINCSCP_175362	YAPC	NFkB pathway inhibitor|Proteasome inhibitor
0.606941	0.00274263	22	Sirolimus	-42783	FKBP1A|MTOR	1uM	24h	LINCSCP_9405	A549	MTOR inhibitor
0.606929	0.00274329	22	BDBM50127227	-43025	FNTA|IKBKB	10uM	6h	LINCSCP_43800	OV7	Farnesyltransferase inhibitor|NFkB pathway inhibitor
0.60679	0.00275115	22	ML162	-1493	NA	10uM	6h	LINCSCP_55412	U937	NA
0.606735	0.00275427	22	MLS000583951	-1796	NA	10uM	6h	LINCSCP_1973	A375	NA
0.606639	0.00275973	22	(1Ar,7as,10as,10br)-1a,5-Dimethyl-8-methylidene-2,3,6,7,7a,8,10a,10b-octahydrooxireno[9,10]cyclodeca[1,2-b]furan-9(1ah)-one	-43089	NA	20uM	6h	LINCSCP_53064	SKLU1	NFkB pathway inhibitor
0.606633	0.00276003	22	CT-200783	-43273	NA	10uM	6h	LINCSCP_287484	SW480	NA
0.606607	0.0027615	22	179324-69-7	-6281	ADRM1|PSMA1|PSMA2|PSMA3|PSMA4|PSMA5|PSMA6|PSMA7|PSMA8|PSMB1|PSMB10|PSMB11|PSMB2|PSMB3|PSMB4|PSMB5|PSMB6|PSMB7|PSMB8|PSMB9|PSMC1|PSMC2|PSMC3|PSMC4|PSMC5|PSMC6|PSMD1|PSMD11|PSMD12|PSMD13|PSMD14|PSMD2|PSMD3|PSMD4|PSMD6|PSMD7|PSMD8|SEM1	20uM	24h	LINCSCP_161839	PC3	NFkB pathway inhibitor|Proteasome inhibitor
0.606543	0.00276517	22	Quinacrine	-1577	TP53	10uM	6h	LINCSCP_54422	SW948	NFkB pathway inhibitor|Cytokine production inhibitor|TP53 activator
0.606528	0.00276598	22	CEP-18770 (Delanzomib)	-45410	NA	0.37uM	24h	LINCSCP_171223	YAPC	NA
0.606385	0.00277416	22	L-Sulforaphane	-4919	NFE2L2	10uM	6h	LINCSCP_54430	SW948	Anticancer agent|Aryl hydrocarbon receptor antagonist
0.606358	0.00277568	22	Teniposide	-1483	TOP2A	10uM	6h	LINCSCP_22716	HEPG2	Topoisomerase inhibitor
0.606349	0.00277619	22	MG-132	-1107	PSMB1	20uM	24h	LINCSCP_123984	HT29	Proteasome inhibitor
0.606288	0.00277966	22	Homochlorcyclizine	-1394	HRH1	0.04uM	24h	LINCSCP_135781	7	Antihistamine
0.606222	0.0027834	22	BAY-117821	-42889	NA	10uM	6h	LINCSCP_53780	SNUC4	NFkB pathway inhibitor
0.606217	0.00278369	22	Parthenolide	-43090	NA	10uM	6h	LINCSCP_12885	DV90	NFkB pathway inhibitor
0.606177	0.00278597	22	Manumycin-A	-43075	FNTA|IKBKB	10uM	6h	LINCSCP_50725	RKO	Farnesyltransferase inhibitor|NFkB pathway inhibitor
0.606123	0.00278906	22	179324-69-7	-6281	ADRM1|PSMA1|PSMA2|PSMA3|PSMA4|PSMA5|PSMA6|PSMA7|PSMA8|PSMB1|PSMB10|PSMB11|PSMB2|PSMB3|PSMB4|PSMB5|PSMB6|PSMB7|PSMB8|PSMB9|PSMC1|PSMC2|PSMC3|PSMC4|PSMC5|PSMC6|PSMD1|PSMD11|PSMD12|PSMD13|PSMD14|PSMD2|PSMD3|PSMD4|PSMD6|PSMD7|PSMD8|SEM1	20uM	24h	LINCSCP_127050	HT29	NFkB pathway inhibitor|Proteasome inhibitor
0.606092	0.00279084	22	Bardoxolone Methyl	-45471	IKBKB|KEAP1|NFE2L2|PPARG	10uM	24h	LINCSCP_167546	YAPC	NA
0.605906	0.00280155	22	Irinotecan	-2167	1	10uM	24h	LINCSCP_33070	7	Topoisomerase inhibitor
0.605889	0.00280248	22	Piplartine	-42914	NA	10uM	6h	LINCSCP_54199	SW620	Glutathione transferase inhibitor
0.605889	0.00280251	22	179324-69-7	-6281	ADRM1|PSMA1|PSMA2|PSMA3|PSMA4|PSMA5|PSMA6|PSMA7|PSMA8|PSMB1|PSMB10|PSMB11|PSMB2|PSMB3|PSMB4|PSMB5|PSMB6|PSMB7|PSMB8|PSMB9|PSMC1|PSMC2|PSMC3|PSMC4|PSMC5|PSMC6|PSMD1|PSMD11|PSMD12|PSMD13|PSMD14|PSMD2|PSMD3|PSMD4|PSMD6|PSMD7|PSMD8|SEM1	20uM	24h	LINCSCP_159954	PC3	NFkB pathway inhibitor|Proteasome inhibitor
0.60586	0.00280417	22	179324-69-7	-6281	ADRM1|PSMA1|PSMA2|PSMA3|PSMA4|PSMA5|PSMA6|PSMA7|PSMA8|PSMB1|PSMB10|PSMB11|PSMB2|PSMB3|PSMB4|PSMB5|PSMB6|PSMB7|PSMB8|PSMB9|PSMC1|PSMC2|PSMC3|PSMC4|PSMC5|PSMC6|PSMD1|PSMD11|PSMD12|PSMD13|PSMD14|PSMD2|PSMD3|PSMD4|PSMD6|PSMD7|PSMD8|SEM1	20uM	24h	LINCSCP_162195	PC3	NFkB pathway inhibitor|Proteasome inhibitor
0.605851	0.00280468	22	MG-132	-1107	PSMB1	20uM	24h	LINCSCP_157243	PC3	Proteasome inhibitor
0.605832	0.00280578	22	MG-132	-1107	PSMB1	20uM	24h	LINCSCP_154103	PC3	Proteasome inhibitor
0.605815	0.00280674	22	179324-69-7	-6281	ADRM1|PSMA1|PSMA2|PSMA3|PSMA4|PSMA5|PSMA6|PSMA7|PSMA8|PSMB1|PSMB10|PSMB11|PSMB2|PSMB3|PSMB4|PSMB5|PSMB6|PSMB7|PSMB8|PSMB9|PSMC1|PSMC2|PSMC3|PSMC4|PSMC5|PSMC6|PSMD1|PSMD11|PSMD12|PSMD13|PSMD14|PSMD2|PSMD3|PSMD4|PSMD6|PSMD7|PSMD8|SEM1	20uM	24h	LINCSCP_175345	YAPC	NFkB pathway inhibitor|Proteasome inhibitor
0.605791	0.00280815	22	MLS000709026	-43139	RAD51	40uM	6h	LINCSCP_53435	SKMEL28	RAD51 inhibitor
0.605771	0.00280929	22	Fccp	-2317	NA	0.5uM	6h	LINCSCP_37996	7	Mitochondrial oxidative phosphorylation uncoupler
0.605728	0.00281177	22	XL888	-45553	NA	3.33uM	24h	LINCSCP_156301	PC3	NA
0.60565	0.00281627	22	SPECTRUM2_000920	-1590	NA	10uM	24h	LINCSCP_11131	ASC	DNA alkylating drug|DNA inhibitor|DNA alkylating agent|DNA synthesis inhibitor
0.605607	0.00281874	22	MG-132	-1107	PSMB1	20uM	24h	LINCSCP_155177	PC3	Proteasome inhibitor
0.605589	0.00281978	22	SCHEMBL16226068	-43297	HSP90AA1	1uM	24h	LINCSCP_43895	PC3	HSP inhibitor
0.605564	0.00282119	22	179324-69-7	-6281	ADRM1|PSMA1|PSMA2|PSMA3|PSMA4|PSMA5|PSMA6|PSMA7|PSMA8|PSMB1|PSMB10|PSMB11|PSMB2|PSMB3|PSMB4|PSMB5|PSMB6|PSMB7|PSMB8|PSMB9|PSMC1|PSMC2|PSMC3|PSMC4|PSMC5|PSMC6|PSMD1|PSMD11|PSMD12|PSMD13|PSMD14|PSMD2|PSMD3|PSMD4|PSMD6|PSMD7|PSMD8|SEM1	20uM	24h	LINCSCP_161117	PC3	NFkB pathway inhibitor|Proteasome inhibitor
0.605558	0.00282156	22	179324-69-7	-6281	ADRM1|PSMA1|PSMA2|PSMA3|PSMA4|PSMA5|PSMA6|PSMA7|PSMA8|PSMB1|PSMB10|PSMB11|PSMB2|PSMB3|PSMB4|PSMB5|PSMB6|PSMB7|PSMB8|PSMB9|PSMC1|PSMC2|PSMC3|PSMC4|PSMC5|PSMC6|PSMD1|PSMD11|PSMD12|PSMD13|PSMD14|PSMD2|PSMD3|PSMD4|PSMD6|PSMD7|PSMD8|SEM1	20uM	24h	LINCSCP_159232	PC3	NFkB pathway inhibitor|Proteasome inhibitor
0.605517	0.00282389	22	Tamatinib	-1040	SYK	0.37uM	3h	LINCSCP_131535	MCF10A	SYK inhibitor
0.605481	0.00282599	22	ML162	-1493	NA	10uM	6h	LINCSCP_45984	PC3	NA
0.60547	0.00282666	22	MLS000038106	-4068	NA	10uM	6h	LINCSCP_40144	NCIH2073	NA
0.605467	0.00282679	22	16,16-Dimethyl prostaglandin e2	-43285	HPGD	10uM	6h	LINCSCP_12881	DV90	Prostanoid receptor agonist
0.605432	0.00282884	22	NVP-AUY922	-1162	NA	0.12uM	24h	LINCSCP_144739	MDAMB231	HSP inhibitor
0.60541	0.00283008	22	179324-69-7	-6281	ADRM1|PSMA1|PSMA2|PSMA3|PSMA4|PSMA5|PSMA6|PSMA7|PSMA8|PSMB1|PSMB10|PSMB11|PSMB2|PSMB3|PSMB4|PSMB5|PSMB6|PSMB7|PSMB8|PSMB9|PSMC1|PSMC2|PSMC3|PSMC4|PSMC5|PSMC6|PSMD1|PSMD11|PSMD12|PSMD13|PSMD14|PSMD2|PSMD3|PSMD4|PSMD6|PSMD7|PSMD8|SEM1	20uM	24h	LINCSCP_173269	YAPC	NFkB pathway inhibitor|Proteasome inhibitor
0.6054	0.00283071	22	179324-69-7	-6281	ADRM1|PSMA1|PSMA2|PSMA3|PSMA4|PSMA5|PSMA6|PSMA7|PSMA8|PSMB1|PSMB10|PSMB11|PSMB2|PSMB3|PSMB4|PSMB5|PSMB6|PSMB7|PSMB8|PSMB9|PSMC1|PSMC2|PSMC3|PSMC4|PSMC5|PSMC6|PSMD1|PSMD11|PSMD12|PSMD13|PSMD14|PSMD2|PSMD3|PSMD4|PSMD6|PSMD7|PSMD8|SEM1	20uM	24h	LINCSCP_160315	PC3	NFkB pathway inhibitor|Proteasome inhibitor
0.605357	0.00283316	22	MW-A1-14	-2695	NA	10uM	6h	LINCSCP_178017	A375	NA
0.605328	0.00283488	22	KUC104337	-2893	NA	10uM	6h	LINCSCP_16003	HA1E	NA
0.605257	0.002839	22	WZ3105	-5970	CLK2|CSNK1E|FLT3|ULK1	0.37uM	24h	LINCSCP_99435	HCC515	CLK2 inihibitor
0.605228	0.00284069	22	MG-132	-1107	PSMB1	20uM	24h	LINCSCP_158414	PC3	Proteasome inhibitor
0.605154	0.00284497	22	Dorsomorphin	-3207	BMPR1A|BMPR1B|PRKAA1	10uM	6h	LINCSCP_53186	SKM1	AMPK inhibitor
0.60513	0.00284635	22	MG-132	-1107	PSMB1	20uM	24h	LINCSCP_161651	PC3	Proteasome inhibitor
0.605061	0.00285038	22	179324-69-7	-6281	ADRM1|PSMA1|PSMA2|PSMA3|PSMA4|PSMA5|PSMA6|PSMA7|PSMA8|PSMB1|PSMB10|PSMB11|PSMB2|PSMB3|PSMB4|PSMB5|PSMB6|PSMB7|PSMB8|PSMB9|PSMC1|PSMC2|PSMC3|PSMC4|PSMC5|PSMC6|PSMD1|PSMD11|PSMD12|PSMD13|PSMD14|PSMD2|PSMD3|PSMD4|PSMD6|PSMD7|PSMD8|SEM1	20uM	24h	LINCSCP_155639	PC3	NFkB pathway inhibitor|Proteasome inhibitor
0.605007	0.00285354	22	179324-69-7	-6281	ADRM1|PSMA1|PSMA2|PSMA3|PSMA4|PSMA5|PSMA6|PSMA7|PSMA8|PSMB1|PSMB10|PSMB11|PSMB2|PSMB3|PSMB4|PSMB5|PSMB6|PSMB7|PSMB8|PSMB9|PSMC1|PSMC2|PSMC3|PSMC4|PSMC5|PSMC6|PSMD1|PSMD11|PSMD12|PSMD13|PSMD14|PSMD2|PSMD3|PSMD4|PSMD6|PSMD7|PSMD8|SEM1	20uM	24h	LINCSCP_161033	PC3	NFkB pathway inhibitor|Proteasome inhibitor
0.604989	0.0028546	22	Gefitinib	-1098	EGFR	3.33uM	3h	LINCSCP_145928	MDAMB231	EGFR inhibitor
0.604987	0.00285468	22	BIIB 021	-5627	HSP90AA1	10uM	24h	LINCSCP_32188	7	HSP inhibitor
0.604964	0.00285604	22	BIX01294	-4571	EHMT2	10uM	6h	LINCSCP_43587	NPC	DNA methyltransferase inhibitor|Histone lysine methyltransferase inhibitor
0.604959	0.00285629	22	Teniposide	-1483	TOP2A	1uM	6h	LINCSCP_30698	7	Topoisomerase inhibitor
0.604942	0.00285729	22	MG-132	-1107	PSMB1	20uM	24h	LINCSCP_157693	PC3	Proteasome inhibitor
0.604736	0.00286936	22	BRD-A24396574-001-01-5	-5006	NA	10uM	24h	LINCSCP_99840	HCC515	Anti-inflammatory agent|Antioxidant|HSP inhibitor|NFkB pathway inhibitor|Topoisomerase inhibitor
0.604686	0.00287227	22	MG-132	-1107	PSMB1	20uM	24h	LINCSCP_118954	HT29	Proteasome inhibitor
0.60468	0.00287264	22	MG-132	-1107	PSMB1	20uM	24h	LINCSCP_161290	PC3	Proteasome inhibitor
0.604638	0.00287509	22	Auranofin	-43136	NA	10uM	24h	LINCSCP_25430	HT29	NFkB pathway inhibitor
0.604577	0.00287867	22	179324-69-7	-6281	ADRM1|PSMA1|PSMA2|PSMA3|PSMA4|PSMA5|PSMA6|PSMA7|PSMA8|PSMB1|PSMB10|PSMB11|PSMB2|PSMB3|PSMB4|PSMB5|PSMB6|PSMB7|PSMB8|PSMB9|PSMC1|PSMC2|PSMC3|PSMC4|PSMC5|PSMC6|PSMD1|PSMD11|PSMD12|PSMD13|PSMD14|PSMD2|PSMD3|PSMD4|PSMD6|PSMD7|PSMD8|SEM1	20uM	24h	LINCSCP_157879	PC3	NFkB pathway inhibitor|Proteasome inhibitor
0.604576	0.00287872	22	MG-132	-1107	PSMB1	20uM	24h	LINCSCP_154011	PC3	Proteasome inhibitor
0.604529	0.00288152	22	KW-2449	-42803	ABL1|AURKA|AURKB|FLT3	1.11uM	24h	LINCSCP_133384	7	NA
0.604521	0.00288194	22	ST51024947	-43106	NA	10uM	6h	LINCSCP_2221	A375	NA
0.604505	0.00288293	22	Phenylbutazone	-2219	PTGS1|PTGS2	10uM	6h	LINCSCP_208463	HA1E	Cyclooxygenase inhibitor|Prostanoid receptor antagonist
0.604427	0.00288748	22	DOCETAXEL	-45649	NA	0.04uM	24h	LINCSCP_74733	A375	NA
0.604402	0.00288898	22	Pifithrin MU	-4188	HSPA1A|TP53	10uM	6h	LINCSCP_50876	RKO	HSP inhibitor
0.604348	0.00289213	22	GSK-2334470	-1222	PDK1|PDPK1	1.11uM	24h	LINCSCP_148302	NPC.CAS9	Pyruvate dehydrogenase kinase inhibitor
0.604333	0.00289307	22	CHEMBL585951	-36386	MAPK8	3.33uM	24h	LINCSCP_69549	A375	JNK inhibitor
0.604276	0.00289641	22	BRD-K09929560	-9039	NA	5uM	6h	LINCSCP_301358	VCAP	NA
0.604208	0.00290042	22	ML162	-1493	NA	10uM	6h	LINCSCP_19459	HCC515	NA
0.604204	0.00290067	22	179324-69-7	-6281	ADRM1|PSMA1|PSMA2|PSMA3|PSMA4|PSMA5|PSMA6|PSMA7|PSMA8|PSMB1|PSMB10|PSMB11|PSMB2|PSMB3|PSMB4|PSMB5|PSMB6|PSMB7|PSMB8|PSMB9|PSMC1|PSMC2|PSMC3|PSMC4|PSMC5|PSMC6|PSMD1|PSMD11|PSMD12|PSMD13|PSMD14|PSMD2|PSMD3|PSMD4|PSMD6|PSMD7|PSMD8|SEM1	20uM	24h	LINCSCP_153126	PC3	NFkB pathway inhibitor|Proteasome inhibitor
0.604096	0.00290703	22	ZINC03898662	-4928	NA	10uM	6h	LINCSCP_3002	A375	NA
0.603935	0.00291662	22	Trichostatin A, Streptomyces Sp.	-42814	HDAC1|HDAC10|HDAC3|HDAC4|HDAC6|HDAC7|HDAC8	0.5uM	24h	LINCSCP_68263	U266	HDAC inhibitor|CDK expression enhancer|ID1 expression inhibitor
0.603898	0.00291877	22	Rosmarinic acid	-42907	NA	10uM	24h	LINCSCP_14036	HA1E	GABA transaminase inhibitor
0.603843	0.00292203	22	MG-132	-1107	PSMB1	20uM	24h	LINCSCP_122908	HT29	Proteasome inhibitor
0.60382	0.00292345	22	3,5-Bis(4-methylbenzylidene)piperidin-4-one	-42949	SENP2|USP1|USP2|USP7	10uM	6h	LINCSCP_40238	NCIH508	Ubiquitin specific protease inhibitor
0.603804	0.00292437	22	179324-69-7	-6281	ADRM1|PSMA1|PSMA2|PSMA3|PSMA4|PSMA5|PSMA6|PSMA7|PSMA8|PSMB1|PSMB10|PSMB11|PSMB2|PSMB3|PSMB4|PSMB5|PSMB6|PSMB7|PSMB8|PSMB9|PSMC1|PSMC2|PSMC3|PSMC4|PSMC5|PSMC6|PSMD1|PSMD11|PSMD12|PSMD13|PSMD14|PSMD2|PSMD3|PSMD4|PSMD6|PSMD7|PSMD8|SEM1	20uM	24h	LINCSCP_118337	HT29	NFkB pathway inhibitor|Proteasome inhibitor
0.603796	0.00292484	22	13-Hydroxy-8,14,19-trimethoxy-4,10,12,16-tetramethyl-3,20,22-trioxo-2-azabicyclo[16.3.1]docosa-1(21),4,6,10,18-pentaen-9-yl carbamate	-42815	HSP90AA1	10uM	24h	LINCSCP_66802	HA1E	HSP inhibitor
0.603774	0.00292617	22	SCHEMBL6851809	-43061	MTOR	10uM	24h	LINCSCP_19234	HCC515	MTOR inhibitor
0.603768	0.00292651	22	Dacomitinib	-42808	EGFR|ERBB2|ERBB3|ERBB4	10uM	24h	LINCSCP_86642	CD34	NA
0.603761	0.00292694	22	Bntx	-44635	OPRD1	10uM	24h	LINCSCP_41177	NEU	Opioid receptor antagonist
0.603753	0.00292739	22	BSPBIO_001592	-43102	PTGS1|PTGS2	50uM	24h	LINCSCP_19395	HCC515	Cyclooxygenase inhibitor|Histone acetyltransferase inhibitor|Lipoxygenase inhibitor|NFkB pathway inhibitor
0.603714	0.00292975	22	BCL-2 Inhibitor	-2861	BCL2	10uM	6h	LINCSCP_44310	PC3	BCL inhibitor
0.603687	0.00293134	22	MG-132	-1107	PSMB1	20uM	24h	LINCSCP_127132	HT29	Proteasome inhibitor
0.603543	0.00293994	22	BRD-A24396574-001-01-5	-5006	NA	10uM	3h	LINCSCP_115924	HS578T	Anti-inflammatory agent|Antioxidant|HSP inhibitor|NFkB pathway inhibitor|Topoisomerase inhibitor
0.60352	0.00294131	22	MG-132	-1107	PSMB1	20uM	24h	LINCSCP_176231	YAPC	Proteasome inhibitor
0.603518	0.00294145	22	Wortmannin	-3947	PIK3CA|PIK3CG|PLK1	10uM	6h	LINCSCP_67266	7	PI3K inhibitor
0.603515	0.00294162	22	Withaferin A	-6685	IKBKB|NAMPT	3.33uM	24h	LINCSCP_85231	BT20	IKK inhibitor
0.60345	0.0029455	22	MLS000709026	-43139	RAD51	40uM	6h	LINCSCP_25722	HT29	RAD51 inhibitor
0.60341	0.00294791	22	MG-132	-1107	PSMB1	20uM	24h	LINCSCP_159398	PC3	Proteasome inhibitor
0.603389	0.00294915	22	Sirolimus	-42783	FKBP1A|MTOR	10uM	6h	LINCSCP_19474	HCC515	MTOR inhibitor
0.603385	0.00294941	22	KI8751	-3040	KDR	10uM	6h	LINCSCP_23655	HEPG2	VEGFR inhibitor|KIT inhibitor|PDGFR tyrosine kinase receptor inhibitor
0.603331	0.00295266	22	179324-69-7	-6281	ADRM1|PSMA1|PSMA2|PSMA3|PSMA4|PSMA5|PSMA6|PSMA7|PSMA8|PSMB1|PSMB10|PSMB11|PSMB2|PSMB3|PSMB4|PSMB5|PSMB6|PSMB7|PSMB8|PSMB9|PSMC1|PSMC2|PSMC3|PSMC4|PSMC5|PSMC6|PSMD1|PSMD11|PSMD12|PSMD13|PSMD14|PSMD2|PSMD3|PSMD4|PSMD6|PSMD7|PSMD8|SEM1	0.01uM	6h	LINCSCP_53512	SKMEL28	NFkB pathway inhibitor|Proteasome inhibitor
0.603297	0.00295466	22	ML175	-3291	NA	10uM	6h	LINCSCP_1320	A375	NA
0.603184	0.00296149	22	Floxuridine	-45624	NA	1.11uM	24h	LINCSCP_142765	7	NA
0.603147	0.0029637	22	ENMD-2076	-45335	AURKA|AURKB|CSF1R|FGFR3|FLT3|KDR|KIT|PDGFRA|SRC	3.33uM	24h	LINCSCP_142314	7	Aurora kinase inhibitor|FLT3 inhibitor|VEGFR inhibitor
0.603065	0.00296864	22	179324-69-7	-6281	ADRM1|PSMA1|PSMA2|PSMA3|PSMA4|PSMA5|PSMA6|PSMA7|PSMA8|PSMB1|PSMB10|PSMB11|PSMB2|PSMB3|PSMB4|PSMB5|PSMB6|PSMB7|PSMB8|PSMB9|PSMC1|PSMC2|PSMC3|PSMC4|PSMC5|PSMC6|PSMD1|PSMD11|PSMD12|PSMD13|PSMD14|PSMD2|PSMD3|PSMD4|PSMD6|PSMD7|PSMD8|SEM1	20uM	24h	LINCSCP_171839	YAPC	NFkB pathway inhibitor|Proteasome inhibitor
0.603057	0.0029691	22	13-Hydroxy-8,14,19-trimethoxy-4,10,12,16-tetramethyl-3,20,22-trioxo-2-azabicyclo[16.3.1]docosa-1(21),4,6,10,18-pentaen-9-yl carbamate	-42815	HSP90AA1	10uM	6h	LINCSCP_68229	SKMEL1	HSP inhibitor
0.603054	0.00296931	22	Masitinib	-1130	FGFR3|KIT|LYN|PDGFRA|PDGFRB	0.1uM	24h	LINCSCP_39463	MDAMB231	KIT inhibitor|PDGFR tyrosine kinase receptor inhibitor|Src inhibitor
0.603009	0.00297203	22	Withaferin A	-6685	IKBKB|NAMPT	10uM	24h	LINCSCP_145418	MDAMB231	IKK inhibitor
0.603004	0.00297233	22	MG-132	-1107	PSMB1	20uM	24h	LINCSCP_155449	PC3	Proteasome inhibitor
0.602995	0.00297285	22	MLS002703105	-1300	NA	10uM	24h	LINCSCP_45264	PC3	NA
0.60291	0.00297798	22	MLS000038106	-4068	NA	10uM	6h	LINCSCP_1051	A375	NA
0.602843	0.00298202	22	SMR000217164	-2440	NA	10uM	6h	LINCSCP_20420	HCC515	NA
0.602828	0.00298296	22	CHEMBL3182405	-4793	NA	0.37uM	24h	LINCSCP_20986	HCC515	NA
0.602795	0.00298494	22	BRD-K79260832	-14938	NA	5uM	24h	LINCSCP_34820	7	NA
0.602781	0.00298581	22	179324-69-7	-6281	ADRM1|PSMA1|PSMA2|PSMA3|PSMA4|PSMA5|PSMA6|PSMA7|PSMA8|PSMB1|PSMB10|PSMB11|PSMB2|PSMB3|PSMB4|PSMB5|PSMB6|PSMB7|PSMB8|PSMB9|PSMC1|PSMC2|PSMC3|PSMC4|PSMC5|PSMC6|PSMD1|PSMD11|PSMD12|PSMD13|PSMD14|PSMD2|PSMD3|PSMD4|PSMD6|PSMD7|PSMD8|SEM1	20uM	24h	LINCSCP_101632	HELA	NFkB pathway inhibitor|Proteasome inhibitor
0.602734	0.00298863	22	MG-132	-1107	PSMB1	20uM	24h	LINCSCP_156165	PC3	Proteasome inhibitor
0.602688	0.00299145	22	13-Hydroxy-8,14,19-trimethoxy-4,10,12,16-tetramethyl-3,20,22-trioxo-2-azabicyclo[16.3.1]docosa-1(21),4,6,10,18-pentaen-9-yl carbamate	-42815	HSP90AA1	10uM	6h	LINCSCP_68110	PC3	HSP inhibitor
0.602604	0.00299653	22	PI-103	-1126	MTOR|PIK3CA|PIK3CB|PIK3CD|PIK3CG	10uM	6h	LINCSCP_57174	VCAP	PI3K inhibitor|MTOR inhibitor
0.6026	0.00299677	22	MG-132	-1107	PSMB1	20uM	24h	LINCSCP_119676	HT29	Proteasome inhibitor
0.60254	0.00300042	22	NSC643180	-42839	NA	10uM	6h	LINCSCP_19678	HCC515	NA
0.602519	0.00300169	22	179324-69-7	-6281	ADRM1|PSMA1|PSMA2|PSMA3|PSMA4|PSMA5|PSMA6|PSMA7|PSMA8|PSMB1|PSMB10|PSMB11|PSMB2|PSMB3|PSMB4|PSMB5|PSMB6|PSMB7|PSMB8|PSMB9|PSMC1|PSMC2|PSMC3|PSMC4|PSMC5|PSMC6|PSMD1|PSMD11|PSMD12|PSMD13|PSMD14|PSMD2|PSMD3|PSMD4|PSMD6|PSMD7|PSMD8|SEM1	20uM	24h	LINCSCP_127408	HT29	NFkB pathway inhibitor|Proteasome inhibitor
0.602498	0.00300298	22	BRD-K22345692	-9782	NA	5uM	24h	LINCSCP_62634	VCAP	NA
0.602457	0.00300548	22	MG-132	-1107	PSMB1	20uM	24h	LINCSCP_174072	YAPC	Proteasome inhibitor
0.602435	0.00300681	22	MG-132	-1107	PSMB1	20uM	24h	LINCSCP_125694	HT29	Proteasome inhibitor
0.602421	0.00300763	22	179324-69-7	-6281	ADRM1|PSMA1|PSMA2|PSMA3|PSMA4|PSMA5|PSMA6|PSMA7|PSMA8|PSMB1|PSMB10|PSMB11|PSMB2|PSMB3|PSMB4|PSMB5|PSMB6|PSMB7|PSMB8|PSMB9|PSMC1|PSMC2|PSMC3|PSMC4|PSMC5|PSMC6|PSMD1|PSMD11|PSMD12|PSMD13|PSMD14|PSMD2|PSMD3|PSMD4|PSMD6|PSMD7|PSMD8|SEM1	20uM	24h	LINCSCP_154287	PC3	NFkB pathway inhibitor|Proteasome inhibitor
0.602417	0.00300788	22	MG-132	-1107	PSMB1	20uM	24h	LINCSCP_158051	PC3	Proteasome inhibitor
0.60232	0.00301382	22	79966-13-5	-6665	NA	10uM	6h	LINCSCP_13580	H1299	NA
0.602237	0.00301888	22	179324-69-7	-6281	ADRM1|PSMA1|PSMA2|PSMA3|PSMA4|PSMA5|PSMA6|PSMA7|PSMA8|PSMB1|PSMB10|PSMB11|PSMB2|PSMB3|PSMB4|PSMB5|PSMB6|PSMB7|PSMB8|PSMB9|PSMC1|PSMC2|PSMC3|PSMC4|PSMC5|PSMC6|PSMD1|PSMD11|PSMD12|PSMD13|PSMD14|PSMD2|PSMD3|PSMD4|PSMD6|PSMD7|PSMD8|SEM1	20uM	24h	LINCSCP_171122	YAPC	NFkB pathway inhibitor|Proteasome inhibitor
0.602192	0.00302166	22	BI-2536	-1041	PLK1	1.11uM	3h	LINCSCP_132973	7	PLK inhibitor
0.602167	0.00302314	22	MG-132	-1107	PSMB1	20uM	24h	LINCSCP_156975	PC3	Proteasome inhibitor
0.602135	0.0030251	22	CEP-18770 (Delanzomib)	-45410	NA	0.04uM	24h	LINCSCP_157624	PC3	NA
0.602061	0.00302967	22	NVP-AUY922	-1162	HSP90AA1|HSP90AB1	10uM	6h	LINCSCP_55486	U937	HSP inhibitor
0.602043	0.00303079	22	BI-2536	-1041	PLK1	10uM	6h	LINCSCP_55516	U937	PLK inhibitor
0.601986	0.00303424	22	179324-69-7	-6281	ADRM1|PSMA1|PSMA2|PSMA3|PSMA4|PSMA5|PSMA6|PSMA7|PSMA8|PSMB1|PSMB10|PSMB11|PSMB2|PSMB3|PSMB4|PSMB5|PSMB6|PSMB7|PSMB8|PSMB9|PSMC1|PSMC2|PSMC3|PSMC4|PSMC5|PSMC6|PSMD1|PSMD11|PSMD12|PSMD13|PSMD14|PSMD2|PSMD3|PSMD4|PSMD6|PSMD7|PSMD8|SEM1	20uM	24h	LINCSCP_174266	YAPC	NFkB pathway inhibitor|Proteasome inhibitor
0.601913	0.00303877	22	KU0060648	-4935	PIK3CA|PIK3CB|PIK3CD|PRKDC	10uM	6h	LINCSCP_45127	PC3	DNA dependent protein kinase inhibitor|PI3K inhibitor
0.601889	0.00304021	22	MG-132	-1107	PSMB1	20uM	24h	LINCSCP_101445	HELA	Proteasome inhibitor
0.601825	0.00304417	22	CDK4 Inhibitor III	-2121	CDK4	10uM	6h	LINCSCP_50423	PHH	Histone lysine methyltransferase inhibitor
0.601788	0.00304644	22	MG-132	-1107	PSMB1	20uM	24h	LINCSCP_161198	PC3	Proteasome inhibitor
0.601763	0.00304798	22	Piplartine	-42914	NA	10uM	6h	LINCSCP_10358	A673	Glutathione transferase inhibitor
0.601737	0.00304956	22	179324-69-7	-6281	ADRM1|PSMA1|PSMA2|PSMA3|PSMA4|PSMA5|PSMA6|PSMA7|PSMA8|PSMB1|PSMB10|PSMB11|PSMB2|PSMB3|PSMB4|PSMB5|PSMB6|PSMB7|PSMB8|PSMB9|PSMC1|PSMC2|PSMC3|PSMC4|PSMC5|PSMC6|PSMD1|PSMD11|PSMD12|PSMD13|PSMD14|PSMD2|PSMD3|PSMD4|PSMD6|PSMD7|PSMD8|SEM1	20uM	24h	LINCSCP_172466	YAPC	NFkB pathway inhibitor|Proteasome inhibitor
0.601595	0.00305834	22	MG-132	-1107	PSMB1	20uM	24h	LINCSCP_101446	HELA	Proteasome inhibitor
0.601556	0.00306073	22	Thiothixene	-43048	HTR2A	10uM	24h	LINCSCP_32943	7	Dopamine receptor antagonist
0.60155	0.00306114	22	MLS000709026	-43139	RAD51	40uM	6h	LINCSCP_54167	SW620	RAD51 inhibitor
0.601538	0.00306189	22	4,11-Diethyl-4,9-dihydroxy-1H-pyrano[3',4':6,7]indolizino[1,2-b]quinoline-3,14(4H,12H)-dione	-6189	1	0.5uM	6h	LINCSCP_55414	U937	Topoisomerase inhibitor
0.601452	0.0030672	22	LRRK2-IN-1	-1086	LRRK2	3.33uM	3h	LINCSCP_164169	SKBR3	Leucine rich repeat kinase inhibitor
0.601411	0.0030697	22	Triazolothiadiazine, 6	-3276	NA	10uM	6h	LINCSCP_19759	HCC515	NA
0.601406	0.00307002	22	3,5-Bis(4-methylbenzylidene)piperidin-4-one	-2827	SENP2|USP1|USP2|USP7	10uM	6h	LINCSCP_33759	7	Ubiquitin specific protease inhibitor
0.601382	0.00307153	22	AV-412 (free base)	-45753	NA	10uM	24h	LINCSCP_168403	YAPC	NA
0.601211	0.00308215	22	179324-69-7	-6281	ADRM1|PSMA1|PSMA2|PSMA3|PSMA4|PSMA5|PSMA6|PSMA7|PSMA8|PSMB1|PSMB10|PSMB11|PSMB2|PSMB3|PSMB4|PSMB5|PSMB6|PSMB7|PSMB8|PSMB9|PSMC1|PSMC2|PSMC3|PSMC4|PSMC5|PSMC6|PSMD1|PSMD11|PSMD12|PSMD13|PSMD14|PSMD2|PSMD3|PSMD4|PSMD6|PSMD7|PSMD8|SEM1	20uM	6h	LINCSCP_38101	7	NFkB pathway inhibitor|Proteasome inhibitor
0.601204	0.00308256	22	BRD-K30553817	-37038	NA	10uM	6h	LINCSCP_41284	NEU	NA
0.601199	0.00308289	22	179324-69-7	-6281	ADRM1|PSMA1|PSMA2|PSMA3|PSMA4|PSMA5|PSMA6|PSMA7|PSMA8|PSMB1|PSMB10|PSMB11|PSMB2|PSMB3|PSMB4|PSMB5|PSMB6|PSMB7|PSMB8|PSMB9|PSMC1|PSMC2|PSMC3|PSMC4|PSMC5|PSMC6|PSMD1|PSMD11|PSMD12|PSMD13|PSMD14|PSMD2|PSMD3|PSMD4|PSMD6|PSMD7|PSMD8|SEM1	20uM	24h	LINCSCP_127772	HT29	NFkB pathway inhibitor|Proteasome inhibitor
0.601185	0.00308379	22	Withaferin A	-6685	IKBKB|NAMPT	10uM	3h	LINCSCP_115930	HS578T	IKK inhibitor
0.601169	0.00308477	22	179324-69-7	-6281	ADRM1|PSMA1|PSMA2|PSMA3|PSMA4|PSMA5|PSMA6|PSMA7|PSMA8|PSMB1|PSMB10|PSMB11|PSMB2|PSMB3|PSMB4|PSMB5|PSMB6|PSMB7|PSMB8|PSMB9|PSMC1|PSMC2|PSMC3|PSMC4|PSMC5|PSMC6|PSMD1|PSMD11|PSMD12|PSMD13|PSMD14|PSMD2|PSMD3|PSMD4|PSMD6|PSMD7|PSMD8|SEM1	20uM	24h	LINCSCP_174708	YAPC	NFkB pathway inhibitor|Proteasome inhibitor
0.601154	0.00308568	22	MG-132	-1107	PSMB1	20uM	24h	LINCSCP_119226	HT29	Proteasome inhibitor
0.601139	0.00308662	22	Olaparib	-1145	PARP1|PARP2|PARP3	0.04uM	24h	LINCSCP_150566	NPC.TAK	PARP inhibitor
0.601128	0.00308733	22	SPOX1_000651	-4624	NA	10uM	6h	LINCSCP_46593	PC3	NA
0.601088	0.00308978	22	179324-69-7	-6281	ADRM1|PSMA1|PSMA2|PSMA3|PSMA4|PSMA5|PSMA6|PSMA7|PSMA8|PSMB1|PSMB10|PSMB11|PSMB2|PSMB3|PSMB4|PSMB5|PSMB6|PSMB7|PSMB8|PSMB9|PSMC1|PSMC2|PSMC3|PSMC4|PSMC5|PSMC6|PSMD1|PSMD11|PSMD12|PSMD13|PSMD14|PSMD2|PSMD3|PSMD4|PSMD6|PSMD7|PSMD8|SEM1	20uM	24h	LINCSCP_157880	PC3	NFkB pathway inhibitor|Proteasome inhibitor
0.601008	0.00309479	22	Radicicol	-43303	NA	5uM	6h	LINCSCP_67995	PC3	HSP inhibitor
0.600843	0.0031051	22	MLN-8054	-1066	AURKA	3.33uM	24h	LINCSCP_150294	NPC.TAK	Aurora kinase inhibitor|Mitotic inhibitor|Protein kinase inhibitor
0.600831	0.00310589	22	179324-69-7	-6281	ADRM1|PSMA1|PSMA2|PSMA3|PSMA4|PSMA5|PSMA6|PSMA7|PSMA8|PSMB1|PSMB10|PSMB11|PSMB2|PSMB3|PSMB4|PSMB5|PSMB6|PSMB7|PSMB8|PSMB9|PSMC1|PSMC2|PSMC3|PSMC4|PSMC5|PSMC6|PSMD1|PSMD11|PSMD12|PSMD13|PSMD14|PSMD2|PSMD3|PSMD4|PSMD6|PSMD7|PSMD8|SEM1	20uM	24h	LINCSCP_154201	PC3	NFkB pathway inhibitor|Proteasome inhibitor
0.600805	0.00310746	22	179324-69-7	-6281	ADRM1|PSMA1|PSMA2|PSMA3|PSMA4|PSMA5|PSMA6|PSMA7|PSMA8|PSMB1|PSMB10|PSMB11|PSMB2|PSMB3|PSMB4|PSMB5|PSMB6|PSMB7|PSMB8|PSMB9|PSMC1|PSMC2|PSMC3|PSMC4|PSMC5|PSMC6|PSMD1|PSMD11|PSMD12|PSMD13|PSMD14|PSMD2|PSMD3|PSMD4|PSMD6|PSMD7|PSMD8|SEM1	20uM	24h	LINCSCP_171834	YAPC	NFkB pathway inhibitor|Proteasome inhibitor
0.600805	0.00310746	22	MG-132	-1107	PSMB1	20uM	24h	LINCSCP_169049	YAPC	Proteasome inhibitor
0.600721	0.00311272	22	MG-132	-1107	PSMB1	20uM	24h	LINCSCP_159041	PC3	Proteasome inhibitor
0.600685	0.00311503	22	MG-132	-1107	PSMB1	20uM	24h	LINCSCP_159848	PC3	Proteasome inhibitor
0.600619	0.00311913	22	AS601245	-1034	MAPK10|MAPK8|MAPK9	1uM	6h	LINCSCP_39139	MDAMB231	JNK inhibitor
0.600585	0.00312128	22	Withaferin A	-6685	IKBKB|NAMPT	0.5uM	6h	LINCSCP_201351	A549	IKK inhibitor
0.600581	0.00312156	22	179324-69-7	-6281	ADRM1|PSMA1|PSMA2|PSMA3|PSMA4|PSMA5|PSMA6|PSMA7|PSMA8|PSMB1|PSMB10|PSMB11|PSMB2|PSMB3|PSMB4|PSMB5|PSMB6|PSMB7|PSMB8|PSMB9|PSMC1|PSMC2|PSMC3|PSMC4|PSMC5|PSMC6|PSMD1|PSMD11|PSMD12|PSMD13|PSMD14|PSMD2|PSMD3|PSMD4|PSMD6|PSMD7|PSMD8|SEM1	20uM	24h	LINCSCP_101630	HELA	NFkB pathway inhibitor|Proteasome inhibitor
0.60058	0.00312162	22	13-Hydroxy-8,14,19-trimethoxy-4,10,12,16-tetramethyl-3,20,22-trioxo-2-azabicyclo[16.3.1]docosa-1(21),4,6,10,18-pentaen-9-yl carbamate	-42815	HSP90AA1	10uM	24h	LINCSCP_68013	PC3	HSP inhibitor
0.600547	0.00312369	22	179324-69-7	-6281	ADRM1|PSMA1|PSMA2|PSMA3|PSMA4|PSMA5|PSMA6|PSMA7|PSMA8|PSMB1|PSMB10|PSMB11|PSMB2|PSMB3|PSMB4|PSMB5|PSMB6|PSMB7|PSMB8|PSMB9|PSMC1|PSMC2|PSMC3|PSMC4|PSMC5|PSMC6|PSMD1|PSMD11|PSMD12|PSMD13|PSMD14|PSMD2|PSMD3|PSMD4|PSMD6|PSMD7|PSMD8|SEM1	20uM	24h	LINCSCP_155723	PC3	NFkB pathway inhibitor|Proteasome inhibitor
0.600435	0.00313073	22	MLS000038106	-4068	NA	10uM	6h	LINCSCP_10452	A673	NA
0.600407	0.00313252	22	ML162	-1493	NA	10uM	6h	LINCSCP_31691	7	NA
0.600324	0.00313774	22	Nemonapride	-45497	NA	10uM	24h	LINCSCP_141695	7	NA
0.600315	0.00313832	22	MG-132	-1107	PSMB1	20uM	24h	LINCSCP_126413	HT29	Proteasome inhibitor
0.600278	0.00314064	22	Phloretin	-6221	NA	100uM	6h	LINCSCP_936	A375	Sodium/glucose cotransporter inhibitor
0.60027	0.00314112	22	Broad-Sai-686	-45328	NA	0.5uM	24h	LINCSCP_49263	PC3	NA
0.600226	0.00314395	22	13-Hydroxy-8,14,19-trimethoxy-4,10,12,16-tetramethyl-3,20,22-trioxo-2-azabicyclo[16.3.1]docosa-1(21),4,6,10,18-pentaen-9-yl carbamate	-42815	HSP90AA1	10uM	6h	LINCSCP_67847	PC3	HSP inhibitor
0.600225	0.00314396	22	13-Hydroxy-8,14,19-trimethoxy-4,10,12,16-tetramethyl-3,20,22-trioxo-2-azabicyclo[16.3.1]docosa-1(21),4,6,10,18-pentaen-9-yl carbamate	-42815	HSP90AA1	10uM	24h	LINCSCP_67051	HT29	HSP inhibitor
0.600135	0.00314966	22	KU-55933	-1074	ATM	0.04uM	24h	LINCSCP_146717	NEU	ATM kinase inhibitor
0.600008	0.00315775	22	Withaferin A	-6685	IKBKB|NAMPT	10uM	6h	LINCSCP_9364	A549	IKK inhibitor
0.599971	0.00316007	22	MLS000583951	-1796	NA	10uM	6h	LINCSCP_25997	HT29	NA
0.59995	0.00316143	22	Manumycin-A	-43075	FNTA|IKBKB	10uM	6h	LINCSCP_15507	HA1E	Farnesyltransferase inhibitor|NFkB pathway inhibitor
0.599892	0.00316507	22	ZINC28755859	-5466	INSR	10uM	24h	LINCSCP_46749	PC3	IGF-1 inhibitor
0.599888	0.00316533	22	Chaetocin	-6198	SUV39H1	0.1uM	6h	LINCSCP_53416	SKMEL28	Histone lysine methyltransferase inhibitor
0.599878	0.00316601	22	179324-69-7	-6281	ADRM1|PSMA1|PSMA2|PSMA3|PSMA4|PSMA5|PSMA6|PSMA7|PSMA8|PSMB1|PSMB10|PSMB11|PSMB2|PSMB3|PSMB4|PSMB5|PSMB6|PSMB7|PSMB8|PSMB9|PSMC1|PSMC2|PSMC3|PSMC4|PSMC5|PSMC6|PSMD1|PSMD11|PSMD12|PSMD13|PSMD14|PSMD2|PSMD3|PSMD4|PSMD6|PSMD7|PSMD8|SEM1	20uM	24h	LINCSCP_118779	HT29	NFkB pathway inhibitor|Proteasome inhibitor
0.59987	0.00316651	22	MG-132	-1107	PSMB1	20uM	24h	LINCSCP_127947	HT29	Proteasome inhibitor
0.599707	0.00317692	22	13-Hydroxy-8,14,19-trimethoxy-4,10,12,16-tetramethyl-3,20,22-trioxo-2-azabicyclo[16.3.1]docosa-1(21),4,6,10,18-pentaen-9-yl carbamate	-42815	HSP90AA1	1uM	24h	LINCSCP_66462	A375	HSP inhibitor
0.599692	0.00317786	22	MG-132	-1107	PSMB1	20uM	24h	LINCSCP_170937	YAPC	Proteasome inhibitor
0.599687	0.00317814	22	BRD-K23589333	-9847	NA	10uM	24h	LINCSCP_262988	NPC	NA
0.599651	0.00318048	22	NSC23766	-1818	NA	100uM	6h	LINCSCP_12509	CL34	Ras GTPase inhibitor
0.599608	0.00318319	22	179324-69-7	-6281	ADRM1|PSMA1|PSMA2|PSMA3|PSMA4|PSMA5|PSMA6|PSMA7|PSMA8|PSMB1|PSMB10|PSMB11|PSMB2|PSMB3|PSMB4|PSMB5|PSMB6|PSMB7|PSMB8|PSMB9|PSMC1|PSMC2|PSMC3|PSMC4|PSMC5|PSMC6|PSMD1|PSMD11|PSMD12|PSMD13|PSMD14|PSMD2|PSMD3|PSMD4|PSMD6|PSMD7|PSMD8|SEM1	20uM	24h	LINCSCP_127329	HT29	NFkB pathway inhibitor|Proteasome inhibitor
0.599557	0.00318646	22	Dilazep	-3068	SLC29A1	10uM	6h	LINCSCP_44794	PC3	Adenosine reuptake inhibitor
0.59955	0.0031869	22	GGTI-2133	-42722	NA	10uM	6h	LINCSCP_41316	NEU	GGTase inhibitor
0.599543	0.00318733	22	179324-69-7	-6281	ADRM1|PSMA1|PSMA2|PSMA3|PSMA4|PSMA5|PSMA6|PSMA7|PSMA8|PSMB1|PSMB10|PSMB11|PSMB2|PSMB3|PSMB4|PSMB5|PSMB6|PSMB7|PSMB8|PSMB9|PSMC1|PSMC2|PSMC3|PSMC4|PSMC5|PSMC6|PSMD1|PSMD11|PSMD12|PSMD13|PSMD14|PSMD2|PSMD3|PSMD4|PSMD6|PSMD7|PSMD8|SEM1	20uM	24h	LINCSCP_156356	PC3	NFkB pathway inhibitor|Proteasome inhibitor
0.599511	0.00318939	22	3,5-Bis(4-methylbenzylidene)piperidin-4-one	-42949	SENP2|USP1|USP2|USP7	10uM	6h	LINCSCP_4818	A549	Ubiquitin specific protease inhibitor
0.59941	0.0031959	22	179324-69-7	-6281	ADRM1|PSMA1|PSMA2|PSMA3|PSMA4|PSMA5|PSMA6|PSMA7|PSMA8|PSMB1|PSMB10|PSMB11|PSMB2|PSMB3|PSMB4|PSMB5|PSMB6|PSMB7|PSMB8|PSMB9|PSMC1|PSMC2|PSMC3|PSMC4|PSMC5|PSMC6|PSMD1|PSMD11|PSMD12|PSMD13|PSMD14|PSMD2|PSMD3|PSMD4|PSMD6|PSMD7|PSMD8|SEM1	20uM	24h	LINCSCP_162111	PC3	NFkB pathway inhibitor|Proteasome inhibitor
0.599311	0.00320225	22	AC1Q6JJ5	-6192	TOP2A	0.1uM	6h	LINCSCP_21612	HEPG2	Topoisomerase inhibitor
0.599259	0.0032056	22	Piplartine	-42914	NA	10uM	6h	LINCSCP_12625	CORL23	Glutathione transferase inhibitor
0.599138	0.00321335	22	179324-69-7	-6281	ADRM1|PSMA1|PSMA2|PSMA3|PSMA4|PSMA5|PSMA6|PSMA7|PSMA8|PSMB1|PSMB10|PSMB11|PSMB2|PSMB3|PSMB4|PSMB5|PSMB6|PSMB7|PSMB8|PSMB9|PSMC1|PSMC2|PSMC3|PSMC4|PSMC5|PSMC6|PSMD1|PSMD11|PSMD12|PSMD13|PSMD14|PSMD2|PSMD3|PSMD4|PSMD6|PSMD7|PSMD8|SEM1	20uM	24h	LINCSCP_162471	PC3	NFkB pathway inhibitor|Proteasome inhibitor
0.599124	0.00321426	22	179324-69-7	-6281	ADRM1|PSMA1|PSMA2|PSMA3|PSMA4|PSMA5|PSMA6|PSMA7|PSMA8|PSMB1|PSMB10|PSMB11|PSMB2|PSMB3|PSMB4|PSMB5|PSMB6|PSMB7|PSMB8|PSMB9|PSMC1|PSMC2|PSMC3|PSMC4|PSMC5|PSMC6|PSMD1|PSMD11|PSMD12|PSMD13|PSMD14|PSMD2|PSMD3|PSMD4|PSMD6|PSMD7|PSMD8|SEM1	20uM	24h	LINCSCP_156357	PC3	NFkB pathway inhibitor|Proteasome inhibitor
0.599085	0.00321678	22	SMR000082310	-2595	NA	10uM	6h	LINCSCP_16125	HA1E	NA
0.599077	0.00321732	22	Pyrvinium pamoate	-46136	NA	10uM	6h	LINCSCP_43565	NPC	Androgen receptor antagonist
0.599038	0.00321978	22	3,5-Bis(4-methylbenzylidene)piperidin-4-one	-42949	SENP2|USP1|USP2|USP7	10uM	6h	LINCSCP_25110	HT115	Ubiquitin specific protease inhibitor
0.598961	0.00322479	22	179324-69-7	-6281	ADRM1|PSMA1|PSMA2|PSMA3|PSMA4|PSMA5|PSMA6|PSMA7|PSMA8|PSMB1|PSMB10|PSMB11|PSMB2|PSMB3|PSMB4|PSMB5|PSMB6|PSMB7|PSMB8|PSMB9|PSMC1|PSMC2|PSMC3|PSMC4|PSMC5|PSMC6|PSMD1|PSMD11|PSMD12|PSMD13|PSMD14|PSMD2|PSMD3|PSMD4|PSMD6|PSMD7|PSMD8|SEM1	20uM	24h	LINCSCP_161752	PC3	NFkB pathway inhibitor|Proteasome inhibitor
0.598949	0.00322555	22	MG-132	-1107	PSMB1	20uM	24h	LINCSCP_171653	YAPC	Proteasome inhibitor
0.598913	0.00322787	22	BI-2536	-1041	PLK1	3.33uM	3h	LINCSCP_113386	HME1	PLK inhibitor
0.598809	0.00323462	22	BRD-K10436544	-45992	NA	10uM	24h	LINCSCP_23980	HEPG2	NA
0.598767	0.00323732	22	Rabusertib	-36359	CHEK1	10uM	24h	LINCSCP_165944	SKL	NA
0.598726	0.00324	22	BDBM50127227	-43025	FNTA|IKBKB	10uM	6h	LINCSCP_206806	EFO27	Farnesyltransferase inhibitor|NFkB pathway inhibitor
0.598675	0.00324332	22	BDBM50127227	-43025	FNTA|IKBKB	10uM	24h	LINCSCP_44747	PC3	Farnesyltransferase inhibitor|NFkB pathway inhibitor
0.598664	0.00324402	22	4-Fluoro-n-(pyridin-3-yl)benzamide	-3702	CYP11B2	10uM	6h	LINCSCP_237182	7	Cytochrome P450 inhibitor
0.598661	0.00324421	22	Auranofin	-43136	NA	10uM	6h	LINCSCP_25690	HT29	NFkB pathway inhibitor
0.598632	0.00324611	22	Arachidonyl Trifluoromethylketone	-43275	PLA2G4A	80uM	6h	LINCSCP_4705	A549	Cytosolic phospholipase inhibitor
0.598604	0.00324793	22	MK-2206	-1057	AKT1|AKT2|AKT3	0.37uM	3h	LINCSCP_131595	MCF10A	AKT inhibitor
0.598599	0.00324822	22	Sirolimus	-42783	FKBP1A|MTOR	10uM	24h	LINCSCP_86528	CD34	MTOR inhibitor
0.598541	0.00325204	22	GSK J4	-6328	NA	0.12uM	24h	LINCSCP_146805	NEU	NA
0.598463	0.00325709	22	179324-69-7	-6281	ADRM1|PSMA1|PSMA2|PSMA3|PSMA4|PSMA5|PSMA6|PSMA7|PSMA8|PSMB1|PSMB10|PSMB11|PSMB2|PSMB3|PSMB4|PSMB5|PSMB6|PSMB7|PSMB8|PSMB9|PSMC1|PSMC2|PSMC3|PSMC4|PSMC5|PSMC6|PSMD1|PSMD11|PSMD12|PSMD13|PSMD14|PSMD2|PSMD3|PSMD4|PSMD6|PSMD7|PSMD8|SEM1	20uM	24h	LINCSCP_176059	YAPC	NFkB pathway inhibitor|Proteasome inhibitor
0.598435	0.00325888	22	WZ3105	-5970	CLK2|CSNK1E|FLT3|ULK1	0.5uM	6h	LINCSCP_51744	SKBR3	CLK2 inihibitor
0.598433	0.00325903	22	179324-69-7	-6281	ADRM1|PSMA1|PSMA2|PSMA3|PSMA4|PSMA5|PSMA6|PSMA7|PSMA8|PSMB1|PSMB10|PSMB11|PSMB2|PSMB3|PSMB4|PSMB5|PSMB6|PSMB7|PSMB8|PSMB9|PSMC1|PSMC2|PSMC3|PSMC4|PSMC5|PSMC6|PSMD1|PSMD11|PSMD12|PSMD13|PSMD14|PSMD2|PSMD3|PSMD4|PSMD6|PSMD7|PSMD8|SEM1	20uM	24h	LINCSCP_167167	YAPC	NFkB pathway inhibitor|Proteasome inhibitor
0.598379	0.00326254	22	1088760	-43335	NA	10uM	6h	LINCSCP_26538	HT29	NA
0.598371	0.00326308	22	179324-69-7	-6281	ADRM1|PSMA1|PSMA2|PSMA3|PSMA4|PSMA5|PSMA6|PSMA7|PSMA8|PSMB1|PSMB10|PSMB11|PSMB2|PSMB3|PSMB4|PSMB5|PSMB6|PSMB7|PSMB8|PSMB9|PSMC1|PSMC2|PSMC3|PSMC4|PSMC5|PSMC6|PSMD1|PSMD11|PSMD12|PSMD13|PSMD14|PSMD2|PSMD3|PSMD4|PSMD6|PSMD7|PSMD8|SEM1	20uM	24h	LINCSCP_155364	PC3	NFkB pathway inhibitor|Proteasome inhibitor
0.598354	0.00326417	22	Carfilzomib (PR-171)	-45547	ADRM1|PSMA1|PSMA2|PSMA3|PSMA4|PSMA5|PSMA6|PSMA7|PSMA8|PSMB1|PSMB10|PSMB11|PSMB2|PSMB3|PSMB4|PSMB5|PSMB6|PSMB7|PSMB8|PSMB9|PSMC1|PSMC2|PSMC3|PSMC4|PSMC5|PSMC6|PSMD1|PSMD11|PSMD12|PSMD13|PSMD14|PSMD2|PSMD3|PSMD4|PSMD6|PSMD7|PSMD8|SEM1	3.33uM	24h	LINCSCP_169879	YAPC	NA
0.598346	0.0032647	22	CGP 60474	-1025	CDK1	0.04uM	24h	LINCSCP_70088	A375	CDK inhibitor
0.5983	0.00326771	22	NVP-AUY922	-1162	NA	0.04uM	24h	LINCSCP_150912	PC3	HSP inhibitor
0.598288	0.0032685	22	MG-132	-1107	PSMB1	20uM	24h	LINCSCP_174524	YAPC	Proteasome inhibitor
0.598209	0.0032737	22	Menadione	-3755	NA	10uM	6h	LINCSCP_221286	HEPG2	Mitochondrial DNA polymerase inhibitor|Phosphatase inhibitor
0.598204	0.00327402	22	Mevastatin	-4123	HMGCR	10uM	24h	LINCSCP_44081	PC3	HMGCR inhibitor
0.598178	0.00327569	22	CCT 018159	-3461	HSP90AA1	10uM	24h	LINCSCP_44405	PC3	HSP inhibitor
0.598101	0.00328076	22	MG-132	-1107	PSMB1	20uM	24h	LINCSCP_169044	YAPC	Proteasome inhibitor
0.598069	0.00328283	22	179324-69-7	-6281	ADRM1|PSMA1|PSMA2|PSMA3|PSMA4|PSMA5|PSMA6|PSMA7|PSMA8|PSMB1|PSMB10|PSMB11|PSMB2|PSMB3|PSMB4|PSMB5|PSMB6|PSMB7|PSMB8|PSMB9|PSMC1|PSMC2|PSMC3|PSMC4|PSMC5|PSMC6|PSMD1|PSMD11|PSMD12|PSMD13|PSMD14|PSMD2|PSMD3|PSMD4|PSMD6|PSMD7|PSMD8|SEM1	20uM	24h	LINCSCP_118338	HT29	NFkB pathway inhibitor|Proteasome inhibitor
0.598065	0.00328308	22	179324-69-7	-6281	ADRM1|PSMA1|PSMA2|PSMA3|PSMA4|PSMA5|PSMA6|PSMA7|PSMA8|PSMB1|PSMB10|PSMB11|PSMB2|PSMB3|PSMB4|PSMB5|PSMB6|PSMB7|PSMB8|PSMB9|PSMC1|PSMC2|PSMC3|PSMC4|PSMC5|PSMC6|PSMD1|PSMD11|PSMD12|PSMD13|PSMD14|PSMD2|PSMD3|PSMD4|PSMD6|PSMD7|PSMD8|SEM1	20uM	24h	LINCSCP_153845	PC3	NFkB pathway inhibitor|Proteasome inhibitor
0.598005	0.00328703	22	BRD-K63697730	-45364	NA	10uM	24h	LINCSCP_310040	VCAP	NA
0.597901	0.00329386	22	BRD-K88045846	-13834	NA	5uM	24h	LINCSCP_62183	VCAP	NA
0.597877	0.00329544	22	Withaferin A	-6685	IKBKB|NAMPT	10uM	24h	LINCSCP_114871	HS578T	IKK inhibitor
0.597876	0.00329553	22	179324-69-7	-6281	ADRM1|PSMA1|PSMA2|PSMA3|PSMA4|PSMA5|PSMA6|PSMA7|PSMA8|PSMB1|PSMB10|PSMB11|PSMB2|PSMB3|PSMB4|PSMB5|PSMB6|PSMB7|PSMB8|PSMB9|PSMC1|PSMC2|PSMC3|PSMC4|PSMC5|PSMC6|PSMD1|PSMD11|PSMD12|PSMD13|PSMD14|PSMD2|PSMD3|PSMD4|PSMD6|PSMD7|PSMD8|SEM1	20uM	24h	LINCSCP_122736	HT29	NFkB pathway inhibitor|Proteasome inhibitor
0.597865	0.00329621	22	MK-2206	-1057	AKT1|AKT2|AKT3	3.33uM	3h	LINCSCP_86263	BT20	AKT inhibitor
0.597857	0.00329675	22	MG-132	-1107	PSMB1	20uM	24h	LINCSCP_154729	PC3	Proteasome inhibitor
0.597845	0.00329758	22	Piplartine	-42914	NA	10uM	6h	LINCSCP_19520	HCC515	Glutathione transferase inhibitor
0.597833	0.00329838	22	Piplartine	-42914	NA	10uM	6h	LINCSCP_12535	CL34	Glutathione transferase inhibitor
0.597792	0.00330102	22	BRD-A80960055-001-01-7	-5162	NA	10uM	6h	LINCSCP_26585	HT29	Anti-inflammatory agent|Antioxidant|HSP inhibitor|NFkB pathway inhibitor|Topoisomerase inhibitor
0.59774	0.00330448	22	13-Hydroxy-8,14,19-trimethoxy-4,10,12,16-tetramethyl-3,20,22-trioxo-2-azabicyclo[16.3.1]docosa-1(21),4,6,10,18-pentaen-9-yl carbamate	-42815	HSP90AA1	10uM	6h	LINCSCP_68152	PC3	HSP inhibitor
0.59763	0.00331172	22	GSK-1070916	-1062	AURKB|AURKC	0.37uM	24h	LINCSCP_82117	A549	Aurora kinase inhibitor
0.597612	0.00331295	22	179324-69-7	-6281	ADRM1|PSMA1|PSMA2|PSMA3|PSMA4|PSMA5|PSMA6|PSMA7|PSMA8|PSMB1|PSMB10|PSMB11|PSMB2|PSMB3|PSMB4|PSMB5|PSMB6|PSMB7|PSMB8|PSMB9|PSMC1|PSMC2|PSMC3|PSMC4|PSMC5|PSMC6|PSMD1|PSMD11|PSMD12|PSMD13|PSMD14|PSMD2|PSMD3|PSMD4|PSMD6|PSMD7|PSMD8|SEM1	20uM	24h	LINCSCP_157075	PC3	NFkB pathway inhibitor|Proteasome inhibitor
0.597589	0.00331443	22	MG-132	-1107	PSMB1	20uM	24h	LINCSCP_159400	PC3	Proteasome inhibitor
0.597357	0.00332979	22	AC1O9X68	-6647	NA	10uM	6h	LINCSCP_32733	7	NA
0.597344	0.0033307	22	Vanoxerine	-2703	SLC6A3	10uM	6h	LINCSCP_33745	7	Dopamine uptake inhibitor
0.597259	0.00333632	22	179324-69-7	-6281	ADRM1|PSMA1|PSMA2|PSMA3|PSMA4|PSMA5|PSMA6|PSMA7|PSMA8|PSMB1|PSMB10|PSMB11|PSMB2|PSMB3|PSMB4|PSMB5|PSMB6|PSMB7|PSMB8|PSMB9|PSMC1|PSMC2|PSMC3|PSMC4|PSMC5|PSMC6|PSMD1|PSMD11|PSMD12|PSMD13|PSMD14|PSMD2|PSMD3|PSMD4|PSMD6|PSMD7|PSMD8|SEM1	20uM	24h	LINCSCP_174263	YAPC	NFkB pathway inhibitor|Proteasome inhibitor
0.597227	0.00333842	22	MG-132	-1107	PSMB1	20uM	24h	LINCSCP_155444	PC3	Proteasome inhibitor
0.597213	0.00333936	22	179324-69-7	-6281	ADRM1|PSMA1|PSMA2|PSMA3|PSMA4|PSMA5|PSMA6|PSMA7|PSMA8|PSMB1|PSMB10|PSMB11|PSMB2|PSMB3|PSMB4|PSMB5|PSMB6|PSMB7|PSMB8|PSMB9|PSMC1|PSMC2|PSMC3|PSMC4|PSMC5|PSMC6|PSMD1|PSMD11|PSMD12|PSMD13|PSMD14|PSMD2|PSMD3|PSMD4|PSMD6|PSMD7|PSMD8|SEM1	20uM	24h	LINCSCP_170403	YAPC	NFkB pathway inhibitor|Proteasome inhibitor
0.597165	0.00334258	22	MG-132	-1107	PSMB1	20uM	24h	LINCSCP_162368	PC3	Proteasome inhibitor
0.597159	0.00334295	22	Manumycin-A	-43075	FNTA|IKBKB	10uM	6h	LINCSCP_53536	SNGM	Farnesyltransferase inhibitor|NFkB pathway inhibitor
0.597144	0.00334399	22	ML162	-1493	NA	10uM	6h	LINCSCP_54085	SW620	NA
0.597137	0.00334445	22	Sirolimus	-42783	FKBP1A|MTOR	10uM	24h	LINCSCP_87228	CD34	MTOR inhibitor
0.597128	0.00334504	22	N-Bromoacetyltryptamine	-37058	NA	10uM	6h	LINCSCP_41287	NEU	Melatonin secretion inhibitor
0.597068	0.00334904	22	SCHEMBL17378613	-5749	CSF1R	10uM	24h	LINCSCP_165400	SKL	CSF1R inhibitor
0.597045	0.00335058	22	MG-132	-1107	PSMB1	20uM	24h	LINCSCP_157606	PC3	Proteasome inhibitor
0.597032	0.00335146	22	Daunorubicin	-2962	TOP2A	10uM	6h	LINCSCP_12458	CD34	RNA synthesis inhibitor|Topoisomerase inhibitor
0.597004	0.00335328	22	179324-69-7	-6281	ADRM1|PSMA1|PSMA2|PSMA3|PSMA4|PSMA5|PSMA6|PSMA7|PSMA8|PSMB1|PSMB10|PSMB11|PSMB2|PSMB3|PSMB4|PSMB5|PSMB6|PSMB7|PSMB8|PSMB9|PSMC1|PSMC2|PSMC3|PSMC4|PSMC5|PSMC6|PSMD1|PSMD11|PSMD12|PSMD13|PSMD14|PSMD2|PSMD3|PSMD4|PSMD6|PSMD7|PSMD8|SEM1	20uM	24h	LINCSCP_101189	HELA	NFkB pathway inhibitor|Proteasome inhibitor
0.596976	0.00335514	22	Broad-Sai-296	-45315	NA	0.12uM	24h	LINCSCP_21000	HCC515	NA
0.596935	0.00335794	22	IKK Inhibitor VII	-2309	IKBKB	10uM	6h	LINCSCP_22906	HEPG2	IKK inhibitor
0.59692	0.00335893	22	Curcumin	-43083	PTGS1|PTGS2	100uM	24h	LINCSCP_20923	HCC515	Cyclooxygenase inhibitor|Histone acetyltransferase inhibitor|Lipoxygenase inhibitor|NFkB pathway inhibitor
0.596902	0.0033601	22	Aminopurvalanol	-2151	CDK1|CDK2|CDK5	10uM	24h	LINCSCP_44196	PC3	Tyrosine kinase inhibitor|CDK inhibitor
0.596875	0.00336194	22	MG-132	-1107	PSMB1	20uM	24h	LINCSCP_153383	PC3	Proteasome inhibitor
0.596865	0.00336258	22	MG-132	-1107	PSMB1	20uM	24h	LINCSCP_118952	HT29	Proteasome inhibitor
0.596666	0.00337595	22	Arachidonyl Trifluoromethylketone	-43275	PLA2G4A	80uM	6h	LINCSCP_53556	SNGM	Cytosolic phospholipase inhibitor
0.596532	0.00338491	22	MLS002703105	-1300	NA	10uM	24h	LINCSCP_1068	A375	NA
0.596383	0.00339496	22	MG-132	-1107	PSMB1	20uM	24h	LINCSCP_173083	YAPC	Proteasome inhibitor
0.596334	0.00339828	22	179324-69-7	-6281	ADRM1|PSMA1|PSMA2|PSMA3|PSMA4|PSMA5|PSMA6|PSMA7|PSMA8|PSMB1|PSMB10|PSMB11|PSMB2|PSMB3|PSMB4|PSMB5|PSMB6|PSMB7|PSMB8|PSMB9|PSMC1|PSMC2|PSMC3|PSMC4|PSMC5|PSMC6|PSMD1|PSMD11|PSMD12|PSMD13|PSMD14|PSMD2|PSMD3|PSMD4|PSMD6|PSMD7|PSMD8|SEM1	20uM	24h	LINCSCP_175343	YAPC	NFkB pathway inhibitor|Proteasome inhibitor
0.596282	0.00340181	22	PFI-1	-6331	NA	0.12uM	24h	LINCSCP_151945	PC3	NA
0.596232	0.00340514	22	179324-69-7	-6281	ADRM1|PSMA1|PSMA2|PSMA3|PSMA4|PSMA5|PSMA6|PSMA7|PSMA8|PSMB1|PSMB10|PSMB11|PSMB2|PSMB3|PSMB4|PSMB5|PSMB6|PSMB7|PSMB8|PSMB9|PSMC1|PSMC2|PSMC3|PSMC4|PSMC5|PSMC6|PSMD1|PSMD11|PSMD12|PSMD13|PSMD14|PSMD2|PSMD3|PSMD4|PSMD6|PSMD7|PSMD8|SEM1	20uM	24h	LINCSCP_159234	PC3	NFkB pathway inhibitor|Proteasome inhibitor
0.596159	0.00341008	22	13-Hydroxy-8,14,19-trimethoxy-4,10,12,16-tetramethyl-3,20,22-trioxo-2-azabicyclo[16.3.1]docosa-1(21),4,6,10,18-pentaen-9-yl carbamate	-42815	HSP90AA1	10uM	6h	LINCSCP_67879	PC3	HSP inhibitor
0.596099	0.00341417	22	Axitinib	-43191	FLT1|FLT4|KDR	10uM	24h	LINCSCP_6163	A549	VEGFR inhibitor|PDGFR tyrosine kinase receptor inhibitor
0.596084	0.00341522	22	CGP 60474	-1025	CDK1	0.12uM	24h	LINCSCP_86570	CD34	CDK inhibitor
0.596008	0.00342037	22	BRD-U86222656	-42708	NA	10uM	6h	LINCSCP_46051	PC3	NA
0.595949	0.00342436	22	MG-132	-1107	PSMB1	20uM	24h	LINCSCP_118863	HT29	Proteasome inhibitor
0.595825	0.00343279	22	SCHEMBL15422032	-43336	NA	10uM	6h	LINCSCP_6112	A549	NA
0.595755	0.00343754	22	3,5-Bis(4-methylbenzylidene)piperidin-4-one	-42949	SENP2|USP1|USP2|USP7	10uM	6h	LINCSCP_54799	T3M10	Ubiquitin specific protease inhibitor
0.595733	0.00343909	22	Arachidonyl Trifluoromethylketone	-43275	PLA2G4A	80uM	6h	LINCSCP_12790	DV90	Cytosolic phospholipase inhibitor
0.59569	0.00344196	22	BDBM50127227	-43025	FNTA|IKBKB	10uM	24h	LINCSCP_45022	PC3	Farnesyltransferase inhibitor|NFkB pathway inhibitor
0.595579	0.00344956	22	MG-132	-1107	PSMB1	20uM	24h	LINCSCP_175238	YAPC	Proteasome inhibitor
0.595573	0.00345001	22	MG-132	-1107	PSMB1	20uM	24h	LINCSCP_157695	PC3	Proteasome inhibitor
0.595473	0.00345681	22	ML162	-1493	NA	10uM	6h	LINCSCP_12591	CORL23	NA
0.595401	0.00346176	22	MG-132	-1107	PSMB1	20uM	24h	LINCSCP_123895	HT29	Proteasome inhibitor
0.595387	0.0034627	22	TAS-103 (dihydrochloride)	-45292	NA	3.33uM	24h	LINCSCP_72585	A375	NA
0.595352	0.00346512	22	MG-132	-1107	PSMB1	20uM	24h	LINCSCP_162280	PC3	Proteasome inhibitor
0.595326	0.00346688	22	179324-69-7	-6281	ADRM1|PSMA1|PSMA2|PSMA3|PSMA4|PSMA5|PSMA6|PSMA7|PSMA8|PSMB1|PSMB10|PSMB11|PSMB2|PSMB3|PSMB4|PSMB5|PSMB6|PSMB7|PSMB8|PSMB9|PSMC1|PSMC2|PSMC3|PSMC4|PSMC5|PSMC6|PSMD1|PSMD11|PSMD12|PSMD13|PSMD14|PSMD2|PSMD3|PSMD4|PSMD6|PSMD7|PSMD8|SEM1	20uM	24h	LINCSCP_175789	YAPC	NFkB pathway inhibitor|Proteasome inhibitor
0.595325	0.00346696	22	Seliciclib	-1001	CDK1|CDK2|CDK5|CDK7|CDK9	10uM	24h	LINCSCP_69159	A375	CDK inhibitor
0.59527	0.00347076	22	MG-132	-1107	PSMB1	20uM	24h	LINCSCP_160929	PC3	Proteasome inhibitor
0.595148	0.00347911	22	Tanespimycin	-43238	HSP90AA1|HSP90AB1	0.5uM	6h	LINCSCP_55540	U937	HSP inhibitor
0.595145	0.00347936	22	13-Hydroxy-8,14,19-trimethoxy-4,10,12,16-tetramethyl-3,20,22-trioxo-2-azabicyclo[16.3.1]docosa-1(21),4,6,10,18-pentaen-9-yl carbamate	-42815	HSP90AA1	0.5uM	24h	LINCSCP_66460	A375	HSP inhibitor
0.595051	0.00348583	22	PX 12	-4918	TXN|TXNRD1	30uM	6h	LINCSCP_53753	SNUC4	Thioredoxin inhibitor
0.595038	0.00348672	22	179324-69-7	-6281	ADRM1|PSMA1|PSMA2|PSMA3|PSMA4|PSMA5|PSMA6|PSMA7|PSMA8|PSMB1|PSMB10|PSMB11|PSMB2|PSMB3|PSMB4|PSMB5|PSMB6|PSMB7|PSMB8|PSMB9|PSMC1|PSMC2|PSMC3|PSMC4|PSMC5|PSMC6|PSMD1|PSMD11|PSMD12|PSMD13|PSMD14|PSMD2|PSMD3|PSMD4|PSMD6|PSMD7|PSMD8|SEM1	20uM	24h	LINCSCP_118419	HT29	NFkB pathway inhibitor|Proteasome inhibitor
0.594968	0.00349156	22	MLN9708	-45406	NA	10uM	24h	LINCSCP_159111	PC3	NA
0.594966	0.00349165	22	MLS002607703	-3242	NA	10uM	6h	LINCSCP_45830	PC3	NA
0.594935	0.00349384	22	PF-03758309	-4254	PAK4	1.11uM	24h	LINCSCP_129085	HUVEC	NA
0.594885	0.00349725	22	BIIB 021	-5627	HSP90AA1	0.37uM	24h	LINCSCP_171779	YAPC	HSP inhibitor
0.594772	0.00350513	22	BRD-K89097220	-45319	NA	0.12uM	24h	LINCSCP_17373	HA1E	NA
0.594744	0.00350704	22	Floxuridine	-45624	NA	10uM	24h	LINCSCP_79213	A375	NA
0.594742	0.00350719	22	MG-132	-1107	PSMB1	20uM	24h	LINCSCP_174433	YAPC	Proteasome inhibitor
0.594672	0.00351205	22	KPT-330	-45842	XPO1	10uM	24h	LINCSCP_135674	7	NA
0.594672	0.00351206	22	MGCD-265	-1124	AXL|FLT1|FLT4|KDR|MET|MST1R|TEK	0.37uM	24h	LINCSCP_165177	SKL.C	VEGFR inhibitor
0.594638	0.00351441	22	Tozasertib	-1021	ABL1|AURKA|AURKB|AURKC|BCR|FLT3|JAK2	1uM	24h	LINCSCP_255170	7	Aurora kinase inhibitor|Bcr-Abl kinase inhibitor|FLT3 inhibitor|JAK inhibitor
0.594636	0.00351456	22	179324-69-7	-6281	ADRM1|PSMA1|PSMA2|PSMA3|PSMA4|PSMA5|PSMA6|PSMA7|PSMA8|PSMB1|PSMB10|PSMB11|PSMB2|PSMB3|PSMB4|PSMB5|PSMB6|PSMB7|PSMB8|PSMB9|PSMC1|PSMC2|PSMC3|PSMC4|PSMC5|PSMC6|PSMD1|PSMD11|PSMD12|PSMD13|PSMD14|PSMD2|PSMD3|PSMD4|PSMD6|PSMD7|PSMD8|SEM1	20uM	24h	LINCSCP_125165	HT29	NFkB pathway inhibitor|Proteasome inhibitor
0.594629	0.00351504	22	MLS002264451	-2624	NA	10uM	6h	LINCSCP_15982	HA1E	NA
0.594592	0.00351761	22	MG-132	-1107	PSMB1	20uM	24h	LINCSCP_153020	PC3	Proteasome inhibitor
0.59459	0.00351773	22	179324-69-7	-6281	ADRM1|PSMA1|PSMA2|PSMA3|PSMA4|PSMA5|PSMA6|PSMA7|PSMA8|PSMB1|PSMB10|PSMB11|PSMB2|PSMB3|PSMB4|PSMB5|PSMB6|PSMB7|PSMB8|PSMB9|PSMC1|PSMC2|PSMC3|PSMC4|PSMC5|PSMC6|PSMD1|PSMD11|PSMD12|PSMD13|PSMD14|PSMD2|PSMD3|PSMD4|PSMD6|PSMD7|PSMD8|SEM1	20uM	24h	LINCSCP_125612	HT29	NFkB pathway inhibitor|Proteasome inhibitor
0.594583	0.00351823	22	179324-69-7	-6281	ADRM1|PSMA1|PSMA2|PSMA3|PSMA4|PSMA5|PSMA6|PSMA7|PSMA8|PSMB1|PSMB10|PSMB11|PSMB2|PSMB3|PSMB4|PSMB5|PSMB6|PSMB7|PSMB8|PSMB9|PSMC1|PSMC2|PSMC3|PSMC4|PSMC5|PSMC6|PSMD1|PSMD11|PSMD12|PSMD13|PSMD14|PSMD2|PSMD3|PSMD4|PSMD6|PSMD7|PSMD8|SEM1	20uM	24h	LINCSCP_162114	PC3	NFkB pathway inhibitor|Proteasome inhibitor
0.594491	0.00352463	22	BRD-A24396574-001-01-5	-5006	NA	0.37uM	24h	LINCSCP_145415	MDAMB231	Anti-inflammatory agent|Antioxidant|HSP inhibitor|NFkB pathway inhibitor|Topoisomerase inhibitor
0.594487	0.00352488	22	SPECTRUM_001645	-1721	OPRD1|OPRK1|OPRM1	10uM	24h	LINCSCP_32846	7	Opioid receptor antagonist
0.594448	0.00352762	22	MG-132	-1107	PSMB1	20uM	24h	LINCSCP_152931	PC3	Proteasome inhibitor
0.594424	0.00352928	22	MG-132	-1107	PSMB1	20uM	24h	LINCSCP_170125	YAPC	Proteasome inhibitor
0.594372	0.00353288	22	MG-132	-1107	PSMB1	20uM	24h	LINCSCP_174526	YAPC	Proteasome inhibitor
0.594336	0.00353543	22	NVP-AUY922	-1162	HSP90AA1|HSP90AB1	0.5uM	24h	LINCSCP_39397	MDAMB231	HSP inhibitor
0.594324	0.00353625	22	Radicicol	-43303	NA	10uM	24h	LINCSCP_163701	SKBR3	HSP inhibitor
0.5943	0.00353796	22	179324-69-7	-6281	ADRM1|PSMA1|PSMA2|PSMA3|PSMA4|PSMA5|PSMA6|PSMA7|PSMA8|PSMB1|PSMB10|PSMB11|PSMB2|PSMB3|PSMB4|PSMB5|PSMB6|PSMB7|PSMB8|PSMB9|PSMC1|PSMC2|PSMC3|PSMC4|PSMC5|PSMC6|PSMD1|PSMD11|PSMD12|PSMD13|PSMD14|PSMD2|PSMD3|PSMD4|PSMD6|PSMD7|PSMD8|SEM1	20uM	24h	LINCSCP_158958	PC3	NFkB pathway inhibitor|Proteasome inhibitor
0.594298	0.00353809	22	MLS002703104	-1920	NA	10uM	6h	LINCSCP_1274	A375	NA
0.594184	0.00354606	22	179324-69-7	-6281	ADRM1|PSMA1|PSMA2|PSMA3|PSMA4|PSMA5|PSMA6|PSMA7|PSMA8|PSMB1|PSMB10|PSMB11|PSMB2|PSMB3|PSMB4|PSMB5|PSMB6|PSMB7|PSMB8|PSMB9|PSMC1|PSMC2|PSMC3|PSMC4|PSMC5|PSMC6|PSMD1|PSMD11|PSMD12|PSMD13|PSMD14|PSMD2|PSMD3|PSMD4|PSMD6|PSMD7|PSMD8|SEM1	20uM	24h	LINCSCP_175703	YAPC	NFkB pathway inhibitor|Proteasome inhibitor
0.594059	0.00355479	22	Piplartine	-42914	NA	10uM	6h	LINCSCP_949	A375	Glutathione transferase inhibitor
0.59405	0.00355545	22	NSC95397	-3521	NA	10uM	6h	LINCSCP_15634	HA1E	CDC inhibitor
0.59399	0.00355966	22	BRD-K85119394	-41917	NA	10uM	6h	LINCSCP_65531	VCAP	NA
0.593956	0.00356204	22	SU-11652	-43098	KDR|PDGFRB	10uM	6h	LINCSCP_12722	COV644	Tyrosine kinase inhibitor
0.593878	0.00356747	22	LY 2183240	-2839	FAAH	10uM	6h	LINCSCP_53572	SNGM	FAAH inhibitor|FAAH reuptake inhibitor
0.593811	0.00357224	22	MG-132	-1107	PSMB1	20uM	24h	LINCSCP_101352	HELA	Proteasome inhibitor
0.593807	0.00357248	22	179324-69-7	-6281	ADRM1|PSMA1|PSMA2|PSMA3|PSMA4|PSMA5|PSMA6|PSMA7|PSMA8|PSMB1|PSMB10|PSMB11|PSMB2|PSMB3|PSMB4|PSMB5|PSMB6|PSMB7|PSMB8|PSMB9|PSMC1|PSMC2|PSMC3|PSMC4|PSMC5|PSMC6|PSMD1|PSMD11|PSMD12|PSMD13|PSMD14|PSMD2|PSMD3|PSMD4|PSMD6|PSMD7|PSMD8|SEM1	20uM	24h	LINCSCP_126965	HT29	NFkB pathway inhibitor|Proteasome inhibitor
0.59378	0.0035744	22	MG-132	-1107	PSMB1	20uM	24h	LINCSCP_170845	YAPC	Proteasome inhibitor
0.59377	0.0035751	22	179324-69-7	-6281	ADRM1|PSMA1|PSMA2|PSMA3|PSMA4|PSMA5|PSMA6|PSMA7|PSMA8|PSMB1|PSMB10|PSMB11|PSMB2|PSMB3|PSMB4|PSMB5|PSMB6|PSMB7|PSMB8|PSMB9|PSMC1|PSMC2|PSMC3|PSMC4|PSMC5|PSMC6|PSMD1|PSMD11|PSMD12|PSMD13|PSMD14|PSMD2|PSMD3|PSMD4|PSMD6|PSMD7|PSMD8|SEM1	20uM	24h	LINCSCP_126609	HT29	NFkB pathway inhibitor|Proteasome inhibitor
0.593666	0.0035824	22	179324-69-7	-6281	ADRM1|PSMA1|PSMA2|PSMA3|PSMA4|PSMA5|PSMA6|PSMA7|PSMA8|PSMB1|PSMB10|PSMB11|PSMB2|PSMB3|PSMB4|PSMB5|PSMB6|PSMB7|PSMB8|PSMB9|PSMC1|PSMC2|PSMC3|PSMC4|PSMC5|PSMC6|PSMD1|PSMD11|PSMD12|PSMD13|PSMD14|PSMD2|PSMD3|PSMD4|PSMD6|PSMD7|PSMD8|SEM1	20uM	24h	LINCSCP_159677	PC3	NFkB pathway inhibitor|Proteasome inhibitor
0.593662	0.00358269	22	179324-69-7	-6281	ADRM1|PSMA1|PSMA2|PSMA3|PSMA4|PSMA5|PSMA6|PSMA7|PSMA8|PSMB1|PSMB10|PSMB11|PSMB2|PSMB3|PSMB4|PSMB5|PSMB6|PSMB7|PSMB8|PSMB9|PSMC1|PSMC2|PSMC3|PSMC4|PSMC5|PSMC6|PSMD1|PSMD11|PSMD12|PSMD13|PSMD14|PSMD2|PSMD3|PSMD4|PSMD6|PSMD7|PSMD8|SEM1	20uM	24h	LINCSCP_101628	HELA	NFkB pathway inhibitor|Proteasome inhibitor
0.593601	0.00358705	22	ETOPOSIDE	-6348	TOP2A|TOP2B	3.33uM	24h	LINCSCP_138451	7	Topoisomerase inhibitor
0.593593	0.00358757	22	TGX-115	-6262	NA	100uM	6h	LINCSCP_17759	HCC15	PI3K inhibitor
0.593565	0.00358956	22	179324-69-7	-6281	ADRM1|PSMA1|PSMA2|PSMA3|PSMA4|PSMA5|PSMA6|PSMA7|PSMA8|PSMB1|PSMB10|PSMB11|PSMB2|PSMB3|PSMB4|PSMB5|PSMB6|PSMB7|PSMB8|PSMB9|PSMC1|PSMC2|PSMC3|PSMC4|PSMC5|PSMC6|PSMD1|PSMD11|PSMD12|PSMD13|PSMD14|PSMD2|PSMD3|PSMD4|PSMD6|PSMD7|PSMD8|SEM1	20uM	24h	LINCSCP_158599	PC3	NFkB pathway inhibitor|Proteasome inhibitor
0.593541	0.00359126	22	MG-132	-1107	PSMB1	20uM	24h	LINCSCP_155446	PC3	Proteasome inhibitor
0.593541	0.0035913	22	Cladribine	-5976	ADA	10uM	6h	LINCSCP_3124	A375	Adenosine deaminase inhibitor|Ribonucleoside reductase inhibitor
0.593417	0.00360002	22	79966-13-5	-6665	NA	10uM	6h	LINCSCP_12730	COV644	NA
0.593382	0.00360251	22	179324-69-7	-6281	ADRM1|PSMA1|PSMA2|PSMA3|PSMA4|PSMA5|PSMA6|PSMA7|PSMA8|PSMB1|PSMB10|PSMB11|PSMB2|PSMB3|PSMB4|PSMB5|PSMB6|PSMB7|PSMB8|PSMB9|PSMC1|PSMC2|PSMC3|PSMC4|PSMC5|PSMC6|PSMD1|PSMD11|PSMD12|PSMD13|PSMD14|PSMD2|PSMD3|PSMD4|PSMD6|PSMD7|PSMD8|SEM1	20uM	24h	LINCSCP_173989	YAPC	NFkB pathway inhibitor|Proteasome inhibitor
0.593369	0.00360344	22	CT-200783	-43273	NA	10uM	6h	LINCSCP_45112	PC3	NA
0.593279	0.00360985	22	MG-132	-1107	PSMB1	20uM	24h	LINCSCP_156884	PC3	Proteasome inhibitor
0.593276	0.00361002	22	179324-69-7	-6281	ADRM1|PSMA1|PSMA2|PSMA3|PSMA4|PSMA5|PSMA6|PSMA7|PSMA8|PSMB1|PSMB10|PSMB11|PSMB2|PSMB3|PSMB4|PSMB5|PSMB6|PSMB7|PSMB8|PSMB9|PSMC1|PSMC2|PSMC3|PSMC4|PSMC5|PSMC6|PSMD1|PSMD11|PSMD12|PSMD13|PSMD14|PSMD2|PSMD3|PSMD4|PSMD6|PSMD7|PSMD8|SEM1	20uM	24h	LINCSCP_102707	HELA	NFkB pathway inhibitor|Proteasome inhibitor
0.593253	0.00361169	22	MG-132	-1107	PSMB1	20uM	24h	LINCSCP_159129	PC3	Proteasome inhibitor
0.593199	0.00361553	22	MG-132	-1107	PSMB1	20uM	24h	LINCSCP_122911	HT29	Proteasome inhibitor
0.593195	0.0036158	22	MLS002264450	-2798	NA	10uM	6h	LINCSCP_5506	A549	NA
0.593184	0.00361655	22	Mycophenolate Mofetil	-43041	IMPDH1|IMPDH2	3.33uM	24h	LINCSCP_144216	7	Inosine monophosphate dehydrogenase inhibitor|Hydroxycarboxylic acid receptor agonist|Immunosuppressant|Dehydrogenase inhibitor|Inositol monophosphatase inhibitor
0.593083	0.0036238	22	MLS000583963	-1362	NA	10uM	6h	LINCSCP_19967	HCC515	NA
0.593059	0.0036255	22	Epirubicin HCl	-45684	NA	0.37uM	24h	LINCSCP_139629	7	NA
0.593046	0.00362643	22	GSK-1070916	-1062	AURKB|AURKC	3.33uM	24h	LINCSCP_86902	CD34	Aurora kinase inhibitor
0.592987	0.00363059	22	Cerulenin	-43210	FASN	40uM	6h	LINCSCP_19547	HCC515	Fatty acid synthase inhibitor
0.592984	0.00363084	22	13-Hydroxy-8,14,19-trimethoxy-4,10,12,16-tetramethyl-3,20,22-trioxo-2-azabicyclo[16.3.1]docosa-1(21),4,6,10,18-pentaen-9-yl carbamate	-42815	HSP90AA1	3uM	24h	LINCSCP_67497	7	HSP inhibitor
0.592978	0.00363124	22	MG-132	-1107	PSMB1	20uM	24h	LINCSCP_171292	YAPC	Proteasome inhibitor
0.592965	0.0036322	22	Withaferin A	-6685	IKBKB|NAMPT	5uM	24h	LINCSCP_67984	PC3	IKK inhibitor
0.592894	0.00363725	22	MLS000583951	-1796	NA	10uM	24h	LINCSCP_31852	7	NA
0.592867	0.00363918	22	NVP-AUY922	-1162	NA	0.37uM	24h	LINCSCP_150910	PC3	HSP inhibitor
0.592824	0.00364226	22	CEP-18770 (Delanzomib)	-45410	NA	3.33uM	24h	LINCSCP_122837	HT29	NA
0.592778	0.00364555	22	179324-69-7	-6281	ADRM1|PSMA1|PSMA2|PSMA3|PSMA4|PSMA5|PSMA6|PSMA7|PSMA8|PSMB1|PSMB10|PSMB11|PSMB2|PSMB3|PSMB4|PSMB5|PSMB6|PSMB7|PSMB8|PSMB9|PSMC1|PSMC2|PSMC3|PSMC4|PSMC5|PSMC6|PSMD1|PSMD11|PSMD12|PSMD13|PSMD14|PSMD2|PSMD3|PSMD4|PSMD6|PSMD7|PSMD8|SEM1	20uM	24h	LINCSCP_173988	YAPC	NFkB pathway inhibitor|Proteasome inhibitor
0.592756	0.00364711	22	MG-132	-1107	PSMB1	20uM	24h	LINCSCP_127134	HT29	Proteasome inhibitor
0.59275	0.00364755	22	179324-69-7	-6281	ADRM1|PSMA1|PSMA2|PSMA3|PSMA4|PSMA5|PSMA6|PSMA7|PSMA8|PSMB1|PSMB10|PSMB11|PSMB2|PSMB3|PSMB4|PSMB5|PSMB6|PSMB7|PSMB8|PSMB9|PSMC1|PSMC2|PSMC3|PSMC4|PSMC5|PSMC6|PSMD1|PSMD11|PSMD12|PSMD13|PSMD14|PSMD2|PSMD3|PSMD4|PSMD6|PSMD7|PSMD8|SEM1	20uM	24h	LINCSCP_174350	YAPC	NFkB pathway inhibitor|Proteasome inhibitor
0.59274	0.00364825	22	CHEMBL569102	-37130	NA	10uM	6h	LINCSCP_41557	NEU	Anticancer agent
0.592666	0.00365361	22	ST056792	-4625	NA	10uM	6h	LINCSCP_2026	A375	NA
0.59264	0.00365544	22	Radicicol	-43303	NA	10uM	24h	LINCSCP_162996	SKBR3	HSP inhibitor
0.592619	0.00365692	22	CHEMBL3347630	-43292	NA	3.33uM	24h	LINCSCP_146874	NEU	NA
0.592539	0.00366272	22	SCHEMBL3954849	-5982	NA	1.11uM	24h	LINCSCP_99374	HCC515	Protein kinase inhibitor
0.592518	0.0036642	22	Tanespimycin	-43238	HSP90AA1|HSP90AB1	0.5uM	6h	LINCSCP_13584	H1299	HSP inhibitor
0.59251	0.0036648	22	179324-69-7	-6281	ADRM1|PSMA1|PSMA2|PSMA3|PSMA4|PSMA5|PSMA6|PSMA7|PSMA8|PSMB1|PSMB10|PSMB11|PSMB2|PSMB3|PSMB4|PSMB5|PSMB6|PSMB7|PSMB8|PSMB9|PSMC1|PSMC2|PSMC3|PSMC4|PSMC5|PSMC6|PSMD1|PSMD11|PSMD12|PSMD13|PSMD14|PSMD2|PSMD3|PSMD4|PSMD6|PSMD7|PSMD8|SEM1	20uM	24h	LINCSCP_168961	YAPC	NFkB pathway inhibitor|Proteasome inhibitor
0.592476	0.00366721	22	BSPBIO_001592	-43102	PTGS1|PTGS2	50uM	6h	LINCSCP_40236	NCIH508	Cyclooxygenase inhibitor|Histone acetyltransferase inhibitor|Lipoxygenase inhibitor|NFkB pathway inhibitor
0.592394	0.00367312	22	MG-132	-1107	PSMB1	20uM	24h	LINCSCP_159762	PC3	Proteasome inhibitor
0.592376	0.0036744	22	MLS002264464	-2528	NA	10uM	6h	LINCSCP_1526	A375	NA
0.592361	0.00367554	22	MLS001033149	-6634	NA	10uM	6h	LINCSCP_2046	A375	NA
0.592343	0.00367681	22	MG-132	-1107	PSMB1	20uM	24h	LINCSCP_118146	HT29	Proteasome inhibitor
0.592286	0.00368093	22	MG-132	-1107	PSMB1	20uM	24h	LINCSCP_153024	PC3	Proteasome inhibitor
0.592271	0.00368199	22	Withaferin A	-6685	IKBKB|NAMPT	3.33uM	3h	LINCSCP_163971	SKBR3	IKK inhibitor
0.592243	0.00368406	22	Salermide	-5123	SIRT1|SIRT2	100uM	6h	LINCSCP_202863	A673	SIRT inhibitor
0.592239	0.00368429	22	JLK-6	-2489	PSEN1	10uM	6h	LINCSCP_2696	A375	Gamma secretase inhibitor|Antiamyloidogenic agent
0.592203	0.00368689	22	GSK-3 Inhibitor IX	-42780	GSK3A|GSK3B	10uM	24h	LINCSCP_46714	PC3	Glycogen synthase kinase inhibitor|Lipoxygenase inhibitor
0.592184	0.00368827	22	Piplartine	-42914	NA	10uM	6h	LINCSCP_12935	EFO27	Glutathione transferase inhibitor
0.592173	0.00368912	22	MG-132	-1107	PSMB1	20uM	24h	LINCSCP_174793	YAPC	Proteasome inhibitor
0.592122	0.00369276	22	179324-69-7	-6281	ADRM1|PSMA1|PSMA2|PSMA3|PSMA4|PSMA5|PSMA6|PSMA7|PSMA8|PSMB1|PSMB10|PSMB11|PSMB2|PSMB3|PSMB4|PSMB5|PSMB6|PSMB7|PSMB8|PSMB9|PSMC1|PSMC2|PSMC3|PSMC4|PSMC5|PSMC6|PSMD1|PSMD11|PSMD12|PSMD13|PSMD14|PSMD2|PSMD3|PSMD4|PSMD6|PSMD7|PSMD8|SEM1	20uM	24h	LINCSCP_155363	PC3	NFkB pathway inhibitor|Proteasome inhibitor
0.592094	0.00369483	22	(1Ar,7as,10as,10br)-1a,5-Dimethyl-8-methylidene-2,3,6,7,7a,8,10a,10b-octahydrooxireno[9,10]cyclodeca[1,2-b]furan-9(1ah)-one	-43089	NA	20uM	6h	LINCSCP_50669	PL21	NFkB pathway inhibitor
0.592087	0.0036953	22	Atorvastatin	-5771	DPP4|HMGCR	10uM	24h	LINCSCP_47795	PC3	HMGCR inhibitor
0.592013	0.0037007	22	Piplartine	-42914	NA	10uM	6h	LINCSCP_53786	SNUC4	Glutathione transferase inhibitor
0.591978	0.00370324	22	79966-13-5	-6665	NA	10uM	6h	LINCSCP_53061	SKLU1	NA
0.591973	0.00370356	22	SCHEMBL15422014	-44566	NA	10uM	24h	LINCSCP_46195	PC3	NA
0.591952	0.00370507	22	N,N-Dimethyl-n'-{5-[(2-methyl-4-quinolyl)thio]-1,3,4-thiadiazol-2-yl}iminoformamide	-4930	NA	10uM	6h	LINCSCP_2218	A375	NA
0.591951	0.00370517	22	179324-69-7	-6281	ADRM1|PSMA1|PSMA2|PSMA3|PSMA4|PSMA5|PSMA6|PSMA7|PSMA8|PSMB1|PSMB10|PSMB11|PSMB2|PSMB3|PSMB4|PSMB5|PSMB6|PSMB7|PSMB8|PSMB9|PSMC1|PSMC2|PSMC3|PSMC4|PSMC5|PSMC6|PSMD1|PSMD11|PSMD12|PSMD13|PSMD14|PSMD2|PSMD3|PSMD4|PSMD6|PSMD7|PSMD8|SEM1	20uM	24h	LINCSCP_157435	PC3	NFkB pathway inhibitor|Proteasome inhibitor
0.591929	0.00370675	22	MG-132	-1107	PSMB1	20uM	24h	LINCSCP_172634	YAPC	Proteasome inhibitor
0.591861	0.00371172	22	Puromycin Hydrochloride	-1431	NA	10uM	24h	LINCSCP_44172	PC3	Protein synthesis inhibitor
0.591848	0.00371262	22	1-(4-Bromophenyl)-3-morpholin-4-yl-2-phenylpropan-1-one	-4836	NA	10uM	6h	LINCSCP_16581	HA1E	NA
0.591839	0.00371332	22	MG-132	-1107	PSMB1	20uM	24h	LINCSCP_126504	HT29	Proteasome inhibitor
0.591805	0.00371579	22	179324-69-7	-6281	ADRM1|PSMA1|PSMA2|PSMA3|PSMA4|PSMA5|PSMA6|PSMA7|PSMA8|PSMB1|PSMB10|PSMB11|PSMB2|PSMB3|PSMB4|PSMB5|PSMB6|PSMB7|PSMB8|PSMB9|PSMC1|PSMC2|PSMC3|PSMC4|PSMC5|PSMC6|PSMD1|PSMD11|PSMD12|PSMD13|PSMD14|PSMD2|PSMD3|PSMD4|PSMD6|PSMD7|PSMD8|SEM1	20uM	24h	LINCSCP_155637	PC3	NFkB pathway inhibitor|Proteasome inhibitor
0.591793	0.00371666	22	MG-132	-1107	PSMB1	20uM	24h	LINCSCP_156258	PC3	Proteasome inhibitor
0.591719	0.00372206	22	MG-132	-1107	PSMB1	20uM	24h	LINCSCP_160210	PC3	Proteasome inhibitor
0.591684	0.00372456	22	MG-132	-1107	PSMB1	20uM	24h	LINCSCP_174071	YAPC	Proteasome inhibitor
0.591628	0.00372866	22	179324-69-7	-6281	ADRM1|PSMA1|PSMA2|PSMA3|PSMA4|PSMA5|PSMA6|PSMA7|PSMA8|PSMB1|PSMB10|PSMB11|PSMB2|PSMB3|PSMB4|PSMB5|PSMB6|PSMB7|PSMB8|PSMB9|PSMC1|PSMC2|PSMC3|PSMC4|PSMC5|PSMC6|PSMD1|PSMD11|PSMD12|PSMD13|PSMD14|PSMD2|PSMD3|PSMD4|PSMD6|PSMD7|PSMD8|SEM1	20uM	24h	LINCSCP_175344	YAPC	NFkB pathway inhibitor|Proteasome inhibitor
0.591572	0.00373278	22	BRD-A73513677	-45325	NA	10uM	24h	LINCSCP_222106	HL60	NA
0.59154	0.00373507	22	Salermide	-5123	SIRT1|SIRT2	100uM	6h	LINCSCP_53408	SKMEL28	SIRT inhibitor
0.591523	0.00373631	22	179324-69-7	-6281	ADRM1|PSMA1|PSMA2|PSMA3|PSMA4|PSMA5|PSMA6|PSMA7|PSMA8|PSMB1|PSMB10|PSMB11|PSMB2|PSMB3|PSMB4|PSMB5|PSMB6|PSMB7|PSMB8|PSMB9|PSMC1|PSMC2|PSMC3|PSMC4|PSMC5|PSMC6|PSMD1|PSMD11|PSMD12|PSMD13|PSMD14|PSMD2|PSMD3|PSMD4|PSMD6|PSMD7|PSMD8|SEM1	20uM	24h	LINCSCP_175427	YAPC	NFkB pathway inhibitor|Proteasome inhibitor
0.591479	0.00373959	22	13-Hydroxy-8,14,19-trimethoxy-4,10,12,16-tetramethyl-3,20,22-trioxo-2-azabicyclo[16.3.1]docosa-1(21),4,6,10,18-pentaen-9-yl carbamate	-42815	HSP90AA1	1.11uM	3h	LINCSCP_163435	SKBR3	HSP inhibitor
0.591475	0.00373988	22	MW-STK33-97	-44613	NA	10uM	6h	LINCSCP_55160	THP1	NA
0.591406	0.00374488	22	A-443654	-1045	AKT1|AKT2	0.5uM	6h	LINCSCP_39193	MDAMB231	AKT inhibitor
0.591361	0.00374822	22	179324-69-7	-6281	ADRM1|PSMA1|PSMA2|PSMA3|PSMA4|PSMA5|PSMA6|PSMA7|PSMA8|PSMB1|PSMB10|PSMB11|PSMB2|PSMB3|PSMB4|PSMB5|PSMB6|PSMB7|PSMB8|PSMB9|PSMC1|PSMC2|PSMC3|PSMC4|PSMC5|PSMC6|PSMD1|PSMD11|PSMD12|PSMD13|PSMD14|PSMD2|PSMD3|PSMD4|PSMD6|PSMD7|PSMD8|SEM1	20uM	24h	LINCSCP_122650	HT29	NFkB pathway inhibitor|Proteasome inhibitor
0.591357	0.00374853	22	MG-132	-1107	PSMB1	20uM	24h	LINCSCP_156164	PC3	Proteasome inhibitor
0.591344	0.00374946	22	MG-132	-1107	PSMB1	20uM	24h	LINCSCP_124972	HT29	Proteasome inhibitor
0.591317	0.00375141	22	MG-132	-1107	PSMB1	20uM	24h	LINCSCP_155807	PC3	Proteasome inhibitor
0.591313	0.00375174	22	Nicotine	-2093	CHRNA10|CHRNA4|CHRNA9|CHRNB2	10uM	24h	LINCSCP_59454	VCAP	Acetylcholine receptor agonist
0.591258	0.00375575	22	Oxamflatin	-43060	NA	10uM	6h	LINCSCP_43577	NPC	HDAC inhibitor
0.591237	0.00375731	22	13-Hydroxy-8,14,19-trimethoxy-4,10,12,16-tetramethyl-3,20,22-trioxo-2-azabicyclo[16.3.1]docosa-1(21),4,6,10,18-pentaen-9-yl carbamate	-42815	HSP90AA1	10uM	3h	LINCSCP_163433	SKBR3	HSP inhibitor
0.591228	0.00375792	22	Timolol	-2176	ADRB1|ADRB2	10uM	6h	LINCSCP_20716	HCC515	Adrenergic receptor antagonist
0.59118	0.00376145	22	NVP-AUY922	-1162	HSP90AA1|HSP90AB1	10uM	6h	LINCSCP_66261	WSUDLCL2	HSP inhibitor
0.591115	0.00376626	22	CA-074 METHYL ESTER	-1653	CTSB	10uM	6h	LINCSCP_442	A375	Cathepsin inhibitor
0.591069	0.00376961	22	Curcumin	-43083	PTGS1|PTGS2	10uM	6h	LINCSCP_29223	JURKAT	Cyclooxygenase inhibitor|Histone acetyltransferase inhibitor|Lipoxygenase inhibitor|NFkB pathway inhibitor
0.591068	0.00376973	22	Valrubicin	-45887	TOP2A	10uM	24h	LINCSCP_174533	YAPC	NA
0.591039	0.00377188	22	MG-132	-1107	PSMB1	20uM	24h	LINCSCP_172993	YAPC	Proteasome inhibitor
0.590947	0.00377864	22	179324-69-7	-6281	ADRM1|PSMA1|PSMA2|PSMA3|PSMA4|PSMA5|PSMA6|PSMA7|PSMA8|PSMB1|PSMB10|PSMB11|PSMB2|PSMB3|PSMB4|PSMB5|PSMB6|PSMB7|PSMB8|PSMB9|PSMC1|PSMC2|PSMC3|PSMC4|PSMC5|PSMC6|PSMD1|PSMD11|PSMD12|PSMD13|PSMD14|PSMD2|PSMD3|PSMD4|PSMD6|PSMD7|PSMD8|SEM1	20uM	24h	LINCSCP_162472	PC3	NFkB pathway inhibitor|Proteasome inhibitor
0.590798	0.00378965	22	RO 16-6941	-2985	NA	10uM	6h	LINCSCP_14574	HA1E	Monoamine oxidase inhibitor
0.590754	0.00379287	22	NVP-AUY922	-1162	NA	0.37uM	24h	LINCSCP_162939	SKBR3	HSP inhibitor
0.590604	0.00380404	22	A-443654	-1045	NA	0.37uM	24h	LINCSCP_69509	A375	AKT inhibitor
0.590571	0.0038065	22	BRD-U86222656	-42708	NA	10uM	6h	LINCSCP_26318	HT29	NA
0.590531	0.00380944	22	MLN 2238	-4944	PSMB1	10uM	6h	LINCSCP_37183	7	Proteasome inhibitor
0.59018	0.00383557	22	179324-69-7	-6281	ADRM1|PSMA1|PSMA2|PSMA3|PSMA4|PSMA5|PSMA6|PSMA7|PSMA8|PSMB1|PSMB10|PSMB11|PSMB2|PSMB3|PSMB4|PSMB5|PSMB6|PSMB7|PSMB8|PSMB9|PSMC1|PSMC2|PSMC3|PSMC4|PSMC5|PSMC6|PSMD1|PSMD11|PSMD12|PSMD13|PSMD14|PSMD2|PSMD3|PSMD4|PSMD6|PSMD7|PSMD8|SEM1	20uM	24h	LINCSCP_174628	YAPC	NFkB pathway inhibitor|Proteasome inhibitor
0.590178	0.00383575	22	AC1O9X68	-6647	NA	10uM	6h	LINCSCP_26696	HT29	NA
0.590087	0.00384253	22	MG-132	-1107	PSMB1	20uM	24h	LINCSCP_169045	YAPC	Proteasome inhibitor
0.590074	0.00384352	22	MLS002703104	-1920	NA	10uM	6h	LINCSCP_25998	HT29	NA
0.590071	0.00384371	22	NSC95397	-3521	NA	10uM	6h	LINCSCP_219361	HEPG2	CDC inhibitor
0.590025	0.0038472	22	MLS001116217	-6174	NA	10uM	6h	LINCSCP_46337	PC3	NA
0.589996	0.00384935	22	179324-69-7	-6281	ADRM1|PSMA1|PSMA2|PSMA3|PSMA4|PSMA5|PSMA6|PSMA7|PSMA8|PSMB1|PSMB10|PSMB11|PSMB2|PSMB3|PSMB4|PSMB5|PSMB6|PSMB7|PSMB8|PSMB9|PSMC1|PSMC2|PSMC3|PSMC4|PSMC5|PSMC6|PSMD1|PSMD11|PSMD12|PSMD13|PSMD14|PSMD2|PSMD3|PSMD4|PSMD6|PSMD7|PSMD8|SEM1	20uM	24h	LINCSCP_119500	HT29	NFkB pathway inhibitor|Proteasome inhibitor
0.58997	0.00385127	22	Etoposide	-6348	TOP2A|TOP2B	10uM	6h	LINCSCP_31804	7	Topoisomerase inhibitor
0.589966	0.00385164	22	Sunitinib	-42800	CSF1R|FLT1|FLT3|FLT4|KDR|KIT|PDGFRA|PDGFRB|RET	10uM	24h	LINCSCP_86684	CD34	NA
0.589956	0.00385237	22	MG-132	-1107	PSMB1	20uM	24h	LINCSCP_172013	YAPC	Proteasome inhibitor
0.589944	0.00385329	22	Parthenolide	-43090	NA	10uM	6h	LINCSCP_44335	PC3	NFkB pathway inhibitor
0.589893	0.00385711	22	MEGXP0_001658	-43137	NA	10uM	6h	LINCSCP_2935	A375	NA
0.589869	0.00385889	22	MLN 2238	-4944	PSMB1	1.11uM	24h	LINCSCP_161278	PC3	Proteasome inhibitor
0.589841	0.00386102	22	Auranofin	-43136	NA	10uM	24h	LINCSCP_19249	HCC515	NFkB pathway inhibitor
0.589826	0.0038621	22	179324-69-7	-6281	ADRM1|PSMA1|PSMA2|PSMA3|PSMA4|PSMA5|PSMA6|PSMA7|PSMA8|PSMB1|PSMB10|PSMB11|PSMB2|PSMB3|PSMB4|PSMB5|PSMB6|PSMB7|PSMB8|PSMB9|PSMC1|PSMC2|PSMC3|PSMC4|PSMC5|PSMC6|PSMD1|PSMD11|PSMD12|PSMD13|PSMD14|PSMD2|PSMD3|PSMD4|PSMD6|PSMD7|PSMD8|SEM1	20uM	24h	LINCSCP_119502	HT29	NFkB pathway inhibitor|Proteasome inhibitor
0.589761	0.003867	22	MG-132	-1107	PSMB1	20uM	24h	LINCSCP_156614	PC3	Proteasome inhibitor
0.589751	0.00386777	22	SMR000206939	-1733	NA	10uM	6h	LINCSCP_19975	HCC515	NA
0.589715	0.00387044	22	MG-132	-1107	PSMB1	20uM	24h	LINCSCP_174165	YAPC	Proteasome inhibitor
0.589699	0.00387165	22	MG-132	-1107	PSMB1	10uM	6h	LINCSCP_44318	PC3	Proteasome inhibitor
0.589682	0.00387293	22	AS-605240	-42784	PIK3CG	10uM	6h	LINCSCP_53176	SKM1	PI3K inhibitor
0.589662	0.00387447	22	pyrvinium-pamoate	NA	AR	3uM	24h	LINCSCP_41775	NKDBA	NA
0.589643	0.00387588	22	179324-69-7	-6281	ADRM1|PSMA1|PSMA2|PSMA3|PSMA4|PSMA5|PSMA6|PSMA7|PSMA8|PSMB1|PSMB10|PSMB11|PSMB2|PSMB3|PSMB4|PSMB5|PSMB6|PSMB7|PSMB8|PSMB9|PSMC1|PSMC2|PSMC3|PSMC4|PSMC5|PSMC6|PSMD1|PSMD11|PSMD12|PSMD13|PSMD14|PSMD2|PSMD3|PSMD4|PSMD6|PSMD7|PSMD8|SEM1	20uM	24h	LINCSCP_125611	HT29	NFkB pathway inhibitor|Proteasome inhibitor
0.589576	0.00388092	22	179324-69-7	-6281	ADRM1|PSMA1|PSMA2|PSMA3|PSMA4|PSMA5|PSMA6|PSMA7|PSMA8|PSMB1|PSMB10|PSMB11|PSMB2|PSMB3|PSMB4|PSMB5|PSMB6|PSMB7|PSMB8|PSMB9|PSMC1|PSMC2|PSMC3|PSMC4|PSMC5|PSMC6|PSMD1|PSMD11|PSMD12|PSMD13|PSMD14|PSMD2|PSMD3|PSMD4|PSMD6|PSMD7|PSMD8|SEM1	20uM	24h	LINCSCP_173906	YAPC	NFkB pathway inhibitor|Proteasome inhibitor
0.589573	0.0038812	22	BSPBIO_001592	-43102	PTGS1|PTGS2	50uM	6h	LINCSCP_25816	HT29	Cyclooxygenase inhibitor|Histone acetyltransferase inhibitor|Lipoxygenase inhibitor|NFkB pathway inhibitor
0.589571	0.0038813	22	MG-132	-1107	PSMB1	20uM	24h	LINCSCP_154728	PC3	Proteasome inhibitor
0.589557	0.00388234	22	MLS000038106	-4068	NA	10uM	6h	LINCSCP_26316	HT29	NA
0.589552	0.00388274	22	CGP 60474	-1025	CDK1	0.1uM	24h	LINCSCP_39079	MDAMB231	CDK inhibitor
0.589536	0.00388397	22	CEP-18770 (Delanzomib)	-45410	NA	3.33uM	24h	LINCSCP_171221	YAPC	NA
0.589523	0.00388497	22	Withaferin A	-6685	IKBKB|NAMPT	10uM	3h	LINCSCP_115224	HS578T	IKK inhibitor
0.589455	0.00389009	22	ZM336372	-6268	NA	100uM	24h	LINCSCP_56935	VCAP	RAF inhibitor
0.589445	0.00389079	22	179324-69-7	-6281	ADRM1|PSMA1|PSMA2|PSMA3|PSMA4|PSMA5|PSMA6|PSMA7|PSMA8|PSMB1|PSMB10|PSMB11|PSMB2|PSMB3|PSMB4|PSMB5|PSMB6|PSMB7|PSMB8|PSMB9|PSMC1|PSMC2|PSMC3|PSMC4|PSMC5|PSMC6|PSMD1|PSMD11|PSMD12|PSMD13|PSMD14|PSMD2|PSMD3|PSMD4|PSMD6|PSMD7|PSMD8|SEM1	20uM	24h	LINCSCP_160672	PC3	NFkB pathway inhibitor|Proteasome inhibitor
0.589386	0.00389533	22	Elesclomol	-4929	HSPA1A	10uM	6h	LINCSCP_45235	PC3	Oxidative stress inducer
0.58936	0.00389725	22	79966-13-5	-6665	NA	10uM	6h	LINCSCP_54649	SW948	NA
0.589284	0.003903	22	AZ20	-36357	NA	10uM	24h	LINCSCP_148025	NPC.CAS9	NA
0.589228	0.00390723	22	1087718	-42853	NA	10uM	6h	LINCSCP_16112	HA1E	NA
0.58921	0.00390863	22	Daunorubicin	-2962	TOP2A	0.5uM	6h	LINCSCP_24189	HL60	RNA synthesis inhibitor|Topoisomerase inhibitor
0.589201	0.00390932	22	179324-69-7	-6281	ADRM1|PSMA1|PSMA2|PSMA3|PSMA4|PSMA5|PSMA6|PSMA7|PSMA8|PSMB1|PSMB10|PSMB11|PSMB2|PSMB3|PSMB4|PSMB5|PSMB6|PSMB7|PSMB8|PSMB9|PSMC1|PSMC2|PSMC3|PSMC4|PSMC5|PSMC6|PSMD1|PSMD11|PSMD12|PSMD13|PSMD14|PSMD2|PSMD3|PSMD4|PSMD6|PSMD7|PSMD8|SEM1	20uM	24h	LINCSCP_153928	PC3	NFkB pathway inhibitor|Proteasome inhibitor
0.589143	0.00391375	22	BRD-K02847640	-8612	NA	5uM	6h	LINCSCP_62075	VCAP	NA
0.589071	0.00391921	22	BRD-A24396574-001-01-5	-5006	NA	3.33uM	24h	LINCSCP_88040	HA1E	Anti-inflammatory agent|Antioxidant|HSP inhibitor|NFkB pathway inhibitor|Topoisomerase inhibitor
0.589008	0.00392398	22	Cilengitide	-45233	NA	0.04uM	24h	LINCSCP_171033	YAPC	NA
0.588997	0.00392481	22	179324-69-7	-6281	ADRM1|PSMA1|PSMA2|PSMA3|PSMA4|PSMA5|PSMA6|PSMA7|PSMA8|PSMB1|PSMB10|PSMB11|PSMB2|PSMB3|PSMB4|PSMB5|PSMB6|PSMB7|PSMB8|PSMB9|PSMC1|PSMC2|PSMC3|PSMC4|PSMC5|PSMC6|PSMD1|PSMD11|PSMD12|PSMD13|PSMD14|PSMD2|PSMD3|PSMD4|PSMD6|PSMD7|PSMD8|SEM1	20uM	24h	LINCSCP_155282	PC3	NFkB pathway inhibitor|Proteasome inhibitor
0.588906	0.0039318	22	Cucurbitacin I	-42825	JAK2|STAT3	10uM	6h	LINCSCP_2675	A375	JAK inhibitor|Lipocortin synthesis stimulant|STAT inhibitor
0.588897	0.00393245	22	BMS-536924	-1210	IGF1R	10uM	6h	LINCSCP_45166	PC3	IGF-1 inhibitor
0.588894	0.0039327	22	CGP 60474	-1025	CDK1	0.12uM	24h	LINCSCP_86920	CD34	CDK inhibitor
0.588848	0.00393622	22	Cerulenin	-43210	FASN	40uM	6h	LINCSCP_50618	PL21	Fatty acid synthase inhibitor
0.588818	0.00393851	22	MLS001116157	-6175	NA	10uM	6h	LINCSCP_20100	HCC515	NA
0.588817	0.00393857	22	MG-132	-1107	PSMB1	20uM	24h	LINCSCP_162370	PC3	Proteasome inhibitor
0.588792	0.00394049	22	Sepantronium	-5399	BIRC5	0.5uM	6h	LINCSCP_54324	SW620	Survivin inhibitor
0.588789	0.00394068	22	179324-69-7	-6281	ADRM1|PSMA1|PSMA2|PSMA3|PSMA4|PSMA5|PSMA6|PSMA7|PSMA8|PSMB1|PSMB10|PSMB11|PSMB2|PSMB3|PSMB4|PSMB5|PSMB6|PSMB7|PSMB8|PSMB9|PSMC1|PSMC2|PSMC3|PSMC4|PSMC5|PSMC6|PSMD1|PSMD11|PSMD12|PSMD13|PSMD14|PSMD2|PSMD3|PSMD4|PSMD6|PSMD7|PSMD8|SEM1	20uM	24h	LINCSCP_153481	PC3	NFkB pathway inhibitor|Proteasome inhibitor
0.588781	0.00394134	22	LY 2183240	-2839	FAAH	10uM	6h	LINCSCP_21358	HEC108	FAAH inhibitor|FAAH reuptake inhibitor
0.588735	0.00394481	22	MG-132	-1107	PSMB1	20uM	24h	LINCSCP_159492	PC3	Proteasome inhibitor
0.588734	0.00394492	22	MK-2206	-1057	AKT1|AKT2|AKT3	0.37uM	3h	LINCSCP_86265	BT20	AKT inhibitor
0.588726	0.00394553	22	13-Hydroxy-8,14,19-trimethoxy-4,10,12,16-tetramethyl-3,20,22-trioxo-2-azabicyclo[16.3.1]docosa-1(21),4,6,10,18-pentaen-9-yl carbamate	-42815	HSP90AA1	3uM	6h	LINCSCP_12403	CD34	HSP inhibitor
0.58872	0.00394593	22	Enzastaurin	-1069	PRKCB	10uM	6h	LINCSCP_20509	HCC515	PKC inhibitor
0.588708	0.00394687	22	MG-132	-1107	PSMB1	20uM	24h	LINCSCP_126417	HT29	Proteasome inhibitor
0.588628	0.00395301	22	NVP-AUY922	-1162	HSP90AA1|HSP90AB1	10uM	6h	LINCSCP_50609	PL21	HSP inhibitor
0.58862	0.00395362	22	MLN 2238	-4944	PSMB1	0.37uM	24h	LINCSCP_161279	PC3	Proteasome inhibitor
0.588612	0.00395427	22	Withaferin A	-6685	IKBKB|NAMPT	10uM	24h	LINCSCP_162912	SKBR3	IKK inhibitor
0.588585	0.00395628	22	PHA-767491	-6304	NA	3.33uM	24h	LINCSCP_133455	7	NA
0.588565	0.00395783	22	179324-69-7	-6281	ADRM1|PSMA1|PSMA2|PSMA3|PSMA4|PSMA5|PSMA6|PSMA7|PSMA8|PSMB1|PSMB10|PSMB11|PSMB2|PSMB3|PSMB4|PSMB5|PSMB6|PSMB7|PSMB8|PSMB9|PSMC1|PSMC2|PSMC3|PSMC4|PSMC5|PSMC6|PSMD1|PSMD11|PSMD12|PSMD13|PSMD14|PSMD2|PSMD3|PSMD4|PSMD6|PSMD7|PSMD8|SEM1	20uM	24h	LINCSCP_173629	YAPC	NFkB pathway inhibitor|Proteasome inhibitor
0.588549	0.00395908	22	179324-69-7	-6281	ADRM1|PSMA1|PSMA2|PSMA3|PSMA4|PSMA5|PSMA6|PSMA7|PSMA8|PSMB1|PSMB10|PSMB11|PSMB2|PSMB3|PSMB4|PSMB5|PSMB6|PSMB7|PSMB8|PSMB9|PSMC1|PSMC2|PSMC3|PSMC4|PSMC5|PSMC6|PSMD1|PSMD11|PSMD12|PSMD13|PSMD14|PSMD2|PSMD3|PSMD4|PSMD6|PSMD7|PSMD8|SEM1	20uM	24h	LINCSCP_168960	YAPC	NFkB pathway inhibitor|Proteasome inhibitor
0.588509	0.00396217	22	13-Hydroxy-8,14,19-trimethoxy-4,10,12,16-tetramethyl-3,20,22-trioxo-2-azabicyclo[16.3.1]docosa-1(21),4,6,10,18-pentaen-9-yl carbamate	-42815	HSP90AA1	10uM	24h	LINCSCP_68144	PC3	HSP inhibitor
0.588507	0.00396226	22	179324-69-7	-6281	ADRM1|PSMA1|PSMA2|PSMA3|PSMA4|PSMA5|PSMA6|PSMA7|PSMA8|PSMB1|PSMB10|PSMB11|PSMB2|PSMB3|PSMB4|PSMB5|PSMB6|PSMB7|PSMB8|PSMB9|PSMC1|PSMC2|PSMC3|PSMC4|PSMC5|PSMC6|PSMD1|PSMD11|PSMD12|PSMD13|PSMD14|PSMD2|PSMD3|PSMD4|PSMD6|PSMD7|PSMD8|SEM1	20uM	24h	LINCSCP_125167	HT29	NFkB pathway inhibitor|Proteasome inhibitor
0.588502	0.00396266	22	Arachidonyl Trifluoromethylketone	-43275	PLA2G4A	80uM	6h	LINCSCP_25715	HT29	Cytosolic phospholipase inhibitor
0.588493	0.00396336	22	Rita	-6201	MDM2	10uM	6h	LINCSCP_55430	U937	MDM inhibitor
0.588408	0.00396989	22	5-Iodo-6-nitro-2-piperazinylquinoline	-37252	NA	10uM	6h	LINCSCP_43329	NPC	NA
0.588326	0.00397621	22	13-Hydroxy-8,14,19-trimethoxy-4,10,12,16-tetramethyl-3,20,22-trioxo-2-azabicyclo[16.3.1]docosa-1(21),4,6,10,18-pentaen-9-yl carbamate	-42815	HSP90AA1	0.5uM	24h	LINCSCP_66478	A375	HSP inhibitor
0.588324	0.00397638	22	MG-132	-1107	PSMB1	20uM	24h	LINCSCP_118504	HT29	Proteasome inhibitor
0.58831	0.00397741	22	179324-69-7	-6281	ADRM1|PSMA1|PSMA2|PSMA3|PSMA4|PSMA5|PSMA6|PSMA7|PSMA8|PSMB1|PSMB10|PSMB11|PSMB2|PSMB3|PSMB4|PSMB5|PSMB6|PSMB7|PSMB8|PSMB9|PSMC1|PSMC2|PSMC3|PSMC4|PSMC5|PSMC6|PSMD1|PSMD11|PSMD12|PSMD13|PSMD14|PSMD2|PSMD3|PSMD4|PSMD6|PSMD7|PSMD8|SEM1	20uM	24h	LINCSCP_172468	YAPC	NFkB pathway inhibitor|Proteasome inhibitor
0.588289	0.00397907	22	Withaferin-A	-5073	IKBKB|NAMPT	10uM	24h	LINCSCP_10984	ASC	IKK inhibitor
0.58828	0.00397975	22	Bardoxolone Methyl	-45471	IKBKB|KEAP1|NFE2L2|PPARG	10uM	24h	LINCSCP_119162	HT29	NA
0.588257	0.00398153	22	Mitoxantrone	-2481	TOP2A	0.37uM	24h	LINCSCP_69018	A375	Topoisomerase inhibitor
0.588197	0.00398613	22	MLS000038106	-4068	NA	10uM	24h	LINCSCP_25646	HT29	NA
0.588179	0.00398754	22	SCHEMBL5345535	-37127	NA	10uM	6h	LINCSCP_43338	NPC	NA
0.588143	0.00399033	22	179324-69-7	-6281	ADRM1|PSMA1|PSMA2|PSMA3|PSMA4|PSMA5|PSMA6|PSMA7|PSMA8|PSMB1|PSMB10|PSMB11|PSMB2|PSMB3|PSMB4|PSMB5|PSMB6|PSMB7|PSMB8|PSMB9|PSMC1|PSMC2|PSMC3|PSMC4|PSMC5|PSMC6|PSMD1|PSMD11|PSMD12|PSMD13|PSMD14|PSMD2|PSMD3|PSMD4|PSMD6|PSMD7|PSMD8|SEM1	20uM	24h	LINCSCP_125884	HT29	NFkB pathway inhibitor|Proteasome inhibitor
0.588116	0.00399245	22	GS-39783	-3686	GABBR1	10uM	24h	LINCSCP_56300	VCAP	GABA receptor modulator
0.588105	0.00399327	22	179324-69-7	-6281	ADRM1|PSMA1|PSMA2|PSMA3|PSMA4|PSMA5|PSMA6|PSMA7|PSMA8|PSMB1|PSMB10|PSMB11|PSMB2|PSMB3|PSMB4|PSMB5|PSMB6|PSMB7|PSMB8|PSMB9|PSMC1|PSMC2|PSMC3|PSMC4|PSMC5|PSMC6|PSMD1|PSMD11|PSMD12|PSMD13|PSMD14|PSMD2|PSMD3|PSMD4|PSMD6|PSMD7|PSMD8|SEM1	20uM	24h	LINCSCP_170043	YAPC	NFkB pathway inhibitor|Proteasome inhibitor
0.588099	0.00399372	22	NVP-AUY922	-1162	HSP90AA1|HSP90AB1	1uM	24h	LINCSCP_36793	7	HSP inhibitor
0.587938	0.00400616	22	MGCD-265	-1124	AXL|FLT1|FLT4|KDR|MET|MST1R|TEK	1.11uM	24h	LINCSCP_129307	HUVEC	VEGFR inhibitor
0.587896	0.0040094	22	SMR000127643	-2658	NA	10uM	24h	LINCSCP_15752	HA1E	NA
0.587863	0.00401199	22	Alisertib	-37184	AURKA	0.37uM	24h	LINCSCP_79347	A375	Aurora kinase inhibitor
0.587824	0.004015	22	Elesclomol	-4929	HSPA1A	10uM	6h	LINCSCP_19598	HCC515	Oxidative stress inducer
0.587815	0.0040157	22	Pfmrk inhibitor, wr 216174	-42921	NA	10uM	6h	LINCSCP_2789	A375	PFMRK inhibitor
0.587765	0.00401957	22	Broad-Sai-045	-45330	NA	10uM	24h	LINCSCP_20963	HCC515	NA
0.587703	0.0040244	22	Salermide	-5123	SIRT1|SIRT2	100uM	6h	LINCSCP_53290	SKMEL1	SIRT inhibitor
0.587646	0.00402888	22	13-Hydroxy-8,14,19-trimethoxy-4,10,12,16-tetramethyl-3,20,22-trioxo-2-azabicyclo[16.3.1]docosa-1(21),4,6,10,18-pentaen-9-yl carbamate	-42815	HSP90AA1	0.1uM	24h	LINCSCP_68093	PC3	HSP inhibitor
0.587567	0.00403501	22	MG-132	-1107	PSMB1	20uM	24h	LINCSCP_155897	PC3	Proteasome inhibitor
0.587554	0.00403601	22	MG-132	-1107	PSMB1	20uM	24h	LINCSCP_170935	YAPC	Proteasome inhibitor
0.587516	0.00403902	22	MG-132	-1107	PSMB1	20uM	24h	LINCSCP_172994	YAPC	Proteasome inhibitor
0.587504	0.00403995	22	179324-69-7	-6281	ADRM1|PSMA1|PSMA2|PSMA3|PSMA4|PSMA5|PSMA6|PSMA7|PSMA8|PSMB1|PSMB10|PSMB11|PSMB2|PSMB3|PSMB4|PSMB5|PSMB6|PSMB7|PSMB8|PSMB9|PSMC1|PSMC2|PSMC3|PSMC4|PSMC5|PSMC6|PSMD1|PSMD11|PSMD12|PSMD13|PSMD14|PSMD2|PSMD3|PSMD4|PSMD6|PSMD7|PSMD8|SEM1	20uM	24h	LINCSCP_173990	YAPC	NFkB pathway inhibitor|Proteasome inhibitor
0.587499	0.00404031	22	Bntx	-44635	OPRD1	10uM	24h	LINCSCP_13025	FIBRNPC	Opioid receptor antagonist
0.587476	0.0040421	22	179324-69-7	-6281	ADRM1|PSMA1|PSMA2|PSMA3|PSMA4|PSMA5|PSMA6|PSMA7|PSMA8|PSMB1|PSMB10|PSMB11|PSMB2|PSMB3|PSMB4|PSMB5|PSMB6|PSMB7|PSMB8|PSMB9|PSMC1|PSMC2|PSMC3|PSMC4|PSMC5|PSMC6|PSMD1|PSMD11|PSMD12|PSMD13|PSMD14|PSMD2|PSMD3|PSMD4|PSMD6|PSMD7|PSMD8|SEM1	20uM	24h	LINCSCP_162556	PC3	NFkB pathway inhibitor|Proteasome inhibitor
0.587434	0.00404542	22	MG-132	-1107	PSMB1	20uM	24h	LINCSCP_171293	YAPC	Proteasome inhibitor
0.587388	0.00404897	22	ML162	-1493	NA	10uM	6h	LINCSCP_57002	VCAP	NA
0.587336	0.00405306	22	179324-69-7	-6281	ADRM1|PSMA1|PSMA2|PSMA3|PSMA4|PSMA5|PSMA6|PSMA7|PSMA8|PSMB1|PSMB10|PSMB11|PSMB2|PSMB3|PSMB4|PSMB5|PSMB6|PSMB7|PSMB8|PSMB9|PSMC1|PSMC2|PSMC3|PSMC4|PSMC5|PSMC6|PSMD1|PSMD11|PSMD12|PSMD13|PSMD14|PSMD2|PSMD3|PSMD4|PSMD6|PSMD7|PSMD8|SEM1	20uM	24h	LINCSCP_162110	PC3	NFkB pathway inhibitor|Proteasome inhibitor
0.58731	0.00405508	22	BRD-K95985487-001-01-3	-36800	NA	10uM	6h	LINCSCP_42091	NOMO1	NA
0.587262	0.00405881	22	13-Hydroxy-8,14,19-trimethoxy-4,10,12,16-tetramethyl-3,20,22-trioxo-2-azabicyclo[16.3.1]docosa-1(21),4,6,10,18-pentaen-9-yl carbamate	-42815	HSP90AA1	10uM	6h	LINCSCP_66928	HCC515	HSP inhibitor
0.58723	0.00406135	22	BAY-117821	-42889	NA	10uM	6h	LINCSCP_52985	SKLU1	NFkB pathway inhibitor
0.587215	0.00406255	22	PD-0325901	-1101	MAP2K1|MAP2K2	3.33uM	24h	LINCSCP_87510	CD34	MEK inhibitor|MAP kinase inhibitor|Protein kinase inhibitor
0.587207	0.00406312	22	KUC104337	-2893	NA	10uM	6h	LINCSCP_45814	PC3	NA
0.587207	0.00406314	22	Cnqx	-3184	NA	3.33uM	24h	LINCSCP_72842	A375	Glutamate receptor antagonist
0.587143	0.00406818	22	UNC1215	-6338	NA	0.04uM	24h	LINCSCP_146800	NEU	NA
0.587051	0.00407539	22	MG-132	-1107	PSMB1	20uM	24h	LINCSCP_127855	HT29	Proteasome inhibitor
0.586997	0.00407966	22	MLS000089581	-3886	NA	10uM	6h	LINCSCP_15899	HA1E	NA
0.58692	0.00408569	22	MG-132	-1107	PSMB1	20uM	24h	LINCSCP_127223	HT29	Proteasome inhibitor
0.586892	0.00408794	22	BRD-K24656059	-9924	NA	10uM	24h	LINCSCP_42972	NPC	NA
0.586854	0.00409093	22	Donitriptan hydrochloride	-45430	HTR1B|HTR1D|PTGDR2	0.12uM	24h	LINCSCP_137566	7	NA
0.586849	0.00409131	22	SNX-2112 (PF-04928473)	-45259	NA	1.11uM	24h	LINCSCP_78684	A375	NA
0.586782	0.00409662	22	Tanespimycin	-43238	HSP90AA1|HSP90AB1	0.5uM	24h	LINCSCP_45029	PC3	HSP inhibitor
0.586664	0.0041059	22	BG-1008	-36901	NA	10uM	6h	LINCSCP_43537	NPC	NA
0.58665	0.00410705	22	MLS000583956	-1515	NA	10uM	6h	LINCSCP_1964	A375	NA
0.58662	0.00410941	22	Physostigmine	-2558	ACHE	10uM	24h	LINCSCP_101166	HELA	Cholinesterase inhibitor|Acetylcholinesterase inhibitor|Cholinesterase inhibitor
0.586602	0.0041108	22	BRD-K27332342	-37031	NA	10uM	24h	LINCSCP_13164	FIBRNPC	NA
0.58659	0.00411175	22	Alvocidib	-1011	CDK1|CDK2|CDK4|CDK5|CDK6|CDK7|CDK8|CDK9|EGFR|PYGM	0.5uM	24h	LINCSCP_39098	MDAMB231	CDK inhibitor
0.586567	0.00411358	22	NVP-AUY922	-1162	HSP90AA1|HSP90AB1	0.5uM	6h	LINCSCP_39560	MDAMB231	HSP inhibitor
0.586546	0.00411528	22	BSPBIO_001592	-43102	PTGS1|PTGS2	50uM	6h	LINCSCP_53495	SKMEL28	Cyclooxygenase inhibitor|Histone acetyltransferase inhibitor|Lipoxygenase inhibitor|NFkB pathway inhibitor
0.586428	0.00412463	22	MLS001207806	-43094	NA	10uM	6h	LINCSCP_42046	NOMO1	NA
0.586404	0.0041265	22	MG-132	-1107	PSMB1	20uM	24h	LINCSCP_154098	PC3	Proteasome inhibitor
0.586329	0.00413249	22	Gemcitabine	-5333	POLA1|POLD1|POLE|RRM1|RRM2|RRM2B	0.1uM	24h	LINCSCP_35924	7	Ribonucleotide reductase inhibitor
0.586253	0.0041385	22	179324-69-7	-6281	ADRM1|PSMA1|PSMA2|PSMA3|PSMA4|PSMA5|PSMA6|PSMA7|PSMA8|PSMB1|PSMB10|PSMB11|PSMB2|PSMB3|PSMB4|PSMB5|PSMB6|PSMB7|PSMB8|PSMB9|PSMC1|PSMC2|PSMC3|PSMC4|PSMC5|PSMC6|PSMD1|PSMD11|PSMD12|PSMD13|PSMD14|PSMD2|PSMD3|PSMD4|PSMD6|PSMD7|PSMD8|SEM1	0.37uM	24h	LINCSCP_161771	PC3	NFkB pathway inhibitor|Proteasome inhibitor
0.58619	0.00414356	22	179324-69-7	-6281	ADRM1|PSMA1|PSMA2|PSMA3|PSMA4|PSMA5|PSMA6|PSMA7|PSMA8|PSMB1|PSMB10|PSMB11|PSMB2|PSMB3|PSMB4|PSMB5|PSMB6|PSMB7|PSMB8|PSMB9|PSMC1|PSMC2|PSMC3|PSMC4|PSMC5|PSMC6|PSMD1|PSMD11|PSMD12|PSMD13|PSMD14|PSMD2|PSMD3|PSMD4|PSMD6|PSMD7|PSMD8|SEM1	20uM	24h	LINCSCP_156443	PC3	NFkB pathway inhibitor|Proteasome inhibitor
0.586165	0.00414555	22	Olaparib	-1145	PARP1|PARP2|PARP3	0.12uM	24h	LINCSCP_148412	NPC.CAS9	PARP inhibitor
0.586138	0.00414772	22	179324-69-7	-6281	ADRM1|PSMA1|PSMA2|PSMA3|PSMA4|PSMA5|PSMA6|PSMA7|PSMA8|PSMB1|PSMB10|PSMB11|PSMB2|PSMB3|PSMB4|PSMB5|PSMB6|PSMB7|PSMB8|PSMB9|PSMC1|PSMC2|PSMC3|PSMC4|PSMC5|PSMC6|PSMD1|PSMD11|PSMD12|PSMD13|PSMD14|PSMD2|PSMD3|PSMD4|PSMD6|PSMD7|PSMD8|SEM1	20uM	24h	LINCSCP_174707	YAPC	NFkB pathway inhibitor|Proteasome inhibitor
0.586103	0.00415047	22	179324-69-7	-6281	ADRM1|PSMA1|PSMA2|PSMA3|PSMA4|PSMA5|PSMA6|PSMA7|PSMA8|PSMB1|PSMB10|PSMB11|PSMB2|PSMB3|PSMB4|PSMB5|PSMB6|PSMB7|PSMB8|PSMB9|PSMC1|PSMC2|PSMC3|PSMC4|PSMC5|PSMC6|PSMD1|PSMD11|PSMD12|PSMD13|PSMD14|PSMD2|PSMD3|PSMD4|PSMD6|PSMD7|PSMD8|SEM1	20uM	24h	LINCSCP_155279	PC3	NFkB pathway inhibitor|Proteasome inhibitor
0.586081	0.00415228	22	PI828	-4198	NA	10uM	6h	LINCSCP_44169	PC3	PI3K inhibitor
0.586058	0.00415407	22	Withaferin A	-6685	IKBKB|NAMPT	1uM	6h	LINCSCP_64597	VCAP	IKK inhibitor
0.585996	0.00415904	22	BAY-117821	-42889	NA	10uM	6h	LINCSCP_934	A375	NFkB pathway inhibitor
0.585981	0.00416021	22	179324-69-7	-6281	ADRM1|PSMA1|PSMA2|PSMA3|PSMA4|PSMA5|PSMA6|PSMA7|PSMA8|PSMB1|PSMB10|PSMB11|PSMB2|PSMB3|PSMB4|PSMB5|PSMB6|PSMB7|PSMB8|PSMB9|PSMC1|PSMC2|PSMC3|PSMC4|PSMC5|PSMC6|PSMD1|PSMD11|PSMD12|PSMD13|PSMD14|PSMD2|PSMD3|PSMD4|PSMD6|PSMD7|PSMD8|SEM1	20uM	24h	LINCSCP_172465	YAPC	NFkB pathway inhibitor|Proteasome inhibitor
0.585981	0.00416022	22	MG-132	-1107	PSMB1	20uM	24h	LINCSCP_102879	HELA	Proteasome inhibitor
0.585925	0.00416468	22	179324-69-7	-6281	ADRM1|PSMA1|PSMA2|PSMA3|PSMA4|PSMA5|PSMA6|PSMA7|PSMA8|PSMB1|PSMB10|PSMB11|PSMB2|PSMB3|PSMB4|PSMB5|PSMB6|PSMB7|PSMB8|PSMB9|PSMC1|PSMC2|PSMC3|PSMC4|PSMC5|PSMC6|PSMD1|PSMD11|PSMD12|PSMD13|PSMD14|PSMD2|PSMD3|PSMD4|PSMD6|PSMD7|PSMD8|SEM1	20uM	24h	LINCSCP_117979	HT29	NFkB pathway inhibitor|Proteasome inhibitor
0.585844	0.00417118	22	179324-69-7	-6281	ADRM1|PSMA1|PSMA2|PSMA3|PSMA4|PSMA5|PSMA6|PSMA7|PSMA8|PSMB1|PSMB10|PSMB11|PSMB2|PSMB3|PSMB4|PSMB5|PSMB6|PSMB7|PSMB8|PSMB9|PSMC1|PSMC2|PSMC3|PSMC4|PSMC5|PSMC6|PSMD1|PSMD11|PSMD12|PSMD13|PSMD14|PSMD2|PSMD3|PSMD4|PSMD6|PSMD7|PSMD8|SEM1	20uM	24h	LINCSCP_101902	HELA	NFkB pathway inhibitor|Proteasome inhibitor
0.585831	0.00417223	22	MG-132	-1107	PSMB1	20uM	24h	LINCSCP_127495	HT29	Proteasome inhibitor
0.585809	0.00417402	22	PF477736	-1112	CHEK1	0.5uM	6h	LINCSCP_222770	HS578T	CHK inhibitor
0.585802	0.00417455	22	MG-132	-1107	PSMB1	20uM	24h	LINCSCP_156973	PC3	Proteasome inhibitor
0.585766	0.00417743	22	5-Nitroso-8-cinnolinol	-2275	HDAC1	10uM	6h	LINCSCP_2854	A375	HDAC inhibitor
0.585708	0.0041821	22	Disulfiram	-5467	ALDH2	10uM	6h	LINCSCP_16190	HA1E	Aldehyde dehydrogenase inhibitor|DNA methyltransferase inhibitor|TRPV agonist
0.58568	0.00418436	22	SCHEMBL6851809	-43061	MTOR	10uM	6h	LINCSCP_57015	VCAP	MTOR inhibitor
0.585667	0.00418543	22	BSPBIO_001592	-43102	PTGS1|PTGS2	50uM	6h	LINCSCP_54037	SW480	Cyclooxygenase inhibitor|Histone acetyltransferase inhibitor|Lipoxygenase inhibitor|NFkB pathway inhibitor
0.585648	0.00418692	22	Olaparib	-1145	PARP1|PARP2|PARP3	3.33uM	24h	LINCSCP_147776	NPC.CAS9	PARP inhibitor
0.585638	0.00418773	22	Auranofin	-43136	NA	10uM	6h	LINCSCP_50551	PL21	NFkB pathway inhibitor
0.585623	0.00418896	22	MG-132	-1107	PSMB1	20uM	24h	LINCSCP_173353	YAPC	Proteasome inhibitor
0.585615	0.00418956	22	MG-132	-1107	PSMB1	20uM	24h	LINCSCP_161650	PC3	Proteasome inhibitor
0.585502	0.00419866	22	TORIN-2	-1080	MTOR	0.5uM	24h	LINCSCP_51438	SKBR3	MTOR inhibitor
0.585443	0.00420347	22	MG-132	-1107	PSMB1	20uM	24h	LINCSCP_174792	YAPC	Proteasome inhibitor
0.585431	0.00420437	22	179324-69-7	-6281	ADRM1|PSMA1|PSMA2|PSMA3|PSMA4|PSMA5|PSMA6|PSMA7|PSMA8|PSMB1|PSMB10|PSMB11|PSMB2|PSMB3|PSMB4|PSMB5|PSMB6|PSMB7|PSMB8|PSMB9|PSMC1|PSMC2|PSMC3|PSMC4|PSMC5|PSMC6|PSMD1|PSMD11|PSMD12|PSMD13|PSMD14|PSMD2|PSMD3|PSMD4|PSMD6|PSMD7|PSMD8|SEM1	20uM	24h	LINCSCP_160314	PC3	NFkB pathway inhibitor|Proteasome inhibitor
0.585395	0.00420732	22	AC1Q6JJ5	-6192	TOP2A	0.5uM	6h	LINCSCP_36333	7	Topoisomerase inhibitor
0.585349	0.00421103	22	MG-132	-1107	PSMB1	20uM	24h	LINCSCP_127225	HT29	Proteasome inhibitor
0.585225	0.00422108	22	179324-69-7	-6281	ADRM1|PSMA1|PSMA2|PSMA3|PSMA4|PSMA5|PSMA6|PSMA7|PSMA8|PSMB1|PSMB10|PSMB11|PSMB2|PSMB3|PSMB4|PSMB5|PSMB6|PSMB7|PSMB8|PSMB9|PSMC1|PSMC2|PSMC3|PSMC4|PSMC5|PSMC6|PSMD1|PSMD11|PSMD12|PSMD13|PSMD14|PSMD2|PSMD3|PSMD4|PSMD6|PSMD7|PSMD8|SEM1	20uM	24h	LINCSCP_119417	HT29	NFkB pathway inhibitor|Proteasome inhibitor
0.585182	0.00422455	22	3,5-Bis(4-methylbenzylidene)piperidin-4-one	-42949	SENP2|USP1|USP2|USP7	10uM	24h	LINCSCP_45014	PC3	Ubiquitin specific protease inhibitor
0.585169	0.00422556	22	MG-132	-1107	PSMB1	20uM	24h	LINCSCP_175241	YAPC	Proteasome inhibitor
0.585166	0.00422585	22	16Beta-hydroxydisitoxigenin	-1432	ATP1A1	10uM	24h	LINCSCP_42796	NPC	ATPase inhibitor
0.585154	0.00422678	22	PF-03758309	-4254	PAK4	0.04uM	24h	LINCSCP_164959	SKL.C	NA
0.585148	0.0042273	22	Octopamine	-4975	NA	10uM	6h	LINCSCP_47816	PC3	Trace amine associated receptor agonist
0.58502	0.00423768	22	179324-69-7	-6281	ADRM1|PSMA1|PSMA2|PSMA3|PSMA4|PSMA5|PSMA6|PSMA7|PSMA8|PSMB1|PSMB10|PSMB11|PSMB2|PSMB3|PSMB4|PSMB5|PSMB6|PSMB7|PSMB8|PSMB9|PSMC1|PSMC2|PSMC3|PSMC4|PSMC5|PSMC6|PSMD1|PSMD11|PSMD12|PSMD13|PSMD14|PSMD2|PSMD3|PSMD4|PSMD6|PSMD7|PSMD8|SEM1	20uM	24h	LINCSCP_175787	YAPC	NFkB pathway inhibitor|Proteasome inhibitor
0.585018	0.00423782	22	Thalidomide	-1914	CRBN|CUL4A|DDB1|RBX1|TNF	10uM	24h	LINCSCP_209940	HA1E	TNF production inhibitor
0.584969	0.00424182	22	Chaetocin	-6198	SUV39H1	0.1uM	6h	LINCSCP_66220	WSUDLCL2	Histone lysine methyltransferase inhibitor
0.58495	0.00424339	22	179324-69-7	-6281	ADRM1|PSMA1|PSMA2|PSMA3|PSMA4|PSMA5|PSMA6|PSMA7|PSMA8|PSMB1|PSMB10|PSMB11|PSMB2|PSMB3|PSMB4|PSMB5|PSMB6|PSMB7|PSMB8|PSMB9|PSMC1|PSMC2|PSMC3|PSMC4|PSMC5|PSMC6|PSMD1|PSMD11|PSMD12|PSMD13|PSMD14|PSMD2|PSMD3|PSMD4|PSMD6|PSMD7|PSMD8|SEM1	20uM	24h	LINCSCP_118421	HT29	NFkB pathway inhibitor|Proteasome inhibitor
0.584941	0.0042441	22	MG-132	-1107	PSMB1	20uM	24h	LINCSCP_161201	PC3	Proteasome inhibitor
0.584907	0.00424683	22	AC1O9X68	-6647	NA	10uM	6h	LINCSCP_6659	A549	NA
0.584875	0.00424944	22	MLS-0208612.0001	-3196	NA	10uM	6h	LINCSCP_22208	HEPG2	NA
0.584859	0.00425076	22	CT-200783	-43273	NA	10uM	6h	LINCSCP_54139	SW620	NA
0.584848	0.00425166	22	179324-69-7	-6281	ADRM1|PSMA1|PSMA2|PSMA3|PSMA4|PSMA5|PSMA6|PSMA7|PSMA8|PSMB1|PSMB10|PSMB11|PSMB2|PSMB3|PSMB4|PSMB5|PSMB6|PSMB7|PSMB8|PSMB9|PSMC1|PSMC2|PSMC3|PSMC4|PSMC5|PSMC6|PSMD1|PSMD11|PSMD12|PSMD13|PSMD14|PSMD2|PSMD3|PSMD4|PSMD6|PSMD7|PSMD8|SEM1	20uM	24h	LINCSCP_119415	HT29	NFkB pathway inhibitor|Proteasome inhibitor
0.584778	0.00425738	22	13-Hydroxy-8,14,19-trimethoxy-4,10,12,16-tetramethyl-3,20,22-trioxo-2-azabicyclo[16.3.1]docosa-1(21),4,6,10,18-pentaen-9-yl carbamate	-42815	HSP90AA1	10uM	24h	LINCSCP_67890	PC3	HSP inhibitor
0.584737	0.00426073	22	PF431396	-1116	NA	3.33uM	24h	LINCSCP_81101	A549	Focal adhesion kinase inhibitor
0.5847	0.00426372	22	Aminopurvalanol	-2151	CDK1|CDK2|CDK5	10uM	6h	LINCSCP_44289	PC3	Tyrosine kinase inhibitor|CDK inhibitor
0.584669	0.00426628	22	Buparlisib	-1148	PIK3CA|PIK3CB|PIK3CD|PIK3CG|PIK3R1|PIK3R2|PIK3R3|PIK3R5	0.37uM	3h	LINCSCP_85599	BT20	PI3K inhibitor
0.584622	0.00427006	22	179324-69-7	-6281	ADRM1|PSMA1|PSMA2|PSMA3|PSMA4|PSMA5|PSMA6|PSMA7|PSMA8|PSMB1|PSMB10|PSMB11|PSMB2|PSMB3|PSMB4|PSMB5|PSMB6|PSMB7|PSMB8|PSMB9|PSMC1|PSMC2|PSMC3|PSMC4|PSMC5|PSMC6|PSMD1|PSMD11|PSMD12|PSMD13|PSMD14|PSMD2|PSMD3|PSMD4|PSMD6|PSMD7|PSMD8|SEM1	20uM	24h	LINCSCP_127324	HT29	NFkB pathway inhibitor|Proteasome inhibitor
0.584576	0.00427382	22	AZD1152	-45885	AURKB	10uM	24h	LINCSCP_137064	7	NA
0.584529	0.00427767	22	SCHEMBL16980366	-6847	NA	10uM	24h	LINCSCP_20850	HCC515	NA
0.584523	0.00427816	22	MG-132	-1107	PSMB1	20uM	24h	LINCSCP_175872	YAPC	Proteasome inhibitor
0.584523	0.00427818	22	Withaferin A	-6685	IKBKB|NAMPT	0.1uM	6h	LINCSCP_273671	PC3	IKK inhibitor
0.584432	0.00428567	22	179324-69-7	-6281	ADRM1|PSMA1|PSMA2|PSMA3|PSMA4|PSMA5|PSMA6|PSMA7|PSMA8|PSMB1|PSMB10|PSMB11|PSMB2|PSMB3|PSMB4|PSMB5|PSMB6|PSMB7|PSMB8|PSMB9|PSMC1|PSMC2|PSMC3|PSMC4|PSMC5|PSMC6|PSMD1|PSMD11|PSMD12|PSMD13|PSMD14|PSMD2|PSMD3|PSMD4|PSMD6|PSMD7|PSMD8|SEM1	20uM	24h	LINCSCP_127688	HT29	NFkB pathway inhibitor|Proteasome inhibitor
0.584281	0.00429806	22	179324-69-7	-6281	ADRM1|PSMA1|PSMA2|PSMA3|PSMA4|PSMA5|PSMA6|PSMA7|PSMA8|PSMB1|PSMB10|PSMB11|PSMB2|PSMB3|PSMB4|PSMB5|PSMB6|PSMB7|PSMB8|PSMB9|PSMC1|PSMC2|PSMC3|PSMC4|PSMC5|PSMC6|PSMD1|PSMD11|PSMD12|PSMD13|PSMD14|PSMD2|PSMD3|PSMD4|PSMD6|PSMD7|PSMD8|SEM1	20uM	24h	LINCSCP_127325	HT29	NFkB pathway inhibitor|Proteasome inhibitor
0.584245	0.00430096	22	179324-69-7	-6281	ADRM1|PSMA1|PSMA2|PSMA3|PSMA4|PSMA5|PSMA6|PSMA7|PSMA8|PSMB1|PSMB10|PSMB11|PSMB2|PSMB3|PSMB4|PSMB5|PSMB6|PSMB7|PSMB8|PSMB9|PSMC1|PSMC2|PSMC3|PSMC4|PSMC5|PSMC6|PSMD1|PSMD11|PSMD12|PSMD13|PSMD14|PSMD2|PSMD3|PSMD4|PSMD6|PSMD7|PSMD8|SEM1	20uM	24h	LINCSCP_173268	YAPC	NFkB pathway inhibitor|Proteasome inhibitor
0.584219	0.00430315	22	3,5-Bis(4-methylbenzylidene)piperidin-4-one	-42949	SENP2|USP1|USP2|USP7	3uM	6h	LINCSCP_9353	A549	Ubiquitin specific protease inhibitor
0.584175	0.00430674	22	Pimobendan	-45256	NA	10uM	24h	LINCSCP_141401	7	NA
0.584162	0.00430779	22	Mirin	-43213	MRE11	10uM	6h	LINCSCP_22565	HEPG2	MRE11A exonuclease inhibitor
0.58416	0.00430795	22	AT-7519	-1004	CDK1|CDK10|CDK11B|CDK12|CDK13|CDK14|CDK15|CDK16|CDK17|CDK18|CDK19|CDK2|CDK20|CDK3|CDK4|CDK5|CDK6|CDK7|CDK8|CDK9	1.11uM	24h	LINCSCP_111759	HEPG2	CDK inhibitor|Cell cycle inhibitor
0.584158	0.00430818	22	179324-69-7	-6281	ADRM1|PSMA1|PSMA2|PSMA3|PSMA4|PSMA5|PSMA6|PSMA7|PSMA8|PSMB1|PSMB10|PSMB11|PSMB2|PSMB3|PSMB4|PSMB5|PSMB6|PSMB7|PSMB8|PSMB9|PSMC1|PSMC2|PSMC3|PSMC4|PSMC5|PSMC6|PSMD1|PSMD11|PSMD12|PSMD13|PSMD14|PSMD2|PSMD3|PSMD4|PSMD6|PSMD7|PSMD8|SEM1	20uM	24h	LINCSCP_126248	HT29	NFkB pathway inhibitor|Proteasome inhibitor
0.584158	0.00430819	22	Withaferin A	-6685	IKBKB|NAMPT	3.33uM	24h	LINCSCP_85939	BT20	IKK inhibitor
0.584039	0.00431792	22	NVP-AUY922	-1162	HSP90AA1|HSP90AB1	10uM	24h	LINCSCP_30550	7	HSP inhibitor
0.584039	0.00431795	22	MG-132	-1107	PSMB1	20uM	24h	LINCSCP_160931	PC3	Proteasome inhibitor
0.584029	0.00431882	22	MG-132	-1107	PSMB1	20uM	24h	LINCSCP_158682	PC3	Proteasome inhibitor
0.583993	0.00432179	22	MG-132	-1107	PSMB1	20uM	24h	LINCSCP_119585	HT29	Proteasome inhibitor
0.583952	0.00432515	22	HMN-214	-42802	CSF1R|FLT1|FLT3|FLT4|KDR|KIT|PDGFRB|RET	3.33uM	24h	LINCSCP_150430	NPC.TAK	PLK inhibitor
0.583922	0.00432764	22	BRD-K25828886	-38680	NA	10uM	24h	LINCSCP_48511	PC3	NA
0.583913	0.00432839	22	AC1Q6JJ5	-6192	TOP2A	0.01uM	6h	LINCSCP_36331	7	Topoisomerase inhibitor
0.583872	0.00433175	22	BMS-387032	-1132	CDK2|CDK7|CDK9	0.12uM	24h	LINCSCP_99874	HCC515	CDK inhibitor|Cell cycle inhibitor|MCL1 inhibitor
0.583862	0.00433257	22	MLS002264458	-2976	NA	10uM	6h	LINCSCP_5267	A549	NA
0.583853	0.00433333	22	Radicicol	-43303	NA	10uM	24h	LINCSCP_113182	HME1	HSP inhibitor
0.583818	0.0043362	22	179324-69-7	-6281	ADRM1|PSMA1|PSMA2|PSMA3|PSMA4|PSMA5|PSMA6|PSMA7|PSMA8|PSMB1|PSMB10|PSMB11|PSMB2|PSMB3|PSMB4|PSMB5|PSMB6|PSMB7|PSMB8|PSMB9|PSMC1|PSMC2|PSMC3|PSMC4|PSMC5|PSMC6|PSMD1|PSMD11|PSMD12|PSMD13|PSMD14|PSMD2|PSMD3|PSMD4|PSMD6|PSMD7|PSMD8|SEM1	20uM	24h	LINCSCP_124806	HT29	NFkB pathway inhibitor|Proteasome inhibitor
0.583809	0.00433694	22	BRD-A24396574-001-01-5	-5006	NA	3.33uM	3h	LINCSCP_115925	HS578T	Anti-inflammatory agent|Antioxidant|HSP inhibitor|NFkB pathway inhibitor|Topoisomerase inhibitor
0.58374	0.00434269	22	MLS000583951	-1796	NA	10uM	6h	LINCSCP_20058	HCC515	NA
0.583721	0.00434428	22	Cerulenin	-43210	FASN	40uM	6h	LINCSCP_45178	PC3	Fatty acid synthase inhibitor
0.58371	0.00434515	22	BSPBIO_001592	-43102	PTGS1|PTGS2	50uM	6h	LINCSCP_55006	THP1	Cyclooxygenase inhibitor|Histone acetyltransferase inhibitor|Lipoxygenase inhibitor|NFkB pathway inhibitor
0.583694	0.00434653	22	MG-132	-1107	PSMB1	20uM	24h	LINCSCP_119312	HT29	Proteasome inhibitor
0.583675	0.00434811	22	SCHEMBL15422156	-43123	NA	10uM	24h	LINCSCP_46273	PC3	NA
0.583612	0.00435332	22	Oprozomib (ONX 0912)	-45496	NA	1.11uM	24h	LINCSCP_153746	PC3	NA
0.583606	0.00435378	22	SCHEMBL14379041	-43082	PPARG	10uM	6h	LINCSCP_53475	SKMEL28	PPAR receptor agonist
0.583592	0.00435499	22	MG-132	-1107	PSMB1	20uM	24h	LINCSCP_127944	HT29	Proteasome inhibitor
0.583534	0.00435976	22	MG-132	-1107	PSMB1	20uM	24h	LINCSCP_126054	HT29	Proteasome inhibitor
0.583438	0.00436779	22	Pifithrin MU	-4188	HSPA1A|TP53	10uM	6h	LINCSCP_54698	SW948	HSP inhibitor
0.583434	0.0043681	22	Puromycin	-2788	NA	10uM	6h	LINCSCP_44459	PC3	Protein synthesis inhibitor
0.5834	0.00437091	22	Pralatrexate	-45944	DHFR	0.12uM	24h	LINCSCP_142869	7	NA
0.583347	0.00437538	22	79966-13-5	-6665	NA	10uM	24h	LINCSCP_45025	PC3	NA
0.583317	0.00437784	22	1087718	-42853	NA	10uM	6h	LINCSCP_216376	HCC515	NA
0.583268	0.00438192	22	13-Hydroxy-8,14,19-trimethoxy-4,10,12,16-tetramethyl-3,20,22-trioxo-2-azabicyclo[16.3.1]docosa-1(21),4,6,10,18-pentaen-9-yl carbamate	-42815	HSP90AA1	10uM	6h	LINCSCP_67871	PC3	HSP inhibitor
0.583178	0.00438949	22	179324-69-7	-6281	ADRM1|PSMA1|PSMA2|PSMA3|PSMA4|PSMA5|PSMA6|PSMA7|PSMA8|PSMB1|PSMB10|PSMB11|PSMB2|PSMB3|PSMB4|PSMB5|PSMB6|PSMB7|PSMB8|PSMB9|PSMC1|PSMC2|PSMC3|PSMC4|PSMC5|PSMC6|PSMD1|PSMD11|PSMD12|PSMD13|PSMD14|PSMD2|PSMD3|PSMD4|PSMD6|PSMD7|PSMD8|SEM1	20uM	24h	LINCSCP_160394	PC3	NFkB pathway inhibitor|Proteasome inhibitor
0.582989	0.00440526	22	AG-957	-2807	ABL1|EGFR	10uM	6h	LINCSCP_122	A375	Protein tyrosine kinase inhibitor
0.582985	0.00440567	22	MG-132	-1107	PSMB1	20uM	24h	LINCSCP_119582	HT29	Proteasome inhibitor
0.582968	0.00440704	22	MG-132	-1107	PSMB1	20uM	24h	LINCSCP_153292	PC3	Proteasome inhibitor
0.582795	0.00442164	22	SCHEMBL16980377	-6821	NA	10uM	6h	LINCSCP_28931	HUH7	NA
0.582728	0.00442727	22	179324-69-7	-6281	ADRM1|PSMA1|PSMA2|PSMA3|PSMA4|PSMA5|PSMA6|PSMA7|PSMA8|PSMB1|PSMB10|PSMB11|PSMB2|PSMB3|PSMB4|PSMB5|PSMB6|PSMB7|PSMB8|PSMB9|PSMC1|PSMC2|PSMC3|PSMC4|PSMC5|PSMC6|PSMD1|PSMD11|PSMD12|PSMD13|PSMD14|PSMD2|PSMD3|PSMD4|PSMD6|PSMD7|PSMD8|SEM1	20uM	24h	LINCSCP_153482	PC3	NFkB pathway inhibitor|Proteasome inhibitor
0.582664	0.00443267	22	179324-69-7	-6281	ADRM1|PSMA1|PSMA2|PSMA3|PSMA4|PSMA5|PSMA6|PSMA7|PSMA8|PSMB1|PSMB10|PSMB11|PSMB2|PSMB3|PSMB4|PSMB5|PSMB6|PSMB7|PSMB8|PSMB9|PSMC1|PSMC2|PSMC3|PSMC4|PSMC5|PSMC6|PSMD1|PSMD11|PSMD12|PSMD13|PSMD14|PSMD2|PSMD3|PSMD4|PSMD6|PSMD7|PSMD8|SEM1	20uM	24h	LINCSCP_155998	PC3	NFkB pathway inhibitor|Proteasome inhibitor
0.582656	0.00443333	22	SMR000206948	-1366	NA	10uM	6h	LINCSCP_26265	HT29	NA
0.582623	0.00443606	22	BRD-A24396574-001-01-5	-5006	NA	10uM	3h	LINCSCP_145765	MDAMB231	Anti-inflammatory agent|Antioxidant|HSP inhibitor|NFkB pathway inhibitor|Topoisomerase inhibitor
0.582618	0.00443655	22	179324-69-7	-6281	ADRM1|PSMA1|PSMA2|PSMA3|PSMA4|PSMA5|PSMA6|PSMA7|PSMA8|PSMB1|PSMB10|PSMB11|PSMB2|PSMB3|PSMB4|PSMB5|PSMB6|PSMB7|PSMB8|PSMB9|PSMC1|PSMC2|PSMC3|PSMC4|PSMC5|PSMC6|PSMD1|PSMD11|PSMD12|PSMD13|PSMD14|PSMD2|PSMD3|PSMD4|PSMD6|PSMD7|PSMD8|SEM1	20uM	24h	LINCSCP_155638	PC3	NFkB pathway inhibitor|Proteasome inhibitor
0.582445	0.00445113	22	SCHEMBL16226068	-43297	HSP90AA1	1uM	6h	LINCSCP_43929	PC3	HSP inhibitor
0.582383	0.00445638	22	MG-132	-1107	PSMB1	20uM	24h	LINCSCP_126773	HT29	Proteasome inhibitor
0.582379	0.00445669	22	Withaferin A	-6685	IKBKB|NAMPT	1.11uM	24h	LINCSCP_113100	HME1	IKK inhibitor
0.582357	0.00445861	22	CHEMBL1673039	-1093	LRRK2|MAPK7	1uM	6h	LINCSCP_36958	7	Leucine rich repeat kinase inhibitor|MAP kinase inhibitor
0.582314	0.00446226	22	Manumycin-A	-43075	FNTA|IKBKB	10uM	6h	LINCSCP_54727	T3M10	Farnesyltransferase inhibitor|NFkB pathway inhibitor
0.582304	0.00446304	22	MG-132	-1107	PSMB1	20uM	24h	LINCSCP_153294	PC3	Proteasome inhibitor
0.582297	0.00446371	22	MG-132	-1107	PSMB1	20uM	24h	LINCSCP_175508	YAPC	Proteasome inhibitor
0.58229	0.00446429	22	179324-69-7	-6281	ADRM1|PSMA1|PSMA2|PSMA3|PSMA4|PSMA5|PSMA6|PSMA7|PSMA8|PSMB1|PSMB10|PSMB11|PSMB2|PSMB3|PSMB4|PSMB5|PSMB6|PSMB7|PSMB8|PSMB9|PSMC1|PSMC2|PSMC3|PSMC4|PSMC5|PSMC6|PSMD1|PSMD11|PSMD12|PSMD13|PSMD14|PSMD2|PSMD3|PSMD4|PSMD6|PSMD7|PSMD8|SEM1	20uM	24h	LINCSCP_171398	YAPC	NFkB pathway inhibitor|Proteasome inhibitor
0.582269	0.00446607	22	BRD-K20310932	-9669	NA	5uM	24h	LINCSCP_27481	HT29	NA
0.582225	0.0044698	22	AC1NUE3V	-43141	DUSP1|DUSP6	10uM	6h	LINCSCP_20355	HCC515	Protein phosphatase inhibitor
0.58215	0.00447613	22	179324-69-7	-6281	ADRM1|PSMA1|PSMA2|PSMA3|PSMA4|PSMA5|PSMA6|PSMA7|PSMA8|PSMB1|PSMB10|PSMB11|PSMB2|PSMB3|PSMB4|PSMB5|PSMB6|PSMB7|PSMB8|PSMB9|PSMC1|PSMC2|PSMC3|PSMC4|PSMC5|PSMC6|PSMD1|PSMD11|PSMD12|PSMD13|PSMD14|PSMD2|PSMD3|PSMD4|PSMD6|PSMD7|PSMD8|SEM1	20uM	24h	LINCSCP_119057	HT29	NFkB pathway inhibitor|Proteasome inhibitor
0.582133	0.00447763	22	179324-69-7	-6281	ADRM1|PSMA1|PSMA2|PSMA3|PSMA4|PSMA5|PSMA6|PSMA7|PSMA8|PSMB1|PSMB10|PSMB11|PSMB2|PSMB3|PSMB4|PSMB5|PSMB6|PSMB7|PSMB8|PSMB9|PSMC1|PSMC2|PSMC3|PSMC4|PSMC5|PSMC6|PSMD1|PSMD11|PSMD12|PSMD13|PSMD14|PSMD2|PSMD3|PSMD4|PSMD6|PSMD7|PSMD8|SEM1	20uM	24h	LINCSCP_125885	HT29	NFkB pathway inhibitor|Proteasome inhibitor
0.582109	0.0044796	22	Hexachlorophene	-6032	NA	10uM	6h	LINCSCP_41613	NEU	Potassium channel activator
0.582092	0.0044811	22	EMF-SUMO1-39	-36422	NA	10uM	6h	LINCSCP_34186	7	NA
0.582044	0.00448519	22	CEP-18770 (Delanzomib)	-45410	NA	0.04uM	24h	LINCSCP_171225	YAPC	NA
0.581959	0.00449238	22	GSK-1070916	-1062	AURKB|AURKC	1.11uM	24h	LINCSCP_86903	CD34	Aurora kinase inhibitor
0.581857	0.00450112	22	179324-69-7	-6281	ADRM1|PSMA1|PSMA2|PSMA3|PSMA4|PSMA5|PSMA6|PSMA7|PSMA8|PSMB1|PSMB10|PSMB11|PSMB2|PSMB3|PSMB4|PSMB5|PSMB6|PSMB7|PSMB8|PSMB9|PSMC1|PSMC2|PSMC3|PSMC4|PSMC5|PSMC6|PSMD1|PSMD11|PSMD12|PSMD13|PSMD14|PSMD2|PSMD3|PSMD4|PSMD6|PSMD7|PSMD8|SEM1	20uM	24h	LINCSCP_159235	PC3	NFkB pathway inhibitor|Proteasome inhibitor
0.581843	0.0045023	22	179324-69-7	-6281	ADRM1|PSMA1|PSMA2|PSMA3|PSMA4|PSMA5|PSMA6|PSMA7|PSMA8|PSMB1|PSMB10|PSMB11|PSMB2|PSMB3|PSMB4|PSMB5|PSMB6|PSMB7|PSMB8|PSMB9|PSMC1|PSMC2|PSMC3|PSMC4|PSMC5|PSMC6|PSMD1|PSMD11|PSMD12|PSMD13|PSMD14|PSMD2|PSMD3|PSMD4|PSMD6|PSMD7|PSMD8|SEM1	1.11uM	24h	LINCSCP_161770	PC3	NFkB pathway inhibitor|Proteasome inhibitor
0.581811	0.00450508	22	MG-132	-1107	PSMB1	20uM	24h	LINCSCP_118598	HT29	Proteasome inhibitor
0.581793	0.00450657	22	GSK 1059615	-42799	PIK3CA|PIK3CB|PIK3CD|PIK3CG	0.04uM	3h	LINCSCP_131525	MCF10A	PI3K inhibitor
0.581746	0.00451057	22	Withaferin A	-6685	IKBKB|NAMPT	10uM	24h	LINCSCP_309263	VCAP	IKK inhibitor
0.581696	0.00451484	22	Arachidonyl Trifluoromethylketone	-43275	PLA2G4A	80uM	6h	LINCSCP_261043	NOMO1	Cytosolic phospholipase inhibitor
0.581643	0.00451938	22	Isoliquiritigenin	-43093	GABBR1	10uM	6h	LINCSCP_54541	SW948	Guanylate cyclase activator
0.581564	0.00452617	22	179324-69-7	-6281	ADRM1|PSMA1|PSMA2|PSMA3|PSMA4|PSMA5|PSMA6|PSMA7|PSMA8|PSMB1|PSMB10|PSMB11|PSMB2|PSMB3|PSMB4|PSMB5|PSMB6|PSMB7|PSMB8|PSMB9|PSMC1|PSMC2|PSMC3|PSMC4|PSMC5|PSMC6|PSMD1|PSMD11|PSMD12|PSMD13|PSMD14|PSMD2|PSMD3|PSMD4|PSMD6|PSMD7|PSMD8|SEM1	20uM	24h	LINCSCP_118336	HT29	NFkB pathway inhibitor|Proteasome inhibitor
0.581445	0.00453642	22	BRD-K20469405	-9677	NA	5uM	6h	LINCSCP_62518	VCAP	NA
0.581424	0.00453823	22	ST056792	-4625	NA	10uM	6h	LINCSCP_20111	HCC515	NA
0.581423	0.00453831	22	AK-968/11369213	-6608	NA	10uM	6h	LINCSCP_3093	A375	NA
0.581395	0.0045407	22	MG-132	-1107	PSMB1	20uM	24h	LINCSCP_175510	YAPC	Proteasome inhibitor
0.58138	0.00454202	22	GW-9662	-4097	PPARG	10uM	24h	LINCSCP_33145	7	PPAR receptor antagonist
0.58133	0.0045463	22	MG-132	-1107	PSMB1	20uM	24h	LINCSCP_170846	YAPC	Proteasome inhibitor
0.581326	0.00454669	22	Chloroxine	-2371	NA	10uM	6h	LINCSCP_105	A375	Opioid receptor antagonist
0.581298	0.00454903	22	MLS003649903	-12244	NA	5uM	6h	LINCSCP_62098	VCAP	NA
0.58125	0.00455323	22	179324-69-7	-6281	ADRM1|PSMA1|PSMA2|PSMA3|PSMA4|PSMA5|PSMA6|PSMA7|PSMA8|PSMB1|PSMB10|PSMB11|PSMB2|PSMB3|PSMB4|PSMB5|PSMB6|PSMB7|PSMB8|PSMB9|PSMC1|PSMC2|PSMC3|PSMC4|PSMC5|PSMC6|PSMD1|PSMD11|PSMD12|PSMD13|PSMD14|PSMD2|PSMD3|PSMD4|PSMD6|PSMD7|PSMD8|SEM1	20uM	24h	LINCSCP_169240	YAPC	NFkB pathway inhibitor|Proteasome inhibitor
0.581159	0.00456109	22	Perhexiline	-4353	CPT1A|CPT2	10uM	6h	LINCSCP_10291	A673	Carnitine palmitoyltransferase inhibitor
0.581103	0.00456585	22	L-Sulforaphane	-4919	NFE2L2	10uM	24h	LINCSCP_590	A375	Anticancer agent|Aryl hydrocarbon receptor antagonist
0.581101	0.00456604	22	MG-132	-1107	PSMB1	20uM	24h	LINCSCP_161199	PC3	Proteasome inhibitor
0.581046	0.00457079	22	LRRK2-IN-1	-1086	LRRK2	10uM	24h	LINCSCP_116835	HT29	Leucine rich repeat kinase inhibitor
0.581021	0.00457295	22	MLS001173269	-3752	NA	10uM	6h	LINCSCP_20507	HCC515	NA
0.581009	0.004574	22	179324-69-7	-6281	ADRM1|PSMA1|PSMA2|PSMA3|PSMA4|PSMA5|PSMA6|PSMA7|PSMA8|PSMB1|PSMB10|PSMB11|PSMB2|PSMB3|PSMB4|PSMB5|PSMB6|PSMB7|PSMB8|PSMB9|PSMC1|PSMC2|PSMC3|PSMC4|PSMC5|PSMC6|PSMD1|PSMD11|PSMD12|PSMD13|PSMD14|PSMD2|PSMD3|PSMD4|PSMD6|PSMD7|PSMD8|SEM1	20uM	24h	LINCSCP_174268	YAPC	NFkB pathway inhibitor|Proteasome inhibitor
0.580941	0.0045799	22	4-Hydroxynon-2-enal	-43066	NA	10uM	6h	LINCSCP_2823	A375	Cytotoxic lipid peroxidation product
0.580936	0.00458034	22	179324-69-7	-6281	ADRM1|PSMA1|PSMA2|PSMA3|PSMA4|PSMA5|PSMA6|PSMA7|PSMA8|PSMB1|PSMB10|PSMB11|PSMB2|PSMB3|PSMB4|PSMB5|PSMB6|PSMB7|PSMB8|PSMB9|PSMC1|PSMC2|PSMC3|PSMC4|PSMC5|PSMC6|PSMD1|PSMD11|PSMD12|PSMD13|PSMD14|PSMD2|PSMD3|PSMD4|PSMD6|PSMD7|PSMD8|SEM1	0.37uM	24h	LINCSCP_175361	YAPC	NFkB pathway inhibitor|Proteasome inhibitor
0.58083	0.00458952	22	AC1L2X6Z	-3132	RARA|RARB	10uM	6h	LINCSCP_7717	A549	Retinoid receptor agonist
0.580822	0.00459026	22	MG-132	-1107	PSMB1	20uM	24h	LINCSCP_156612	PC3	Proteasome inhibitor
0.58079	0.00459303	22	MG-132	-1107	PSMB1	20uM	24h	LINCSCP_161559	PC3	Proteasome inhibitor
0.580676	0.00460296	22	Clobetasol Propionate	-5281	NR3C1	10uM	6h	LINCSCP_20717	HCC515	Glucocorticoid receptor agonist
0.580673	0.00460317	22	BRD-A25736793	-43054	MTOR	0.37uM	24h	LINCSCP_149767	NPC.TAK	NA
0.580643	0.00460582	22	GSK-1070916	-1062	AURKB|AURKC	0.37uM	24h	LINCSCP_149915	NPC.TAK	Aurora kinase inhibitor
0.580636	0.00460643	22	2-Chloro-n-(1-phenyl-3-propyl-1H-pyrazol-5-yl)acetamide	-2532	NA	10uM	6h	LINCSCP_267862	PC3	NA
0.580616	0.00460815	22	Avrainvillamide Analog 5	-45314	NA	0.37uM	24h	LINCSCP_17289	HA1E	Nucleophosmin inhibitor
0.580534	0.00461528	22	15D-PGJ2	-43081	PPARG	10uM	6h	LINCSCP_2296	A375	PPAR receptor agonist
0.580519	0.00461661	22	CL-976	-6282	ACAT1	80uM	6h	LINCSCP_12875	DV90	ACAT inhibitor
0.580512	0.00461717	22	MG-132	-1107	PSMB1	20uM	24h	LINCSCP_101355	HELA	Proteasome inhibitor
0.5805	0.00461824	22	VU0366968-1	-2285	NA	10uM	6h	LINCSCP_22164	HEPG2	NA
0.58046	0.00462178	22	NVP-AUY922	-1162	NA	0.12uM	24h	LINCSCP_99520	HCC515	HSP inhibitor
0.580459	0.00462183	22	Oprozomib (ONX 0912)	-45496	NA	0.37uM	24h	LINCSCP_118961	HT29	NA
0.580439	0.0046236	22	Withaferin-A	-5073	IKBKB|NAMPT	10uM	24h	LINCSCP_52327	SKB	IKK inhibitor
0.580434	0.00462399	22	LY-294002	-2597	MTOR|PIK3CA|PIK3CB|PIK3CD|PIK3CG|PLK1|PRKDC	10uM	6h	LINCSCP_43589	NPC	MTOR inhibitor|DNA dependent protein kinase inhibitor|Phosphodiesterase inhibitor|PLK inhibitor
0.580401	0.00462694	22	179324-69-7	-6281	ADRM1|PSMA1|PSMA2|PSMA3|PSMA4|PSMA5|PSMA6|PSMA7|PSMA8|PSMB1|PSMB10|PSMB11|PSMB2|PSMB3|PSMB4|PSMB5|PSMB6|PSMB7|PSMB8|PSMB9|PSMC1|PSMC2|PSMC3|PSMC4|PSMC5|PSMC6|PSMD1|PSMD11|PSMD12|PSMD13|PSMD14|PSMD2|PSMD3|PSMD4|PSMD6|PSMD7|PSMD8|SEM1	20uM	24h	LINCSCP_155278	PC3	NFkB pathway inhibitor|Proteasome inhibitor
0.580395	0.00462744	22	MG-132	-1107	PSMB1	20uM	24h	LINCSCP_118867	HT29	Proteasome inhibitor
0.580368	0.00462981	22	MG-132	-1107	PSMB1	20uM	24h	LINCSCP_152932	PC3	Proteasome inhibitor
0.580363	0.00463022	22	179324-69-7	-6281	ADRM1|PSMA1|PSMA2|PSMA3|PSMA4|PSMA5|PSMA6|PSMA7|PSMA8|PSMB1|PSMB10|PSMB11|PSMB2|PSMB3|PSMB4|PSMB5|PSMB6|PSMB7|PSMB8|PSMB9|PSMC1|PSMC2|PSMC3|PSMC4|PSMC5|PSMC6|PSMD1|PSMD11|PSMD12|PSMD13|PSMD14|PSMD2|PSMD3|PSMD4|PSMD6|PSMD7|PSMD8|SEM1	20uM	24h	LINCSCP_170763	YAPC	NFkB pathway inhibitor|Proteasome inhibitor
0.580328	0.00463327	22	AG 14361	-1988	PARP1	20uM	6h	LINCSCP_53763	SNUC4	PARP inhibitor
0.580297	0.00463603	22	Buparlisib	-1148	PIK3CA|PIK3CB|PIK3CD|PIK3CG|PIK3R1|PIK3R2|PIK3R3|PIK3R5	0.37uM	24h	LINCSCP_168586	YAPC	PI3K inhibitor
0.580195	0.00464496	22	179324-69-7	-6281	ADRM1|PSMA1|PSMA2|PSMA3|PSMA4|PSMA5|PSMA6|PSMA7|PSMA8|PSMB1|PSMB10|PSMB11|PSMB2|PSMB3|PSMB4|PSMB5|PSMB6|PSMB7|PSMB8|PSMB9|PSMC1|PSMC2|PSMC3|PSMC4|PSMC5|PSMC6|PSMD1|PSMD11|PSMD12|PSMD13|PSMD14|PSMD2|PSMD3|PSMD4|PSMD6|PSMD7|PSMD8|SEM1	20uM	24h	LINCSCP_153840	PC3	NFkB pathway inhibitor|Proteasome inhibitor
0.580182	0.00464606	22	Triptolide (PG490)	-45996	NA	0.04uM	24h	LINCSCP_174190	YAPC	NA
0.580145	0.00464933	22	Wortmannin	-3947	PIK3CA|PIK3CG|PLK1	3uM	24h	LINCSCP_222117	HL60	PI3K inhibitor
0.58014	0.00464975	22	Chlorhexidine	-5633	NA	10uM	24h	LINCSCP_47532	PC3	Membrane integrity inhibitor
0.580134	0.00465027	22	MG-132	-1107	PSMB1	20uM	24h	LINCSCP_101716	HELA	Proteasome inhibitor
0.580088	0.00465428	22	SCHEMBL17487092	-6884	NA	5uM	6h	LINCSCP_298860	VCAP	NA
0.58004	0.0046585	22	MG-132	-1107	PSMB1	20uM	24h	LINCSCP_154818	PC3	Proteasome inhibitor
0.58002	0.0046603	22	179324-69-7	-6281	ADRM1|PSMA1|PSMA2|PSMA3|PSMA4|PSMA5|PSMA6|PSMA7|PSMA8|PSMB1|PSMB10|PSMB11|PSMB2|PSMB3|PSMB4|PSMB5|PSMB6|PSMB7|PSMB8|PSMB9|PSMC1|PSMC2|PSMC3|PSMC4|PSMC5|PSMC6|PSMD1|PSMD11|PSMD12|PSMD13|PSMD14|PSMD2|PSMD3|PSMD4|PSMD6|PSMD7|PSMD8|SEM1	0.01uM	6h	LINCSCP_12575	CL34	NFkB pathway inhibitor|Proteasome inhibitor
0.580016	0.00466066	22	SCHEMBL16226068	-43297	HSP90AA1	5uM	6h	LINCSCP_64549	VCAP	HSP inhibitor
0.580015	0.00466071	22	MLS000038106	-4068	NA	10uM	6h	LINCSCP_16166	HA1E	NA
0.579995	0.00466253	22	3,5-Bis(4-methylbenzylidene)piperidin-4-one	-42949	SENP2|USP1|USP2|USP7	10uM	24h	LINCSCP_802	A375	Ubiquitin specific protease inhibitor
0.579964	0.00466526	22	Auranofin	-43136	NA	10uM	24h	LINCSCP_44854	PC3	NFkB pathway inhibitor
0.579958	0.00466572	22	NVP-AUY922	-1162	NA	10uM	24h	LINCSCP_150907	PC3	HSP inhibitor
0.579935	0.00466779	22	3,5-Bis(4-methylbenzylidene)piperidin-4-one	-42949	SENP2|USP1|USP2|USP7	10uM	6h	LINCSCP_54038	SW480	Ubiquitin specific protease inhibitor
0.57993	0.00466817	22	MLS000089581	-3886	NA	10uM	24h	LINCSCP_15805	HA1E	NA
0.57993	0.00466822	22	CHEMBL2356537	-6830	NA	10uM	6h	LINCSCP_23627	HEPG2	NA
0.579857	0.00467464	22	Bufalin	-3419	ATP1A1	10uM	6h	LINCSCP_27135	HT29	ATPase inhibitor
0.579804	0.00467927	22	NVP-AUY922	-1162	NA	0.04uM	24h	LINCSCP_144740	MDAMB231	HSP inhibitor
0.579784	0.00468108	22	Pifithrin MU	-4188	HSPA1A|TP53	10uM	6h	LINCSCP_207902	H1299	HSP inhibitor
0.579713	0.00468738	22	Piplartine	-42914	NA	10uM	6h	LINCSCP_43748	OV7	Glutathione transferase inhibitor
0.579688	0.00468956	22	BSPBIO_001592	-43102	PTGS1|PTGS2	50uM	6h	LINCSCP_21252	HCT116	Cyclooxygenase inhibitor|Histone acetyltransferase inhibitor|Lipoxygenase inhibitor|NFkB pathway inhibitor
0.579628	0.00469486	22	MG-132	-1107	PSMB1	20uM	24h	LINCSCP_174076	YAPC	Proteasome inhibitor
0.579616	0.00469589	22	Quinacrine	-1577	TP53	10uM	6h	LINCSCP_19461	HCC515	NFkB pathway inhibitor|Cytokine production inhibitor|TP53 activator
0.579522	0.00470427	22	MG-132	-1107	PSMB1	20uM	24h	LINCSCP_118865	HT29	Proteasome inhibitor
0.579426	0.00471273	22	F3284-4453	-4777	NA	10uM	6h	LINCSCP_6294	A549	NA
0.579329	0.00472139	22	BRD-K52435112	-15148	NA	10uM	6h	LINCSCP_279098	PC3	NA
0.579316	0.00472254	22	7,8-Dihydroxychlorpromazine	-37065	NA	10uM	6h	LINCSCP_41290	NEU	NA
0.57927	0.00472665	22	Alpelisib	-4256	PIK3CA	3.33uM	3h	LINCSCP_85735	BT20	NA
0.579211	0.00473189	22	Amonafide	-5667	TOP2A	10uM	24h	LINCSCP_139584	7	Topoisomerase inhibitor
0.579172	0.00473534	22	AC1Q6JJ5	-6192	TOP2A	0.1uM	24h	LINCSCP_30441	7	Topoisomerase inhibitor
0.579145	0.00473772	22	ZINC101150009	-43197	NA	10uM	6h	LINCSCP_22535	HEPG2	HSP inhibitor
0.579117	0.00474025	22	WZ 4002	-1085	EGFR|ERBB2	0.04uM	24h	LINCSCP_117120	HT29	EGFR inhibitor
0.579075	0.00474396	22	Piplartine	-42914	NA	10uM	6h	LINCSCP_25742	HT29	Glutathione transferase inhibitor
0.579024	0.00474853	22	MG-132	-1107	PSMB1	20uM	24h	LINCSCP_154099	PC3	Proteasome inhibitor
0.579022	0.00474868	22	179324-69-7	-6281	ADRM1|PSMA1|PSMA2|PSMA3|PSMA4|PSMA5|PSMA6|PSMA7|PSMA8|PSMB1|PSMB10|PSMB11|PSMB2|PSMB3|PSMB4|PSMB5|PSMB6|PSMB7|PSMB8|PSMB9|PSMC1|PSMC2|PSMC3|PSMC4|PSMC5|PSMC6|PSMD1|PSMD11|PSMD12|PSMD13|PSMD14|PSMD2|PSMD3|PSMD4|PSMD6|PSMD7|PSMD8|SEM1	20uM	24h	LINCSCP_125888	HT29	NFkB pathway inhibitor|Proteasome inhibitor
0.579006	0.00475017	22	pyrvinium-pamoate	NA	AR	10uM	6h	LINCSCP_10460	A673	NA
0.578995	0.00475114	22	ML162	-1493	NA	10uM	6h	LINCSCP_1769	A375	NA
0.578989	0.00475168	22	AC1MSUFC	-6191	HMGCR	40uM	6h	LINCSCP_54852	THP1	HMGCR inhibitor
0.578964	0.00475387	22	Wortmannin	-3947	PIK3CA|PIK3CG|PLK1	10uM	6h	LINCSCP_67259	7	PI3K inhibitor
0.578962	0.00475411	22	NCGC00170405-01	-36661	NA	10uM	6h	LINCSCP_20720	HCC515	NA
0.578926	0.00475727	22	MG-132	-1107	PSMB1	20uM	24h	LINCSCP_126414	HT29	Proteasome inhibitor
0.578925	0.00475738	22	BX 912	-1055	PDK1|PDPK1	3.33uM	24h	LINCSCP_132097	7	Pyruvate dehydrogenase kinase inhibitor
0.578892	0.00476035	22	BX 912	-1055	PDK1|PDPK1	0.5uM	24h	LINCSCP_11718	BT20	Pyruvate dehydrogenase kinase inhibitor
0.57886	0.00476318	22	Daunorubicin	-2962	TOP2A	1uM	6h	LINCSCP_24190	HL60	RNA synthesis inhibitor|Topoisomerase inhibitor
0.578843	0.00476469	22	BIIB 021	-5627	HSP90AA1	10uM	6h	LINCSCP_2176	A375	HSP inhibitor
0.578819	0.00476687	22	CHEMBL1892795	-3684	NA	10uM	6h	LINCSCP_1335	A375	NA
0.578802	0.00476838	22	6266-99-5	-3501	GRM5	3uM	6h	LINCSCP_23703	HEPG2	Glutamate receptor antagonist
0.578785	0.00476993	22	Curcumin	-43083	PTGS1|PTGS2	10uM	6h	LINCSCP_49427	PC3	Cyclooxygenase inhibitor|Histone acetyltransferase inhibitor|Lipoxygenase inhibitor|NFkB pathway inhibitor
0.578779	0.00477043	22	XMD 8-92	-1094	MAPK7	10uM	24h	LINCSCP_12171	BT20	MAP kinase inhibitor
0.578756	0.00477251	22	179324-69-7	-6281	ADRM1|PSMA1|PSMA2|PSMA3|PSMA4|PSMA5|PSMA6|PSMA7|PSMA8|PSMB1|PSMB10|PSMB11|PSMB2|PSMB3|PSMB4|PSMB5|PSMB6|PSMB7|PSMB8|PSMB9|PSMC1|PSMC2|PSMC3|PSMC4|PSMC5|PSMC6|PSMD1|PSMD11|PSMD12|PSMD13|PSMD14|PSMD2|PSMD3|PSMD4|PSMD6|PSMD7|PSMD8|SEM1	20uM	24h	LINCSCP_169961	YAPC	NFkB pathway inhibitor|Proteasome inhibitor
0.578741	0.00477389	22	179324-69-7	-6281	ADRM1|PSMA1|PSMA2|PSMA3|PSMA4|PSMA5|PSMA6|PSMA7|PSMA8|PSMB1|PSMB10|PSMB11|PSMB2|PSMB3|PSMB4|PSMB5|PSMB6|PSMB7|PSMB8|PSMB9|PSMC1|PSMC2|PSMC3|PSMC4|PSMC5|PSMC6|PSMD1|PSMD11|PSMD12|PSMD13|PSMD14|PSMD2|PSMD3|PSMD4|PSMD6|PSMD7|PSMD8|SEM1	20uM	24h	LINCSCP_125971	HT29	NFkB pathway inhibitor|Proteasome inhibitor
0.578721	0.00477564	22	Carbarsone	-5992	NA	10uM	24h	LINCSCP_47678	PC3	Antiprotozoal agent
0.578643	0.00478266	22	179324-69-7	-6281	ADRM1|PSMA1|PSMA2|PSMA3|PSMA4|PSMA5|PSMA6|PSMA7|PSMA8|PSMB1|PSMB10|PSMB11|PSMB2|PSMB3|PSMB4|PSMB5|PSMB6|PSMB7|PSMB8|PSMB9|PSMC1|PSMC2|PSMC3|PSMC4|PSMC5|PSMC6|PSMD1|PSMD11|PSMD12|PSMD13|PSMD14|PSMD2|PSMD3|PSMD4|PSMD6|PSMD7|PSMD8|SEM1	20uM	24h	LINCSCP_76854	A375	NFkB pathway inhibitor|Proteasome inhibitor
0.57862	0.00478471	22	BRD-A24396574-001-01-5	-5006	NA	1.11uM	24h	LINCSCP_69448	A375	Anti-inflammatory agent|Antioxidant|HSP inhibitor|NFkB pathway inhibitor|Topoisomerase inhibitor
0.578619	0.00478483	22	BRD-K58698092	-40480	NA	5uM	6h	LINCSCP_297208	VCAP	NA
0.578604	0.0047862	22	179324-69-7	-6281	ADRM1|PSMA1|PSMA2|PSMA3|PSMA4|PSMA5|PSMA6|PSMA7|PSMA8|PSMB1|PSMB10|PSMB11|PSMB2|PSMB3|PSMB4|PSMB5|PSMB6|PSMB7|PSMB8|PSMB9|PSMC1|PSMC2|PSMC3|PSMC4|PSMC5|PSMC6|PSMD1|PSMD11|PSMD12|PSMD13|PSMD14|PSMD2|PSMD3|PSMD4|PSMD6|PSMD7|PSMD8|SEM1	10uM	24h	LINCSCP_126982	HT29	NFkB pathway inhibitor|Proteasome inhibitor
0.578603	0.00478628	22	LY2334737	-45658	NA	0.04uM	24h	LINCSCP_169985	YAPC	NA
0.578551	0.00479095	22	BRD-K69218883	-41036	NA	10uM	24h	LINCSCP_3608	A375	NA
0.578505	0.00479507	22	AC1NSOND	-43112	NA	10uM	6h	LINCSCP_20683	HCC515	NA
0.578497	0.00479577	22	MLS000038106	-4068	NA	10uM	6h	LINCSCP_39828	MDST8	NA
0.578445	0.0048005	22	13-Hydroxy-8,14,19-trimethoxy-4,10,12,16-tetramethyl-3,20,22-trioxo-2-azabicyclo[16.3.1]docosa-1(21),4,6,10,18-pentaen-9-yl carbamate	-42815	HSP90AA1	10uM	24h	LINCSCP_67942	PC3	HSP inhibitor
0.57844	0.0048009	22	179324-69-7	-6281	ADRM1|PSMA1|PSMA2|PSMA3|PSMA4|PSMA5|PSMA6|PSMA7|PSMA8|PSMB1|PSMB10|PSMB11|PSMB2|PSMB3|PSMB4|PSMB5|PSMB6|PSMB7|PSMB8|PSMB9|PSMC1|PSMC2|PSMC3|PSMC4|PSMC5|PSMC6|PSMD1|PSMD11|PSMD12|PSMD13|PSMD14|PSMD2|PSMD3|PSMD4|PSMD6|PSMD7|PSMD8|SEM1	20uM	24h	LINCSCP_175341	YAPC	NFkB pathway inhibitor|Proteasome inhibitor
0.578439	0.00480106	22	MG-132	-1107	PSMB1	20uM	24h	LINCSCP_161558	PC3	Proteasome inhibitor
0.578419	0.00480285	22	BSPBIO_001592	-43102	PTGS1|PTGS2	50uM	6h	LINCSCP_10420	A673	Cyclooxygenase inhibitor|Histone acetyltransferase inhibitor|Lipoxygenase inhibitor|NFkB pathway inhibitor
0.578416	0.0048031	22	179324-69-7	-6281	ADRM1|PSMA1|PSMA2|PSMA3|PSMA4|PSMA5|PSMA6|PSMA7|PSMA8|PSMB1|PSMB10|PSMB11|PSMB2|PSMB3|PSMB4|PSMB5|PSMB6|PSMB7|PSMB8|PSMB9|PSMC1|PSMC2|PSMC3|PSMC4|PSMC5|PSMC6|PSMD1|PSMD11|PSMD12|PSMD13|PSMD14|PSMD2|PSMD3|PSMD4|PSMD6|PSMD7|PSMD8|SEM1	20uM	24h	LINCSCP_125613	HT29	NFkB pathway inhibitor|Proteasome inhibitor
0.578289	0.00481456	22	FORMESTANE	-45450	NA	1.11uM	24h	LINCSCP_72407	A375	NA
0.578244	0.00481865	22	179324-69-7	-6281	ADRM1|PSMA1|PSMA2|PSMA3|PSMA4|PSMA5|PSMA6|PSMA7|PSMA8|PSMB1|PSMB10|PSMB11|PSMB2|PSMB3|PSMB4|PSMB5|PSMB6|PSMB7|PSMB8|PSMB9|PSMC1|PSMC2|PSMC3|PSMC4|PSMC5|PSMC6|PSMD1|PSMD11|PSMD12|PSMD13|PSMD14|PSMD2|PSMD3|PSMD4|PSMD6|PSMD7|PSMD8|SEM1	20uM	24h	LINCSCP_156359	PC3	NFkB pathway inhibitor|Proteasome inhibitor
0.578231	0.00481979	22	MG-132	-1107	PSMB1	20uM	24h	LINCSCP_118235	HT29	Proteasome inhibitor
0.578223	0.00482054	22	Rabusertib	-36359	CHEK1	10uM	24h	LINCSCP_70371	A375	NA
0.57821	0.00482172	22	179324-69-7	-6281	ADRM1|PSMA1|PSMA2|PSMA3|PSMA4|PSMA5|PSMA6|PSMA7|PSMA8|PSMB1|PSMB10|PSMB11|PSMB2|PSMB3|PSMB4|PSMB5|PSMB6|PSMB7|PSMB8|PSMB9|PSMC1|PSMC2|PSMC3|PSMC4|PSMC5|PSMC6|PSMD1|PSMD11|PSMD12|PSMD13|PSMD14|PSMD2|PSMD3|PSMD4|PSMD6|PSMD7|PSMD8|SEM1	20uM	24h	LINCSCP_168162	YAPC	NFkB pathway inhibitor|Proteasome inhibitor
0.578205	0.00482214	22	MG-132	-1107	PSMB1	20uM	24h	LINCSCP_156887	PC3	Proteasome inhibitor
0.578186	0.00482387	22	AC1LEPRU	-2516	NA	10uM	6h	LINCSCP_26010	HT29	NA
0.578135	0.00482851	22	PIK 75	-44948	PIK3CA	0.1uM	24h	LINCSCP_44951	PC3	DNA protein kinase inhibitor|PI3K inhibitor
0.578125	0.00482938	22	BRD-K82881395	-7914	NA	5uM	24h	LINCSCP_298389	VCAP	NA
0.577963	0.00484409	22	CCG-214295	-4427	NA	10uM	6h	LINCSCP_7635	A549	NA
0.577871	0.00485247	22	179324-69-7	-6281	ADRM1|PSMA1|PSMA2|PSMA3|PSMA4|PSMA5|PSMA6|PSMA7|PSMA8|PSMB1|PSMB10|PSMB11|PSMB2|PSMB3|PSMB4|PSMB5|PSMB6|PSMB7|PSMB8|PSMB9|PSMC1|PSMC2|PSMC3|PSMC4|PSMC5|PSMC6|PSMD1|PSMD11|PSMD12|PSMD13|PSMD14|PSMD2|PSMD3|PSMD4|PSMD6|PSMD7|PSMD8|SEM1	20uM	24h	LINCSCP_153485	PC3	NFkB pathway inhibitor|Proteasome inhibitor
0.577821	0.00485697	22	MG-132	-1107	PSMB1	20uM	24h	LINCSCP_156255	PC3	Proteasome inhibitor
0.577814	0.00485764	22	MG-132	-1107	PSMB1	20uM	24h	LINCSCP_176320	YAPC	Proteasome inhibitor
0.577806	0.00485835	22	BRD-K11533227	-36781	NA	3.33uM	24h	LINCSCP_28499	HT29	NA
0.577767	0.00486192	22	MG-132	-1107	PSMB1	20uM	24h	LINCSCP_102522	HELA	Proteasome inhibitor
0.577748	0.00486361	22	MG-132	-1107	PSMB1	20uM	24h	LINCSCP_154101	PC3	Proteasome inhibitor
0.577742	0.00486419	22	Lacidipine	-46031	NA	10uM	24h	LINCSCP_168493	YAPC	NA
0.577742	0.00486422	22	CHEMBL520231	-43280	XPO1	10uM	6h	LINCSCP_54281	SW620	Exportin antagonist
0.577732	0.00486506	22	Radicicol	-43303	NA	0.1uM	6h	LINCSCP_273626	PC3	HSP inhibitor
0.577726	0.00486566	22	SPECTRUM_000224	-1905	NR3C1	10uM	6h	LINCSCP_19179	HCC515	Immunosuppressant|Corticosteroid agonist|Glucocorticoid receptor agonist
0.577719	0.0048663	22	13-Hydroxy-8,14,19-trimethoxy-4,10,12,16-tetramethyl-3,20,22-trioxo-2-azabicyclo[16.3.1]docosa-1(21),4,6,10,18-pentaen-9-yl carbamate	-42815	HSP90AA1	10uM	6h	LINCSCP_12401	CD34	HSP inhibitor
0.577698	0.0048682	22	3,5-Bis(4-methylbenzylidene)piperidin-4-one	-42949	SENP2|USP1|USP2|USP7	10uM	6h	LINCSCP_13572	H1299	Ubiquitin specific protease inhibitor
0.577679	0.00486989	22	13-Hydroxy-8,14,19-trimethoxy-4,10,12,16-tetramethyl-3,20,22-trioxo-2-azabicyclo[16.3.1]docosa-1(21),4,6,10,18-pentaen-9-yl carbamate	-42815	HSP90AA1	10uM	24h	LINCSCP_69620	A375	HSP inhibitor
0.57765	0.00487261	22	Chlorambucil	-2645	NA	0.04uM	24h	LINCSCP_92277	HA1E	DNA inhibitor
0.577646	0.00487297	22	179324-69-7	-6281	ADRM1|PSMA1|PSMA2|PSMA3|PSMA4|PSMA5|PSMA6|PSMA7|PSMA8|PSMB1|PSMB10|PSMB11|PSMB2|PSMB3|PSMB4|PSMB5|PSMB6|PSMB7|PSMB8|PSMB9|PSMC1|PSMC2|PSMC3|PSMC4|PSMC5|PSMC6|PSMD1|PSMD11|PSMD12|PSMD13|PSMD14|PSMD2|PSMD3|PSMD4|PSMD6|PSMD7|PSMD8|SEM1	20uM	24h	LINCSCP_170044	YAPC	NFkB pathway inhibitor|Proteasome inhibitor
0.577642	0.00487327	22	NVP-AUY922	-1162	NA	1.11uM	3h	LINCSCP_163291	SKBR3	HSP inhibitor
0.577641	0.00487341	22	Fedratinib	-1142	FLT3|JAK2	10uM	6h	LINCSCP_51971	SKBR3	JAK inhibitor|FLT3 inhibitor
0.577587	0.00487834	22	MG-132	-1107	PSMB1	20uM	24h	LINCSCP_127585	HT29	Proteasome inhibitor
0.57758	0.004879	22	SCHEMBL16226068	-43297	HSP90AA1	1uM	6h	LINCSCP_64547	VCAP	HSP inhibitor
0.577559	0.00488087	22	(1Ar,7as,10as,10br)-1a,5-Dimethyl-8-methylidene-2,3,6,7,7a,8,10a,10b-octahydrooxireno[9,10]cyclodeca[1,2-b]furan-9(1ah)-one	-43089	NA	20uM	6h	LINCSCP_39816	MDST8	NFkB pathway inhibitor
0.577534	0.00488313	22	CHEMBL3183436	-15092	NA	10uM	24h	LINCSCP_4065	A375	NA
0.577519	0.00488456	22	H9	-3575	PRKACA	10uM	6h	LINCSCP_22788	HEPG2	PKA inhibitor
0.577485	0.00488761	22	MG-132	-1107	PSMB1	20uM	24h	LINCSCP_162373	PC3	Proteasome inhibitor
0.577441	0.00489165	22	AZD-1152-HQPA	-1067	AURKA|AURKB	1uM	6h	LINCSCP_235053	MCF10A	Aurora kinase inhibitor
0.577432	0.00489246	22	13-Hydroxy-8,14,19-trimethoxy-4,10,12,16-tetramethyl-3,20,22-trioxo-2-azabicyclo[16.3.1]docosa-1(21),4,6,10,18-pentaen-9-yl carbamate	-42815	HSP90AA1	0.37uM	24h	LINCSCP_163083	SKBR3	HSP inhibitor
0.577431	0.0048926	22	Manumycin-A	-43075	FNTA|IKBKB	10uM	6h	LINCSCP_53293	SKMEL1	Farnesyltransferase inhibitor|NFkB pathway inhibitor
0.577376	0.00489764	22	Withaferin A	-6685	IKBKB|NAMPT	0.37uM	3h	LINCSCP_130922	MCF10A	IKK inhibitor
0.57734	0.00490091	22	179324-69-7	-6281	ADRM1|PSMA1|PSMA2|PSMA3|PSMA4|PSMA5|PSMA6|PSMA7|PSMA8|PSMB1|PSMB10|PSMB11|PSMB2|PSMB3|PSMB4|PSMB5|PSMB6|PSMB7|PSMB8|PSMB9|PSMC1|PSMC2|PSMC3|PSMC4|PSMC5|PSMC6|PSMD1|PSMD11|PSMD12|PSMD13|PSMD14|PSMD2|PSMD3|PSMD4|PSMD6|PSMD7|PSMD8|SEM1	20uM	24h	LINCSCP_159953	PC3	NFkB pathway inhibitor|Proteasome inhibitor
0.577228	0.00491119	22	CHEMBL520231	-43280	XPO1	10uM	6h	LINCSCP_39962	NCIH1836	Exportin antagonist
0.577223	0.00491169	22	BDBM50442904	-4418	NA	10uM	6h	LINCSCP_28895	HUH7	Antimalarial agent
0.577151	0.00491829	22	BX 912	-1055	PDK1|PDPK1	10uM	3h	LINCSCP_163385	SKBR3	Pyruvate dehydrogenase kinase inhibitor
0.577149	0.0049185	22	TAS-103 (dihydrochloride)	-45292	NA	10uM	24h	LINCSCP_90902	HA1E	NA
0.57714	0.00491927	22	MG-132	-1107	PSMB1	20uM	24h	LINCSCP_153378	PC3	Proteasome inhibitor
0.577056	0.00492705	22	179324-69-7	-6281	ADRM1|PSMA1|PSMA2|PSMA3|PSMA4|PSMA5|PSMA6|PSMA7|PSMA8|PSMB1|PSMB10|PSMB11|PSMB2|PSMB3|PSMB4|PSMB5|PSMB6|PSMB7|PSMB8|PSMB9|PSMC1|PSMC2|PSMC3|PSMC4|PSMC5|PSMC6|PSMD1|PSMD11|PSMD12|PSMD13|PSMD14|PSMD2|PSMD3|PSMD4|PSMD6|PSMD7|PSMD8|SEM1	20uM	24h	LINCSCP_101187	HELA	NFkB pathway inhibitor|Proteasome inhibitor
0.576999	0.00493222	22	13-Hydroxy-8,14,19-trimethoxy-4,10,12,16-tetramethyl-3,20,22-trioxo-2-azabicyclo[16.3.1]docosa-1(21),4,6,10,18-pentaen-9-yl carbamate	-42815	HSP90AA1	0.5uM	6h	LINCSCP_12400	CD34	HSP inhibitor
0.576985	0.00493353	22	MLS000089581	-3886	NA	10uM	6h	LINCSCP_5170	A549	NA
0.576924	0.00493923	22	179324-69-7	-6281	ADRM1|PSMA1|PSMA2|PSMA3|PSMA4|PSMA5|PSMA6|PSMA7|PSMA8|PSMB1|PSMB10|PSMB11|PSMB2|PSMB3|PSMB4|PSMB5|PSMB6|PSMB7|PSMB8|PSMB9|PSMC1|PSMC2|PSMC3|PSMC4|PSMC5|PSMC6|PSMD1|PSMD11|PSMD12|PSMD13|PSMD14|PSMD2|PSMD3|PSMD4|PSMD6|PSMD7|PSMD8|SEM1	20uM	24h	LINCSCP_162555	PC3	NFkB pathway inhibitor|Proteasome inhibitor
0.576862	0.00494487	22	Digoxigenin	-2405	NA	10uM	24h	LINCSCP_18210	HCC515	Steroid
0.57682	0.00494876	22	Fdurd	-5157	NA	10uM	24h	LINCSCP_34120	7	DNA synthesis inhibitor
0.576781	0.00495236	22	MG-132	-1107	PSMB1	20uM	24h	LINCSCP_154008	PC3	Proteasome inhibitor
0.576737	0.00495649	22	Withaferin A	-6685	IKBKB|NAMPT	1uM	24h	LINCSCP_264437	PC3	IKK inhibitor
0.576703	0.00495961	22	MLS002703105	-1300	NA	10uM	6h	LINCSCP_25991	HT29	NA
0.576676	0.0049621	22	BDBM50127227	-43025	FNTA|IKBKB	10uM	6h	LINCSCP_15150	HA1E	Farnesyltransferase inhibitor|NFkB pathway inhibitor
0.576661	0.00496351	22	MD-041	-43138	NA	10uM	6h	LINCSCP_32055	7	NA
0.57659	0.00497009	22	179324-69-7	-6281	ADRM1|PSMA1|PSMA2|PSMA3|PSMA4|PSMA5|PSMA6|PSMA7|PSMA8|PSMB1|PSMB10|PSMB11|PSMB2|PSMB3|PSMB4|PSMB5|PSMB6|PSMB7|PSMB8|PSMB9|PSMC1|PSMC2|PSMC3|PSMC4|PSMC5|PSMC6|PSMD1|PSMD11|PSMD12|PSMD13|PSMD14|PSMD2|PSMD3|PSMD4|PSMD6|PSMD7|PSMD8|SEM1	20uM	24h	LINCSCP_173544	YAPC	NFkB pathway inhibitor|Proteasome inhibitor
0.576568	0.00497216	22	BSPBIO_001592	-43102	PTGS1|PTGS2	50uM	6h	LINCSCP_17783	HCC15	Cyclooxygenase inhibitor|Histone acetyltransferase inhibitor|Lipoxygenase inhibitor|NFkB pathway inhibitor
0.576542	0.00497454	22	BRD-K31949858	-39021	NA	10uM	24h	LINCSCP_3557	A375	NA
0.576541	0.00497459	22	MLS000038106	-4068	NA	10uM	6h	LINCSCP_22262	HEPG2	NA
0.576537	0.00497496	22	MG-132	-1107	PSMB1	20uM	24h	LINCSCP_122909	HT29	Proteasome inhibitor
0.576504	0.00497805	22	179324-69-7	-6281	ADRM1|PSMA1|PSMA2|PSMA3|PSMA4|PSMA5|PSMA6|PSMA7|PSMA8|PSMB1|PSMB10|PSMB11|PSMB2|PSMB3|PSMB4|PSMB5|PSMB6|PSMB7|PSMB8|PSMB9|PSMC1|PSMC2|PSMC3|PSMC4|PSMC5|PSMC6|PSMD1|PSMD11|PSMD12|PSMD13|PSMD14|PSMD2|PSMD3|PSMD4|PSMD6|PSMD7|PSMD8|SEM1	20uM	24h	LINCSCP_170041	YAPC	NFkB pathway inhibitor|Proteasome inhibitor
0.576483	0.00498005	22	pyrvinium-pamoate	NA	AR	10uM	6h	LINCSCP_39896	NCIH1694	NA
0.57647	0.00498123	22	MLN-0128	-1206	MTOR	0.12uM	24h	LINCSCP_133506	7	NA
0.576465	0.00498173	22	Genz-644282	-45838	NA	0.04uM	24h	LINCSCP_79671	A375	NA
0.576454	0.00498273	22	BMS-387032	-1132	CDK2|CDK7|CDK9	0.04uM	3h	LINCSCP_163999	SKBR3	CDK inhibitor|Cell cycle inhibitor|MCL1 inhibitor
0.576428	0.00498512	22	BDBM50442904	-4418	NA	3uM	24h	LINCSCP_28703	HUH7	Antimalarial agent
0.576412	0.00498659	22	STK219801	-43281	NA	20uM	6h	LINCSCP_12852	DV90	Histone acetyltransferase inhibitor
0.576376	0.00498997	22	179324-69-7	-6281	ADRM1|PSMA1|PSMA2|PSMA3|PSMA4|PSMA5|PSMA6|PSMA7|PSMA8|PSMB1|PSMB10|PSMB11|PSMB2|PSMB3|PSMB4|PSMB5|PSMB6|PSMB7|PSMB8|PSMB9|PSMC1|PSMC2|PSMC3|PSMC4|PSMC5|PSMC6|PSMD1|PSMD11|PSMD12|PSMD13|PSMD14|PSMD2|PSMD3|PSMD4|PSMD6|PSMD7|PSMD8|SEM1	20uM	24h	LINCSCP_153844	PC3	NFkB pathway inhibitor|Proteasome inhibitor
0.576374	0.00499017	22	13-Hydroxy-8,14,19-trimethoxy-4,10,12,16-tetramethyl-3,20,22-trioxo-2-azabicyclo[16.3.1]docosa-1(21),4,6,10,18-pentaen-9-yl carbamate	-42815	HSP90AA1	0.5uM	6h	LINCSCP_68075	PC3	HSP inhibitor
0.576354	0.00499204	22	MG-132	-1107	PSMB1	20uM	24h	LINCSCP_154370	PC3	Proteasome inhibitor
0.576334	0.0049939	22	Crizotinib	-1027	ALK|MET	3.33uM	24h	LINCSCP_143064	7	ALK tyrosine kinase receptor inhibitor
0.57631	0.0049961	22	MG-132	-1107	PSMB1	20uM	24h	LINCSCP_153648	PC3	Proteasome inhibitor
0.576299	0.00499712	22	Manumycin-A	-43075	FNTA|IKBKB	10uM	6h	LINCSCP_218660	HEC108	Farnesyltransferase inhibitor|NFkB pathway inhibitor
0.57628	0.00499888	22	SCHEMBL3954849	-5982	NA	0.12uM	3h	LINCSCP_163149	SKBR3	Protein kinase inhibitor
0.576257	0.00500101	22	UNII-MET7ZRB8Y7	-3754	NA	10uM	6h	LINCSCP_310185	VCAP	T-type calcium channel blocker
0.57618	0.00500821	22	AS-605240	-42784	PIK3CG	0.1uM	24h	LINCSCP_38984	MDAMB231	PI3K inhibitor
0.576176	0.00500862	22	CHEMBL179288	-3648	NA	10uM	6h	LINCSCP_12563	CL34	NA
0.576175	0.00500872	22	MLS000718723	-2165	NA	10uM	6h	LINCSCP_19839	HCC515	NA
0.576123	0.00501354	22	GSK 1059615	-42799	PIK3CA|PIK3CB|PIK3CD|PIK3CG	1.11uM	24h	LINCSCP_87427	CD34	PI3K inhibitor
0.576054	0.00501999	22	13-Hydroxy-8,14,19-trimethoxy-4,10,12,16-tetramethyl-3,20,22-trioxo-2-azabicyclo[16.3.1]docosa-1(21),4,6,10,18-pentaen-9-yl carbamate	-42815	HSP90AA1	20uM	48h	LINCSCP_64513	VCAP	HSP inhibitor
0.576012	0.00502397	22	MG-132	-1107	PSMB1	20uM	24h	LINCSCP_175959	YAPC	Proteasome inhibitor
0.575983	0.00502668	22	Mitoxantrone	-2481	TOP2A	1.11uM	24h	LINCSCP_69017	A375	Topoisomerase inhibitor
0.575911	0.00503339	22	MG-132	-1107	PSMB1	20uM	24h	LINCSCP_155893	PC3	Proteasome inhibitor
0.575884	0.00503594	22	MG-132	-1107	PSMB1	20uM	24h	LINCSCP_118143	HT29	Proteasome inhibitor
0.575802	0.00504363	22	MG-132	-1107	PSMB1	20uM	24h	LINCSCP_155085	PC3	Proteasome inhibitor
0.57578	0.00504567	22	Avrainvillamide Analog 5	-45314	NA	0.04uM	24h	LINCSCP_17288	HA1E	Nucleophosmin inhibitor
0.575774	0.00504625	22	MLS002264450	-2798	NA	10uM	6h	LINCSCP_15994	HA1E	NA
0.5756	0.00506259	22	MG-132	-1107	PSMB1	20uM	24h	LINCSCP_155895	PC3	Proteasome inhibitor
0.575581	0.0050644	22	844499-71-4	-1175	NA	0.04uM	24h	LINCSCP_87418	CD34	NA
0.575573	0.00506512	22	Pifithrin MU	-4188	HSPA1A|TP53	10uM	6h	LINCSCP_10457	A673	HSP inhibitor
0.575562	0.00506619	22	MG-132	-1107	PSMB1	20uM	24h	LINCSCP_119315	HT29	Proteasome inhibitor
0.575559	0.00506647	22	13-Hydroxy-8,14,19-trimethoxy-4,10,12,16-tetramethyl-3,20,22-trioxo-2-azabicyclo[16.3.1]docosa-1(21),4,6,10,18-pentaen-9-yl carbamate	-42815	HSP90AA1	10uM	24h	LINCSCP_3792	A375	HSP inhibitor
0.575469	0.005075	22	13-Hydroxy-8,14,19-trimethoxy-4,10,12,16-tetramethyl-3,20,22-trioxo-2-azabicyclo[16.3.1]docosa-1(21),4,6,10,18-pentaen-9-yl carbamate	-42815	HSP90AA1	0.1uM	6h	LINCSCP_68109	PC3	HSP inhibitor
0.575347	0.00508648	22	STK358634	-44618	NA	10uM	6h	LINCSCP_53274	SKM1	NA
0.575328	0.00508828	22	MG-132	-1107	PSMB1	20uM	24h	LINCSCP_152929	PC3	Proteasome inhibitor
0.5753	0.00509092	22	MG-132	-1107	PSMB1	20uM	24h	LINCSCP_175957	YAPC	Proteasome inhibitor
0.575279	0.00509293	22	Loperamide	-3365	OPRD1|OPRM1	10uM	6h	LINCSCP_21724	HEPG2	Opioid receptor agonist
0.575245	0.00509617	22	Anacardic acid	-6320	NA	10uM	24h	LINCSCP_83568	ASC.C	Glyceraldehyde 3-phosphate dehydrogenase inhibitor
0.575236	0.00509697	22	SPECTRUM2_001084	-1740	ATP1A1	10uM	24h	LINCSCP_18809	HCC515	ATPase inhibitor
0.57523	0.00509753	22	MK-2206	-1057	AKT1|AKT2|AKT3	0.04uM	24h	LINCSCP_116612	HT29	AKT inhibitor
0.575216	0.00509893	22	MG-132	-1107	PSMB1	20uM	24h	LINCSCP_101354	HELA	Proteasome inhibitor
0.575183	0.00510205	22	Cymarin	-42701	ATP1A1	10uM	24h	LINCSCP_64871	VCAP	ATPase inhibitor
0.575156	0.00510462	22	SCHEMBL15422014	-44566	NA	10uM	6h	LINCSCP_20052	HCC515	NA
0.575118	0.00510816	22	CHEMBL2141330	-39999	NA	10uM	6h	LINCSCP_42059	NOMO1	NA
0.575088	0.00511107	22	MG-132	-1107	PSMB1	20uM	24h	LINCSCP_172364	YAPC	Proteasome inhibitor
0.575082	0.00511159	22	MG-132	-1107	PSMB1	20uM	24h	LINCSCP_127584	HT29	Proteasome inhibitor
0.575064	0.00511329	22	MLN 2238	-4944	PSMB1	10uM	24h	LINCSCP_161276	PC3	Proteasome inhibitor
0.574844	0.00513425	22	Purvalanola	-3118	CDK1|CDK2|CDK4|CDK5	10uM	6h	LINCSCP_4384	A549	CDK inhibitor|DYRK inhibitor
0.574816	0.00513693	22	MG-132	-1107	PSMB1	20uM	24h	LINCSCP_174166	YAPC	Proteasome inhibitor
0.574801	0.00513831	22	NVP-AUY922	-1162	NA	0.04uM	24h	LINCSCP_99521	HCC515	HSP inhibitor
0.574774	0.00514095	22	179324-69-7	-6281	ADRM1|PSMA1|PSMA2|PSMA3|PSMA4|PSMA5|PSMA6|PSMA7|PSMA8|PSMB1|PSMB10|PSMB11|PSMB2|PSMB3|PSMB4|PSMB5|PSMB6|PSMB7|PSMB8|PSMB9|PSMC1|PSMC2|PSMC3|PSMC4|PSMC5|PSMC6|PSMD1|PSMD11|PSMD12|PSMD13|PSMD14|PSMD2|PSMD3|PSMD4|PSMD6|PSMD7|PSMD8|SEM1	0.12uM	24h	LINCSCP_161772	PC3	NFkB pathway inhibitor|Proteasome inhibitor
0.574691	0.00514883	22	MG-132	-1107	PSMB1	20uM	24h	LINCSCP_158771	PC3	Proteasome inhibitor
0.574565	0.00516089	22	HY-11007	-1022	ABL1|BCR	1uM	6h	LINCSCP_12073	BT20	Bcr-Abl kinase inhibitor
0.574531	0.00516413	22	CT-200783	-43273	NA	10uM	6h	LINCSCP_12603	CORL23	NA
0.574518	0.00516537	22	PD-0325901	-1101	MAP2K1|MAP2K2	0.04uM	24h	LINCSCP_148024	NPC.CAS9	MEK inhibitor|MAP kinase inhibitor|Protein kinase inhibitor
0.57451	0.00516612	22	GW843682X	-1014	PLK1|PLK3	0.37uM	3h	LINCSCP_145660	MDAMB231	PLK inhibitor
0.574487	0.0051684	22	NVP-AUY922	-1162	HSP90AA1|HSP90AB1	10uM	6h	LINCSCP_45170	PC3	HSP inhibitor
0.574463	0.00517063	22	Radicicol	-43303	NA	1.11uM	24h	LINCSCP_99932	HCC515	HSP inhibitor
0.574458	0.00517113	22	Pifithrin MU	-4188	HSPA1A|TP53	10uM	6h	LINCSCP_13001	EFO27	HSP inhibitor
0.574415	0.00517531	22	ST056792	-4625	NA	10uM	6h	LINCSCP_16310	HA1E	NA
0.574393	0.00517743	22	Entinostat	-4811	HDAC1|HDAC10|HDAC11|HDAC2|HDAC3|HDAC4|HDAC5|HDAC6|HDAC7|HDAC8|HDAC9	10uM	24h	LINCSCP_21025	HCC515	HDAC inhibitor
0.57438	0.00517858	22	KW-2478	-45404	NA	3.33uM	24h	LINCSCP_139015	7	NA
0.57427	0.00518916	22	179324-69-7	-6281	ADRM1|PSMA1|PSMA2|PSMA3|PSMA4|PSMA5|PSMA6|PSMA7|PSMA8|PSMB1|PSMB10|PSMB11|PSMB2|PSMB3|PSMB4|PSMB5|PSMB6|PSMB7|PSMB8|PSMB9|PSMC1|PSMC2|PSMC3|PSMC4|PSMC5|PSMC6|PSMD1|PSMD11|PSMD12|PSMD13|PSMD14|PSMD2|PSMD3|PSMD4|PSMD6|PSMD7|PSMD8|SEM1	20uM	24h	LINCSCP_101548	HELA	NFkB pathway inhibitor|Proteasome inhibitor
0.574268	0.00518944	22	Auranofin	-43136	NA	10uM	6h	LINCSCP_39702	MDST8	NFkB pathway inhibitor
0.574234	0.00519267	22	(1Ar,7as,10as,10br)-1a,5-Dimethyl-8-methylidene-2,3,6,7,7a,8,10a,10b-octahydrooxireno[9,10]cyclodeca[1,2-b]furan-9(1ah)-one	-43089	NA	20uM	6h	LINCSCP_10435	A673	NFkB pathway inhibitor
0.574231	0.00519292	22	179324-69-7	-6281	ADRM1|PSMA1|PSMA2|PSMA3|PSMA4|PSMA5|PSMA6|PSMA7|PSMA8|PSMB1|PSMB10|PSMB11|PSMB2|PSMB3|PSMB4|PSMB5|PSMB6|PSMB7|PSMB8|PSMB9|PSMC1|PSMC2|PSMC3|PSMC4|PSMC5|PSMC6|PSMD1|PSMD11|PSMD12|PSMD13|PSMD14|PSMD2|PSMD3|PSMD4|PSMD6|PSMD7|PSMD8|SEM1	20uM	24h	LINCSCP_101991	HELA	NFkB pathway inhibitor|Proteasome inhibitor
0.574162	0.00519955	22	MG-132	-1107	PSMB1	20uM	24h	LINCSCP_157964	PC3	Proteasome inhibitor
0.57411	0.00520457	22	6266-99-5	-3501	GRM5	10uM	24h	LINCSCP_23476	HEPG2	Glutamate receptor antagonist
0.57406	0.00520946	22	N-[4-(Acridin-9-ylmethyl)-3-methoxyphenyl]methanesulfonamide	-4221	TOP2A	10uM	24h	LINCSCP_32945	7	Topoisomerase inhibitor
0.57403	0.00521227	22	1,4-Chrysenequinone	-5357	NA	10uM	6h	LINCSCP_34576	7	DNA mismatch binding
0.574016	0.00521369	22	179324-69-7	-6281	ADRM1|PSMA1|PSMA2|PSMA3|PSMA4|PSMA5|PSMA6|PSMA7|PSMA8|PSMB1|PSMB10|PSMB11|PSMB2|PSMB3|PSMB4|PSMB5|PSMB6|PSMB7|PSMB8|PSMB9|PSMC1|PSMC2|PSMC3|PSMC4|PSMC5|PSMC6|PSMD1|PSMD11|PSMD12|PSMD13|PSMD14|PSMD2|PSMD3|PSMD4|PSMD6|PSMD7|PSMD8|SEM1	20uM	24h	LINCSCP_175788	YAPC	NFkB pathway inhibitor|Proteasome inhibitor
0.574004	0.0052148	22	Piplartine	-42914	NA	10uM	24h	LINCSCP_685	A375	Glutathione transferase inhibitor
0.573989	0.00521631	22	ZSTK 474	-1053	PIK3CG	10uM	3h	LINCSCP_86430	BT20	PI3K inhibitor
0.573977	0.00521747	22	13-Hydroxy-8,14,19-trimethoxy-4,10,12,16-tetramethyl-3,20,22-trioxo-2-azabicyclo[16.3.1]docosa-1(21),4,6,10,18-pentaen-9-yl carbamate	-42815	HSP90AA1	0.12uM	24h	LINCSCP_163789	SKBR3	HSP inhibitor
0.573958	0.00521924	22	3,5-Bis(4-methylbenzylidene)piperidin-4-one	-42949	SENP2|USP1|USP2|USP7	10uM	6h	LINCSCP_41896	NOMO1	Ubiquitin specific protease inhibitor
0.573886	0.00522619	22	MLS001033149	-6634	NA	10uM	6h	LINCSCP_20132	HCC515	NA
0.573865	0.00522829	22	MG-132	-1107	PSMB1	20uM	24h	LINCSCP_173445	YAPC	Proteasome inhibitor
0.573865	0.00522831	22	MAYBRIDGE4_001867	-4909	NA	10uM	6h	LINCSCP_34021	7	NA
0.573851	0.00522965	22	SCHEMBL16984306	-6820	NA	10uM	6h	LINCSCP_50430	PHH	NA
0.573802	0.00523435	22	Tamoxifen	-42959	ESR1|ESR2	10uM	6h	LINCSCP_43683	NPC	Estrogen receptor antagonist|Selective estrogen receptor modulator (SERM)
0.573771	0.00523737	22	Cucurbitacin-I	-43115	JAK2|STAT3	10uM	6h	LINCSCP_66204	WSUDLCL2	JAK inhibitor|Lipocortin synthesis stimulant|STAT inhibitor
0.573749	0.00523949	22	ZM336372	-6268	NA	100uM	6h	LINCSCP_53604	SNGM	RAF inhibitor
0.573744	0.00523998	22	MLS001172197	-3527	NA	10uM	6h	LINCSCP_19658	HCC515	NA
0.573696	0.00524463	22	Doxorubicin	-4062	TOP2A	3.33uM	24h	LINCSCP_98535	HA1E	Topoisomerase inhibitor
0.573633	0.00525075	22	MG-132	-1107	PSMB1	20uM	24h	LINCSCP_122820	HT29	Proteasome inhibitor
0.573585	0.00525542	22	MLS002703105	-1300	NA	10uM	6h	LINCSCP_5046	A549	NA
0.573557	0.00525815	22	3,5-Bis(4-methylbenzylidene)piperidin-4-one	-42949	SENP2|USP1|USP2|USP7	10uM	6h	LINCSCP_53606	SNGM	Ubiquitin specific protease inhibitor
0.573554	0.00525844	22	MG-132	-1107	PSMB1	20uM	24h	LINCSCP_174883	YAPC	Proteasome inhibitor
0.573518	0.00526192	22	MG-132	-1107	PSMB1	20uM	24h	LINCSCP_127583	HT29	Proteasome inhibitor
0.573494	0.00526424	22	MG-132	-1107	PSMB1	20uM	24h	LINCSCP_169856	YAPC	Proteasome inhibitor
0.57345	0.00526855	22	BRD-K24798550	-38627	NA	5uM	24h	LINCSCP_8122	A549	NA
0.57345	0.00526856	22	Triazolothiadiazine, 22	-4131	NA	10uM	6h	LINCSCP_19800	HCC515	NA
0.57344	0.00526954	22	179324-69-7	-6281	ADRM1|PSMA1|PSMA2|PSMA3|PSMA4|PSMA5|PSMA6|PSMA7|PSMA8|PSMB1|PSMB10|PSMB11|PSMB2|PSMB3|PSMB4|PSMB5|PSMB6|PSMB7|PSMB8|PSMB9|PSMC1|PSMC2|PSMC3|PSMC4|PSMC5|PSMC6|PSMD1|PSMD11|PSMD12|PSMD13|PSMD14|PSMD2|PSMD3|PSMD4|PSMD6|PSMD7|PSMD8|SEM1	20uM	24h	LINCSCP_172910	YAPC	NFkB pathway inhibitor|Proteasome inhibitor
0.573406	0.00527282	22	13-Hydroxy-8,14,19-trimethoxy-4,10,12,16-tetramethyl-3,20,22-trioxo-2-azabicyclo[16.3.1]docosa-1(21),4,6,10,18-pentaen-9-yl carbamate	-42815	HSP90AA1	0.04uM	24h	LINCSCP_69271	A375	HSP inhibitor
0.573403	0.0052731	22	13-Hydroxy-8,14,19-trimethoxy-4,10,12,16-tetramethyl-3,20,22-trioxo-2-azabicyclo[16.3.1]docosa-1(21),4,6,10,18-pentaen-9-yl carbamate	-42815	HSP90AA1	10uM	6h	LINCSCP_68076	PC3	HSP inhibitor
0.573359	0.00527744	22	COT-10B	-6226	NA	40uM	6h	LINCSCP_15562	HA1E	NA
0.573358	0.00527754	22	MLS000583963	-1362	NA	10uM	6h	LINCSCP_45979	PC3	NA
0.573326	0.00528067	22	SCHEMBL1995782	-36792	NA	1uM	24h	LINCSCP_41929	NOMO1	NA
0.573274	0.00528571	22	ST056792	-4625	NA	10uM	6h	LINCSCP_46348	PC3	NA
0.573238	0.00528922	22	179324-69-7	-6281	ADRM1|PSMA1|PSMA2|PSMA3|PSMA4|PSMA5|PSMA6|PSMA7|PSMA8|PSMB1|PSMB10|PSMB11|PSMB2|PSMB3|PSMB4|PSMB5|PSMB6|PSMB7|PSMB8|PSMB9|PSMC1|PSMC2|PSMC3|PSMC4|PSMC5|PSMC6|PSMD1|PSMD11|PSMD12|PSMD13|PSMD14|PSMD2|PSMD3|PSMD4|PSMD6|PSMD7|PSMD8|SEM1	20uM	24h	LINCSCP_126332	HT29	NFkB pathway inhibitor|Proteasome inhibitor
0.573227	0.00529033	22	179324-69-7	-6281	ADRM1|PSMA1|PSMA2|PSMA3|PSMA4|PSMA5|PSMA6|PSMA7|PSMA8|PSMB1|PSMB10|PSMB11|PSMB2|PSMB3|PSMB4|PSMB5|PSMB6|PSMB7|PSMB8|PSMB9|PSMC1|PSMC2|PSMC3|PSMC4|PSMC5|PSMC6|PSMD1|PSMD11|PSMD12|PSMD13|PSMD14|PSMD2|PSMD3|PSMD4|PSMD6|PSMD7|PSMD8|SEM1	20uM	24h	LINCSCP_127773	HT29	NFkB pathway inhibitor|Proteasome inhibitor
0.573216	0.00529136	22	MLS000583963	-1362	NA	10uM	6h	LINCSCP_26264	HT29	NA
0.573211	0.00529188	22	BRD-K62771544	-7687	NA	5uM	6h	LINCSCP_60702	VCAP	NA
0.573204	0.0052925	22	MG-132	-1107	PSMB1	20uM	24h	LINCSCP_160843	PC3	Proteasome inhibitor
0.573141	0.00529873	22	MLN 2238	-4944	PSMB1	10uM	6h	LINCSCP_25821	HT29	Proteasome inhibitor
0.573116	0.00530114	22	MG-132	-1107	PSMB1	20uM	24h	LINCSCP_118505	HT29	Proteasome inhibitor
0.573087	0.00530395	22	79966-13-5	-6665	NA	10uM	6h	LINCSCP_57201	VCAP	NA
0.57308	0.00530464	22	179324-69-7	-6281	ADRM1|PSMA1|PSMA2|PSMA3|PSMA4|PSMA5|PSMA6|PSMA7|PSMA8|PSMB1|PSMB10|PSMB11|PSMB2|PSMB3|PSMB4|PSMB5|PSMB6|PSMB7|PSMB8|PSMB9|PSMC1|PSMC2|PSMC3|PSMC4|PSMC5|PSMC6|PSMD1|PSMD11|PSMD12|PSMD13|PSMD14|PSMD2|PSMD3|PSMD4|PSMD6|PSMD7|PSMD8|SEM1	20uM	24h	LINCSCP_174627	YAPC	NFkB pathway inhibitor|Proteasome inhibitor
0.573073	0.00530533	22	MG-132	-1107	PSMB1	20uM	24h	LINCSCP_159489	PC3	Proteasome inhibitor
0.573046	0.00530802	22	TL_HRAS26	-2013	NA	10uM	6h	LINCSCP_50557	PL21	NA
0.573037	0.00530888	22	ML162	-1493	NA	10uM	6h	LINCSCP_12895	EFO27	NA
0.573022	0.00531034	22	GRANISETRON HYDROCHLORIDE	-45509	HTR3A	10uM	24h	LINCSCP_72710	A375	NA
0.573018	0.00531077	22	Arachidonyl Trifluoromethylketone	-43275	PLA2G4A	80uM	6h	LINCSCP_15538	HA1E	Cytosolic phospholipase inhibitor
0.573016	0.00531094	22	BRD-A25736793	-43054	MTOR	1.11uM	24h	LINCSCP_147609	NPC.CAS9	NA
0.572965	0.00531594	22	179324-69-7	-6281	ADRM1|PSMA1|PSMA2|PSMA3|PSMA4|PSMA5|PSMA6|PSMA7|PSMA8|PSMB1|PSMB10|PSMB11|PSMB2|PSMB3|PSMB4|PSMB5|PSMB6|PSMB7|PSMB8|PSMB9|PSMC1|PSMC2|PSMC3|PSMC4|PSMC5|PSMC6|PSMD1|PSMD11|PSMD12|PSMD13|PSMD14|PSMD2|PSMD3|PSMD4|PSMD6|PSMD7|PSMD8|SEM1	20uM	24h	LINCSCP_175700	YAPC	NFkB pathway inhibitor|Proteasome inhibitor
0.572956	0.00531683	22	MG-132	-1107	PSMB1	20uM	24h	LINCSCP_162008	PC3	Proteasome inhibitor
0.572936	0.00531879	22	Siramesine (hydrochloride)	-45705	NA	3.33uM	24h	LINCSCP_73290	A375	NA
0.572883	0.00532396	22	CHEMBL2130605	-22206	NA	3.33uM	24h	LINCSCP_20882	HCC515	NA
0.572841	0.00532808	22	179324-69-7	-6281	ADRM1|PSMA1|PSMA2|PSMA3|PSMA4|PSMA5|PSMA6|PSMA7|PSMA8|PSMB1|PSMB10|PSMB11|PSMB2|PSMB3|PSMB4|PSMB5|PSMB6|PSMB7|PSMB8|PSMB9|PSMC1|PSMC2|PSMC3|PSMC4|PSMC5|PSMC6|PSMD1|PSMD11|PSMD12|PSMD13|PSMD14|PSMD2|PSMD3|PSMD4|PSMD6|PSMD7|PSMD8|SEM1	20uM	24h	LINCSCP_175702	YAPC	NFkB pathway inhibitor|Proteasome inhibitor
0.572779	0.00533418	22	MG-132	-1107	PSMB1	20uM	24h	LINCSCP_170847	YAPC	Proteasome inhibitor
0.572755	0.00533655	22	SCHEMBL16226502	-43056	HSP90AA1	10uM	24h	LINCSCP_128674	HUVEC	HSP inhibitor
0.572753	0.00533673	22	179324-69-7	-6281	ADRM1|PSMA1|PSMA2|PSMA3|PSMA4|PSMA5|PSMA6|PSMA7|PSMA8|PSMB1|PSMB10|PSMB11|PSMB2|PSMB3|PSMB4|PSMB5|PSMB6|PSMB7|PSMB8|PSMB9|PSMC1|PSMC2|PSMC3|PSMC4|PSMC5|PSMC6|PSMD1|PSMD11|PSMD12|PSMD13|PSMD14|PSMD2|PSMD3|PSMD4|PSMD6|PSMD7|PSMD8|SEM1	20uM	24h	LINCSCP_161834	PC3	NFkB pathway inhibitor|Proteasome inhibitor
0.572626	0.00534928	22	TAS-103 (dihydrochloride)	-45292	NA	10uM	24h	LINCSCP_167888	YAPC	NA
0.572616	0.00535022	22	MLS001033149	-6634	NA	10uM	6h	LINCSCP_46365	PC3	NA
0.572608	0.00535104	22	MLS001210968	-2059	NA	10uM	6h	LINCSCP_178166	A375	NA
0.572561	0.00535568	22	BG-1027	-45132	NA	10uM	6h	LINCSCP_43687	NPC	NA
0.572503	0.00536143	22	CEP-18770 (Delanzomib)	-45410	NA	1.11uM	24h	LINCSCP_157621	PC3	NA
0.572479	0.00536382	22	Sirolimus	-42783	FKBP1A|MTOR	0.04uM	24h	LINCSCP_88163	HA1E	MTOR inhibitor
0.572432	0.00536842	22	MLS000859112	-6180	NA	10uM	6h	LINCSCP_2082	A375	NA
0.572412	0.00537041	22	MLS002264454	-3735	NA	10uM	6h	LINCSCP_26247	HT29	NA
0.572382	0.00537339	22	13-Hydroxy-8,14,19-trimethoxy-4,10,12,16-tetramethyl-3,20,22-trioxo-2-azabicyclo[16.3.1]docosa-1(21),4,6,10,18-pentaen-9-yl carbamate	-42815	HSP90AA1	10uM	6h	LINCSCP_68135	PC3	HSP inhibitor
0.572327	0.0053788	22	MG-132	-1107	PSMB1	20uM	24h	LINCSCP_157691	PC3	Proteasome inhibitor
0.572319	0.00537958	22	MG-132	-1107	PSMB1	20uM	24h	LINCSCP_169137	YAPC	Proteasome inhibitor
0.572301	0.00538139	22	MLS002264458	-2976	NA	10uM	6h	LINCSCP_19740	HCC515	NA
0.572266	0.00538488	22	NCGC00170397-01	-36726	NA	10uM	24h	LINCSCP_59512	VCAP	NA
0.572166	0.00539484	22	LY 2183240	-2839	FAAH	10uM	6h	LINCSCP_25759	HT29	FAAH inhibitor|FAAH reuptake inhibitor
0.572163	0.00539515	22	MG-132	-1107	PSMB1	20uM	24h	LINCSCP_153741	PC3	Proteasome inhibitor
0.572121	0.00539929	22	MG-132	-1107	PSMB1	20uM	24h	LINCSCP_156527	PC3	Proteasome inhibitor
0.572057	0.00540567	22	Curcumin	-43083	PTGS1|PTGS2	10uM	6h	LINCSCP_28464	HT29	Cyclooxygenase inhibitor|Histone acetyltransferase inhibitor|Lipoxygenase inhibitor|NFkB pathway inhibitor
0.572037	0.0054076	22	Withaferin A	-6685	IKBKB|NAMPT	10uM	3h	LINCSCP_133037	7	IKK inhibitor
0.572029	0.0054084	22	Quinacrine	-1577	TP53	10uM	6h	LINCSCP_53089	SKM1	NFkB pathway inhibitor|Cytokine production inhibitor|TP53 activator
0.572021	0.00540918	22	179324-69-7	-6281	ADRM1|PSMA1|PSMA2|PSMA3|PSMA4|PSMA5|PSMA6|PSMA7|PSMA8|PSMB1|PSMB10|PSMB11|PSMB2|PSMB3|PSMB4|PSMB5|PSMB6|PSMB7|PSMB8|PSMB9|PSMC1|PSMC2|PSMC3|PSMC4|PSMC5|PSMC6|PSMD1|PSMD11|PSMD12|PSMD13|PSMD14|PSMD2|PSMD3|PSMD4|PSMD6|PSMD7|PSMD8|SEM1	20uM	24h	LINCSCP_171397	YAPC	NFkB pathway inhibitor|Proteasome inhibitor
0.572014	0.00540994	22	4,11-Diethyl-4,9-dihydroxy-1H-pyrano[3',4':6,7]indolizino[1,2-b]quinoline-3,14(4H,12H)-dione	-6189	1	0.5uM	6h	LINCSCP_39839	NCIH1694	Topoisomerase inhibitor
0.571966	0.00541472	22	BRD-K80563095	-13355	NA	5uM	6h	LINCSCP_306651	VCAP	NA
0.571846	0.00542664	22	MG-132	-1107	PSMB1	20uM	24h	LINCSCP_174882	YAPC	Proteasome inhibitor
0.571833	0.00542792	22	SPECTRUM_000715	-1890	NA	10uM	24h	LINCSCP_17892	HCC515	ATPase inhibitor
0.571832	0.00542809	22	Radicicol	-43303	NA	1uM	6h	LINCSCP_64558	VCAP	HSP inhibitor
0.571828	0.00542849	22	Evodiamine	-6483	TRPV1	10uM	6h	LINCSCP_17585	HCC15	ATPase inhibitor|TRPV agonist
0.571794	0.00543186	22	MG-132	-1107	PSMB1	20uM	24h	LINCSCP_155537	PC3	Proteasome inhibitor
0.571719	0.00543938	22	Felbinac	-5965	NA	0.04uM	24h	LINCSCP_98629	HA1E	Cyclooxygenase inhibitor
0.571707	0.00544057	22	13-Hydroxy-8,14,19-trimethoxy-4,10,12,16-tetramethyl-3,20,22-trioxo-2-azabicyclo[16.3.1]docosa-1(21),4,6,10,18-pentaen-9-yl carbamate	-42815	HSP90AA1	3.33uM	24h	LINCSCP_163786	SKBR3	HSP inhibitor
0.571703	0.00544095	22	Pimozide	-2001	DRD1|DRD2|DRD3|DRD4|DRD5|HTR2A	10uM	6h	LINCSCP_286261	SKMEL28	Dopamine receptor antagonist
0.571511	0.00546016	22	BRD-A24396574-001-01-5	-5006	NA	10uM	3h	LINCSCP_133031	7	Anti-inflammatory agent|Antioxidant|HSP inhibitor|NFkB pathway inhibitor|Topoisomerase inhibitor
0.57151	0.00546029	22	MLS002264454	-3735	NA	10uM	6h	LINCSCP_45846	PC3	NA
0.571432	0.00546812	22	SCHEMBL16226502	-43056	HSP90AA1	10uM	24h	LINCSCP_152164	PC3	HSP inhibitor
0.571351	0.00547629	22	179324-69-7	-6281	ADRM1|PSMA1|PSMA2|PSMA3|PSMA4|PSMA5|PSMA6|PSMA7|PSMA8|PSMB1|PSMB10|PSMB11|PSMB2|PSMB3|PSMB4|PSMB5|PSMB6|PSMB7|PSMB8|PSMB9|PSMC1|PSMC2|PSMC3|PSMC4|PSMC5|PSMC6|PSMD1|PSMD11|PSMD12|PSMD13|PSMD14|PSMD2|PSMD3|PSMD4|PSMD6|PSMD7|PSMD8|SEM1	20uM	24h	LINCSCP_101904	HELA	NFkB pathway inhibitor|Proteasome inhibitor
0.571345	0.0054769	22	6266-99-5	-3501	GRM5	10uM	24h	LINCSCP_33650	7	Glutamate receptor antagonist
0.571262	0.00548524	22	179324-69-7	-6281	ADRM1|PSMA1|PSMA2|PSMA3|PSMA4|PSMA5|PSMA6|PSMA7|PSMA8|PSMB1|PSMB10|PSMB11|PSMB2|PSMB3|PSMB4|PSMB5|PSMB6|PSMB7|PSMB8|PSMB9|PSMC1|PSMC2|PSMC3|PSMC4|PSMC5|PSMC6|PSMD1|PSMD11|PSMD12|PSMD13|PSMD14|PSMD2|PSMD3|PSMD4|PSMD6|PSMD7|PSMD8|SEM1	20uM	24h	LINCSCP_154564	PC3	NFkB pathway inhibitor|Proteasome inhibitor
0.571243	0.00548712	22	pyrvinium-pamoate	NA	AR	10uM	6h	LINCSCP_10667	AGS	NA
0.571217	0.00548971	22	MG-132	-1107	PSMB1	20uM	24h	LINCSCP_160570	PC3	Proteasome inhibitor
0.571201	0.00549138	22	GNF-PF-159	-43337	NA	10uM	6h	LINCSCP_3048	A375	Tyrosine phosphatase inhibitor
0.571092	0.00550236	22	PF-562271	-1072	PTK2|PTK2B	10uM	24h	LINCSCP_111655	HEPG2	Focal adhesion kinase inhibitor
0.570965	0.00551522	22	MG-132	-1107	PSMB1	20uM	24h	LINCSCP_170217	YAPC	Proteasome inhibitor
0.570961	0.00551553	22	Puromycin	-2788	NA	10uM	6h	LINCSCP_2701	A375	Protein synthesis inhibitor
0.570959	0.0055158	22	MG-132	-1107	PSMB1	20uM	24h	LINCSCP_174164	YAPC	Proteasome inhibitor
0.570949	0.00551682	22	BDBM50127227	-43025	FNTA|IKBKB	10uM	6h	LINCSCP_15151	HA1E	Farnesyltransferase inhibitor|NFkB pathway inhibitor
0.570926	0.00551916	22	MG-132	-1107	PSMB1	20uM	24h	LINCSCP_126052	HT29	Proteasome inhibitor
0.570914	0.00552033	22	MLS002264461	-2940	NA	10uM	24h	LINCSCP_1398	A375	NA
0.570892	0.00552258	22	13-Hydroxy-8,14,19-trimethoxy-4,10,12,16-tetramethyl-3,20,22-trioxo-2-azabicyclo[16.3.1]docosa-1(21),4,6,10,18-pentaen-9-yl carbamate	-42815	HSP90AA1	10uM	6h	LINCSCP_213557	HCC515	HSP inhibitor
0.570833	0.00552853	22	CHEMBL1673039	-1093	LRRK2|MAPK7	1uM	24h	LINCSCP_36823	7	Leucine rich repeat kinase inhibitor|MAP kinase inhibitor
0.570816	0.00553025	22	N9-Isopropylolomoucine	-3607	CDK1|CDK5	100uM	6h	LINCSCP_55239	TYKNU	CDK inhibitor
0.570781	0.00553381	22	MG-132	-1107	PSMB1	20uM	24h	LINCSCP_118148	HT29	Proteasome inhibitor
0.570757	0.00553626	22	MG-132	-1107	PSMB1	20uM	24h	LINCSCP_173084	YAPC	Proteasome inhibitor
0.570674	0.00554472	22	N-(2,3-Dimethylphenyl)bicyclo[2.2.1]heptane-2-carboxamide	-1825	NA	10uM	24h	LINCSCP_57750	VCAP	NA
0.570582	0.00555403	22	MG-132	-1107	PSMB1	20uM	24h	LINCSCP_171923	YAPC	Proteasome inhibitor
0.570525	0.00555979	22	179324-69-7	-6281	ADRM1|PSMA1|PSMA2|PSMA3|PSMA4|PSMA5|PSMA6|PSMA7|PSMA8|PSMB1|PSMB10|PSMB11|PSMB2|PSMB3|PSMB4|PSMB5|PSMB6|PSMB7|PSMB8|PSMB9|PSMC1|PSMC2|PSMC3|PSMC4|PSMC5|PSMC6|PSMD1|PSMD11|PSMD12|PSMD13|PSMD14|PSMD2|PSMD3|PSMD4|PSMD6|PSMD7|PSMD8|SEM1	20uM	24h	LINCSCP_170760	YAPC	NFkB pathway inhibitor|Proteasome inhibitor
0.570517	0.00556063	22	Rucaparib	-4947	PARP1|PARP2|PARP3	10uM	6h	LINCSCP_50677	PL21	PARP inhibitor
0.570514	0.00556093	22	BI-2536	-1041	PLK1	1.11uM	3h	LINCSCP_163906	SKBR3	PLK inhibitor
0.570512	0.00556115	22	HG-5-113-01	-42739	NA	10uM	6h	LINCSCP_46672	PC3	Protein kinase inhibitor
0.57049	0.00556345	22	Wortmannin	-3947	PIK3CA|PIK3CG|PLK1	10uM	6h	LINCSCP_68754	VCAP	PI3K inhibitor
0.570465	0.00556597	22	179324-69-7	-6281	ADRM1|PSMA1|PSMA2|PSMA3|PSMA4|PSMA5|PSMA6|PSMA7|PSMA8|PSMB1|PSMB10|PSMB11|PSMB2|PSMB3|PSMB4|PSMB5|PSMB6|PSMB7|PSMB8|PSMB9|PSMC1|PSMC2|PSMC3|PSMC4|PSMC5|PSMC6|PSMD1|PSMD11|PSMD12|PSMD13|PSMD14|PSMD2|PSMD3|PSMD4|PSMD6|PSMD7|PSMD8|SEM1	20uM	24h	LINCSCP_171756	YAPC	NFkB pathway inhibitor|Proteasome inhibitor
0.570464	0.00556602	22	Withaferin A	-6685	IKBKB|NAMPT	3.33uM	24h	LINCSCP_88046	HA1E	IKK inhibitor
0.570448	0.00556763	22	179324-69-7	-6281	ADRM1|PSMA1|PSMA2|PSMA3|PSMA4|PSMA5|PSMA6|PSMA7|PSMA8|PSMB1|PSMB10|PSMB11|PSMB2|PSMB3|PSMB4|PSMB5|PSMB6|PSMB7|PSMB8|PSMB9|PSMC1|PSMC2|PSMC3|PSMC4|PSMC5|PSMC6|PSMD1|PSMD11|PSMD12|PSMD13|PSMD14|PSMD2|PSMD3|PSMD4|PSMD6|PSMD7|PSMD8|SEM1	20uM	24h	LINCSCP_153567	PC3	NFkB pathway inhibitor|Proteasome inhibitor
0.570441	0.00556839	22	Salermide	-5123	SIRT1|SIRT2	100uM	24h	LINCSCP_596	A375	SIRT inhibitor
0.570387	0.00557385	22	MLS000518920	-6173	NA	10uM	6h	LINCSCP_1992	A375	NA
0.570373	0.00557529	22	Rigosertib	-44531	CDK1|F2R|FLT1|FYN|PDGFRA|PLK1|PLK2|SRC	0.04uM	24h	LINCSCP_165083	SKL.C	PLK inhibitor
0.570367	0.00557591	22	BG-1007	-45129	NA	10uM	6h	LINCSCP_43647	NPC	NA
0.570328	0.00557993	22	13-Hydroxy-8,14,19-trimethoxy-4,10,12,16-tetramethyl-3,20,22-trioxo-2-azabicyclo[16.3.1]docosa-1(21),4,6,10,18-pentaen-9-yl carbamate	-42815	HSP90AA1	1.11uM	24h	LINCSCP_100016	HCC515	HSP inhibitor
0.570252	0.00558769	22	3,5-Bis(4-methylbenzylidene)piperidin-4-one	-42949	SENP2|USP1|USP2|USP7	10uM	24h	LINCSCP_25605	HT29	Ubiquitin specific protease inhibitor
0.570235	0.00558942	22	CHEMBL1673039	-1093	LRRK2|MAPK7	10uM	6h	LINCSCP_24956	HS578T	Leucine rich repeat kinase inhibitor|MAP kinase inhibitor
0.570223	0.00559068	22	BG-1024	-36975	NA	10uM	6h	LINCSCP_43566	NPC	NA
0.570176	0.00559551	22	MST-312	-6230	TERT	10uM	24h	LINCSCP_56848	VCAP	Telomerase inhibitor
0.57017	0.00559604	22	CHEMBL399379	-6245	ACLY	80uM	6h	LINCSCP_40209	NCIH508	ATP citrase lyase inhibitor
0.570168	0.00559633	22	BDBM50127227	-43025	FNTA|IKBKB	10uM	6h	LINCSCP_13577	H1299	Farnesyltransferase inhibitor|NFkB pathway inhibitor
0.570158	0.00559732	22	179324-69-7	-6281	ADRM1|PSMA1|PSMA2|PSMA3|PSMA4|PSMA5|PSMA6|PSMA7|PSMA8|PSMB1|PSMB10|PSMB11|PSMB2|PSMB3|PSMB4|PSMB5|PSMB6|PSMB7|PSMB8|PSMB9|PSMC1|PSMC2|PSMC3|PSMC4|PSMC5|PSMC6|PSMD1|PSMD11|PSMD12|PSMD13|PSMD14|PSMD2|PSMD3|PSMD4|PSMD6|PSMD7|PSMD8|SEM1	20uM	24h	LINCSCP_171753	YAPC	NFkB pathway inhibitor|Proteasome inhibitor
0.570143	0.00559889	22	MLN-8054	-1066	AURKA	10uM	24h	LINCSCP_150293	NPC.TAK	Aurora kinase inhibitor|Mitotic inhibitor|Protein kinase inhibitor
0.570124	0.00560083	22	MG-132	-1107	PSMB1	20uM	24h	LINCSCP_173443	YAPC	Proteasome inhibitor
0.57009	0.00560424	22	MG-132	-1107	PSMB1	20uM	24h	LINCSCP_119675	HT29	Proteasome inhibitor
0.570067	0.00560659	22	179324-69-7	-6281	ADRM1|PSMA1|PSMA2|PSMA3|PSMA4|PSMA5|PSMA6|PSMA7|PSMA8|PSMB1|PSMB10|PSMB11|PSMB2|PSMB3|PSMB4|PSMB5|PSMB6|PSMB7|PSMB8|PSMB9|PSMC1|PSMC2|PSMC3|PSMC4|PSMC5|PSMC6|PSMD1|PSMD11|PSMD12|PSMD13|PSMD14|PSMD2|PSMD3|PSMD4|PSMD6|PSMD7|PSMD8|SEM1	20uM	24h	LINCSCP_169325	YAPC	NFkB pathway inhibitor|Proteasome inhibitor
0.569972	0.0056164	22	MG-132	-1107	PSMB1	20uM	24h	LINCSCP_118864	HT29	Proteasome inhibitor
0.569959	0.00561772	22	MG-132	-1107	PSMB1	20uM	24h	LINCSCP_159491	PC3	Proteasome inhibitor
0.569952	0.00561849	22	Fenretinide	-42925	RARA	10uM	24h	LINCSCP_41444	NEU	Apoptosis stimulant|Retinoid receptor agonist
0.569933	0.00562035	22	NSC643180	-42839	NA	10uM	6h	LINCSCP_1482	A375	NA
0.569826	0.00563138	22	Thiostrepton	-43142	FOXM1	10uM	24h	LINCSCP_10673	ASC	FOXM1 inhibitor|Protein synthesis inhibitor
0.569738	0.00564047	22	179324-69-7	-6281	ADRM1|PSMA1|PSMA2|PSMA3|PSMA4|PSMA5|PSMA6|PSMA7|PSMA8|PSMB1|PSMB10|PSMB11|PSMB2|PSMB3|PSMB4|PSMB5|PSMB6|PSMB7|PSMB8|PSMB9|PSMC1|PSMC2|PSMC3|PSMC4|PSMC5|PSMC6|PSMD1|PSMD11|PSMD12|PSMD13|PSMD14|PSMD2|PSMD3|PSMD4|PSMD6|PSMD7|PSMD8|SEM1	20uM	24h	LINCSCP_173904	YAPC	NFkB pathway inhibitor|Proteasome inhibitor
0.569711	0.00564329	22	179324-69-7	-6281	ADRM1|PSMA1|PSMA2|PSMA3|PSMA4|PSMA5|PSMA6|PSMA7|PSMA8|PSMB1|PSMB10|PSMB11|PSMB2|PSMB3|PSMB4|PSMB5|PSMB6|PSMB7|PSMB8|PSMB9|PSMC1|PSMC2|PSMC3|PSMC4|PSMC5|PSMC6|PSMD1|PSMD11|PSMD12|PSMD13|PSMD14|PSMD2|PSMD3|PSMD4|PSMD6|PSMD7|PSMD8|SEM1	20uM	24h	LINCSCP_171479	YAPC	NFkB pathway inhibitor|Proteasome inhibitor
0.569703	0.00564402	22	MG-132	-1107	PSMB1	20uM	24h	LINCSCP_123893	HT29	Proteasome inhibitor
0.569701	0.00564427	22	MLS000038113	-4839	NA	10uM	6h	LINCSCP_22486	HEPG2	NA
0.56968	0.00564645	22	179324-69-7	-6281	ADRM1|PSMA1|PSMA2|PSMA3|PSMA4|PSMA5|PSMA6|PSMA7|PSMA8|PSMB1|PSMB10|PSMB11|PSMB2|PSMB3|PSMB4|PSMB5|PSMB6|PSMB7|PSMB8|PSMB9|PSMC1|PSMC2|PSMC3|PSMC4|PSMC5|PSMC6|PSMD1|PSMD11|PSMD12|PSMD13|PSMD14|PSMD2|PSMD3|PSMD4|PSMD6|PSMD7|PSMD8|SEM1	20uM	24h	LINCSCP_118340	HT29	NFkB pathway inhibitor|Proteasome inhibitor
0.569671	0.00564733	22	Buparlisib	-1148	PIK3CA|PIK3CB|PIK3CD|PIK3CG|PIK3R1|PIK3R2|PIK3R3|PIK3R5	1.11uM	24h	LINCSCP_168585	YAPC	PI3K inhibitor
0.569643	0.00565024	22	MLS002264433	-2510	NA	10uM	6h	LINCSCP_45579	PC3	NA
0.569624	0.00565219	22	CHEMBL3182405	-4793	NA	10uM	6h	LINCSCP_983	A375	NA
0.569594	0.00565536	22	SSR 69071	-3634	ELANE	10uM	6h	LINCSCP_33783	7	Leukocyte elastase inhibitor
0.569525	0.00566249	22	KI8751	-3040	KDR	10uM	6h	LINCSCP_503	A375	VEGFR inhibitor|KIT inhibitor|PDGFR tyrosine kinase receptor inhibitor
0.569521	0.00566281	22	MG-132	-1107	PSMB1	20uM	24h	LINCSCP_171564	YAPC	Proteasome inhibitor
0.569443	0.00567092	22	MLN 2238	-4944	PSMB1	10uM	6h	LINCSCP_25116	HT115	Proteasome inhibitor
0.569424	0.00567288	22	BAY 61-3606	-1167	SYK	10uM	24h	LINCSCP_87353	CD34	SYK inhibitor
0.569397	0.0056757	22	Merimepodib	-45503	NA	3.33uM	24h	LINCSCP_72597	A375	NA
0.5693	0.00568573	22	BRD-K93433262-001-01-7	-43246	VDR	10uM	6h	LINCSCP_228044	HT29	Vitamin D receptor agonist
0.5693	0.00568574	22	MG-132	-1107	PSMB1	20uM	24h	LINCSCP_101353	HELA	Proteasome inhibitor
0.569236	0.00569237	22	Carnosol	-37166	NA	10uM	6h	LINCSCP_43653	NPC	Antioxidant
0.569103	0.00570626	22	Decitabine	-5855	DNMT1|DNMT3A	0.37uM	24h	LINCSCP_100703	HCC515	DNA methyltransferase inhibitor
0.569003	0.00571658	22	AZD-1152-HQPA	-1067	AURKA|AURKB	0.37uM	24h	LINCSCP_23894	HEPG2	Aurora kinase inhibitor
0.568998	0.00571716	22	BSPBIO_001592	-43102	PTGS1|PTGS2	50uM	24h	LINCSCP_799	A375	Cyclooxygenase inhibitor|Histone acetyltransferase inhibitor|Lipoxygenase inhibitor|NFkB pathway inhibitor
0.568984	0.00571862	22	Cyclosporin A	-1703	PPIA|PPP3CA	10uM	6h	LINCSCP_2834	A375	Calcineurin inhibitor
0.568963	0.00572082	22	CHEMBL585951	-36386	MAPK8	1uM	6h	LINCSCP_51980	SKBR3	JNK inhibitor
0.56894	0.00572317	22	MG-132	-1107	PSMB1	20uM	24h	LINCSCP_171920	YAPC	Proteasome inhibitor
0.568914	0.00572591	22	Bifemelane	-2413	MAOA|MAOB	10uM	24h	LINCSCP_135584	7	Acetylcholine release stimulant
0.568843	0.0057333	22	PU-H-71	-5492	HSP90AA1	10uM	6h	LINCSCP_20442	HCC515	HSP inhibitor
0.568823	0.00573536	22	179324-69-7	-6281	ADRM1|PSMA1|PSMA2|PSMA3|PSMA4|PSMA5|PSMA6|PSMA7|PSMA8|PSMB1|PSMB10|PSMB11|PSMB2|PSMB3|PSMB4|PSMB5|PSMB6|PSMB7|PSMB8|PSMB9|PSMC1|PSMC2|PSMC3|PSMC4|PSMC5|PSMC6|PSMD1|PSMD11|PSMD12|PSMD13|PSMD14|PSMD2|PSMD3|PSMD4|PSMD6|PSMD7|PSMD8|SEM1	20uM	24h	LINCSCP_175784	YAPC	NFkB pathway inhibitor|Proteasome inhibitor
0.568792	0.00573861	22	179324-69-7	-6281	ADRM1|PSMA1|PSMA2|PSMA3|PSMA4|PSMA5|PSMA6|PSMA7|PSMA8|PSMB1|PSMB10|PSMB11|PSMB2|PSMB3|PSMB4|PSMB5|PSMB6|PSMB7|PSMB8|PSMB9|PSMC1|PSMC2|PSMC3|PSMC4|PSMC5|PSMC6|PSMD1|PSMD11|PSMD12|PSMD13|PSMD14|PSMD2|PSMD3|PSMD4|PSMD6|PSMD7|PSMD8|SEM1	20uM	24h	LINCSCP_166362	YAPC	NFkB pathway inhibitor|Proteasome inhibitor
0.568767	0.00574126	22	SPOX1_000823	-4560	NA	10uM	6h	LINCSCP_46329	PC3	NA
0.568763	0.0057417	22	AC1O9CBL	-4596	NA	10uM	24h	LINCSCP_46237	PC3	NA
0.568727	0.00574543	22	ZINC28755859	-5466	INSR	10uM	24h	LINCSCP_6388	A549	IGF-1 inhibitor
0.568658	0.00575263	22	MG-132	-1107	PSMB1	20uM	24h	LINCSCP_126416	HT29	Proteasome inhibitor
0.568641	0.00575447	22	BRD-K11533227	-36781	NA	10uM	24h	LINCSCP_20822	HCC515	NA
0.568582	0.00576066	22	BRD-K13649454	-9251	NA	5uM	6h	LINCSCP_308377	VCAP	NA
0.568577	0.00576118	22	179324-69-7	-6281	ADRM1|PSMA1|PSMA2|PSMA3|PSMA4|PSMA5|PSMA6|PSMA7|PSMA8|PSMB1|PSMB10|PSMB11|PSMB2|PSMB3|PSMB4|PSMB5|PSMB6|PSMB7|PSMB8|PSMB9|PSMC1|PSMC2|PSMC3|PSMC4|PSMC5|PSMC6|PSMD1|PSMD11|PSMD12|PSMD13|PSMD14|PSMD2|PSMD3|PSMD4|PSMD6|PSMD7|PSMD8|SEM1	20uM	24h	LINCSCP_101987	HELA	NFkB pathway inhibitor|Proteasome inhibitor
0.568528	0.00576633	22	Arachidonyl Trifluoromethylketone	-43275	PLA2G4A	80uM	6h	LINCSCP_922	A375	Cytosolic phospholipase inhibitor
0.568525	0.00576658	22	Deferasirox	-45297	NA	10uM	24h	LINCSCP_144497	7	NA
0.568513	0.00576784	22	MG-132	-1107	PSMB1	20uM	24h	LINCSCP_169409	YAPC	Proteasome inhibitor
0.5685	0.00576925	22	CT-200783	-43273	NA	10uM	6h	LINCSCP_911	A375	NA
0.5685	0.00576929	22	CHEMBL1700271	-2719	NA	10uM	6h	LINCSCP_19721	HCC515	NA
0.568449	0.00577464	22	MG-132	-1107	PSMB1	20uM	24h	LINCSCP_125335	HT29	Proteasome inhibitor
0.568437	0.00577588	22	MD-II-038	-43121	NA	10uM	6h	LINCSCP_16241	HA1E	NA
0.568408	0.00577894	22	13-Hydroxy-8,14,19-trimethoxy-4,10,12,16-tetramethyl-3,20,22-trioxo-2-azabicyclo[16.3.1]docosa-1(21),4,6,10,18-pentaen-9-yl carbamate	-42815	HSP90AA1	1uM	6h	LINCSCP_9278	A549	HSP inhibitor
0.568398	0.00578	22	CDK4 Inhibitor III	-2121	CDK4	10uM	6h	LINCSCP_22883	HEPG2	Histone lysine methyltransferase inhibitor
0.568379	0.00578199	22	CHEMBL2359886	-6824	NA	3uM	6h	LINCSCP_23603	HEPG2	NA
0.568375	0.0057824	22	QL-XII-47	-42741	BMX|BTK	10uM	24h	LINCSCP_42499	NPC	BTK inhibitor|Cytoplasmic tyrosine protein kinase BMX inhibitor
0.568348	0.00578523	22	MG-132	-1107	PSMB1	20uM	24h	LINCSCP_167251	YAPC	Proteasome inhibitor
0.568305	0.00578972	22	179324-69-7	-6281	ADRM1|PSMA1|PSMA2|PSMA3|PSMA4|PSMA5|PSMA6|PSMA7|PSMA8|PSMB1|PSMB10|PSMB11|PSMB2|PSMB3|PSMB4|PSMB5|PSMB6|PSMB7|PSMB8|PSMB9|PSMC1|PSMC2|PSMC3|PSMC4|PSMC5|PSMC6|PSMD1|PSMD11|PSMD12|PSMD13|PSMD14|PSMD2|PSMD3|PSMD4|PSMD6|PSMD7|PSMD8|SEM1	20uM	24h	LINCSCP_172550	YAPC	NFkB pathway inhibitor|Proteasome inhibitor
0.568239	0.0057967	22	MG-132	-1107	PSMB1	20uM	24h	LINCSCP_123534	HT29	Proteasome inhibitor
0.568221	0.00579862	22	CHEMBL3182405	-4793	NA	10uM	6h	LINCSCP_10588	AGS	NA
0.568187	0.0058022	22	CHEMBL1271012	-2646	NA	10uM	6h	LINCSCP_31474	7	NA
0.568163	0.00580471	22	MG-132	-1107	PSMB1	20uM	24h	LINCSCP_126415	HT29	Proteasome inhibitor
0.568053	0.00581632	22	Phorbol Myristate Acetate	-25630	NA	1uM	6h	LINCSCP_55388	U937	PKC activator
0.568009	0.00582103	22	Broad-Sai-443	-45300	NA	0.12uM	24h	LINCSCP_20948	HCC515	NA
0.568006	0.0058213	22	Cymarin	-1756	ATP1A1	10uM	24h	LINCSCP_18177	HCC515	ATPase inhibitor
0.56797	0.00582511	22	Chloroxine	-2371	NA	10uM	6h	LINCSCP_25177	HT29	Opioid receptor antagonist
0.567965	0.00582569	22	BRD-K20139170	-14748	NA	5uM	24h	LINCSCP_64171	VCAP	NA
0.567934	0.00582893	22	MG-132	-1107	PSMB1	20uM	24h	LINCSCP_153291	PC3	Proteasome inhibitor
0.567919	0.00583052	22	Menadione	-3755	NA	10uM	6h	LINCSCP_12861	DV90	Mitochondrial DNA polymerase inhibitor|Phosphatase inhibitor
0.567907	0.00583182	22	Manumycin-A	-43075	FNTA|IKBKB	10uM	6h	LINCSCP_17593	HCC15	Farnesyltransferase inhibitor|NFkB pathway inhibitor
0.567783	0.00584498	22	MG-132	-1107	PSMB1	20uM	24h	LINCSCP_173714	YAPC	Proteasome inhibitor
0.567773	0.00584605	22	13-Hydroxy-8,14,19-trimethoxy-4,10,12,16-tetramethyl-3,20,22-trioxo-2-azabicyclo[16.3.1]docosa-1(21),4,6,10,18-pentaen-9-yl carbamate	-42815	HSP90AA1	1uM	24h	LINCSCP_67496	7	HSP inhibitor
0.567751	0.00584838	22	BG-1006	-45124	NA	10uM	6h	LINCSCP_43613	NPC	NA
0.567748	0.00584869	22	Oprozomib (ONX 0912)	-45496	NA	10uM	24h	LINCSCP_102166	HELA	NA
0.567703	0.00585344	22	N9-Isopropylolomoucine	-3607	CDK1|CDK5	100uM	6h	LINCSCP_50651	PL21	CDK inhibitor
0.567676	0.00585634	22	Manumycin-A	-43075	FNTA|IKBKB	10uM	6h	LINCSCP_43717	OV7	Farnesyltransferase inhibitor|NFkB pathway inhibitor
0.567653	0.00585871	22	O-Demethylated Adapalene	-6237	RARG	10uM	6h	LINCSCP_54532	SW948	Retinoid receptor agonist
0.567576	0.00586691	22	SCHEMBL2704865	-45123	NA	10uM	6h	LINCSCP_43600	NPC	HDAC inhibitor
0.567545	0.00587023	22	13-Hydroxy-8,14,19-trimethoxy-4,10,12,16-tetramethyl-3,20,22-trioxo-2-azabicyclo[16.3.1]docosa-1(21),4,6,10,18-pentaen-9-yl carbamate	-42815	HSP90AA1	10uM	24h	LINCSCP_66755	FIBRNPC	HSP inhibitor
0.567471	0.00587813	22	MG-132	-1107	PSMB1	20uM	24h	LINCSCP_102072	HELA	Proteasome inhibitor
0.567429	0.00588265	22	Alisertib	-37184	AURKA	3.33uM	24h	LINCSCP_142896	7	Aurora kinase inhibitor
0.567384	0.00588742	22	CHEMBL1434137	-6234	RARG	40uM	6h	LINCSCP_21671	HEPG2	Retinoid receptor agonist
0.567371	0.00588883	22	THZ-2-98-01	-44946	NA	3.33uM	24h	LINCSCP_116758	HT29	NA
0.567368	0.0058891	22	Manumycin-A	-43075	FNTA|IKBKB	10uM	6h	LINCSCP_21614	HEPG2	Farnesyltransferase inhibitor|NFkB pathway inhibitor
0.567365	0.0058894	22	MG-132	-1107	PSMB1	20uM	24h	LINCSCP_174074	YAPC	Proteasome inhibitor
0.567361	0.00588985	22	179324-69-7	-6281	ADRM1|PSMA1|PSMA2|PSMA3|PSMA4|PSMA5|PSMA6|PSMA7|PSMA8|PSMB1|PSMB10|PSMB11|PSMB2|PSMB3|PSMB4|PSMB5|PSMB6|PSMB7|PSMB8|PSMB9|PSMC1|PSMC2|PSMC3|PSMC4|PSMC5|PSMC6|PSMD1|PSMD11|PSMD12|PSMD13|PSMD14|PSMD2|PSMD3|PSMD4|PSMD6|PSMD7|PSMD8|SEM1	20uM	24h	LINCSCP_101272	HELA	NFkB pathway inhibitor|Proteasome inhibitor
0.567336	0.00589252	22	NO-ASA	-36980	PTGS2	10uM	6h	LINCSCP_41496	NEU	Cyclooxygenase inhibitor
0.567331	0.00589304	22	179324-69-7	-6281	ADRM1|PSMA1|PSMA2|PSMA3|PSMA4|PSMA5|PSMA6|PSMA7|PSMA8|PSMB1|PSMB10|PSMB11|PSMB2|PSMB3|PSMB4|PSMB5|PSMB6|PSMB7|PSMB8|PSMB9|PSMC1|PSMC2|PSMC3|PSMC4|PSMC5|PSMC6|PSMD1|PSMD11|PSMD12|PSMD13|PSMD14|PSMD2|PSMD3|PSMD4|PSMD6|PSMD7|PSMD8|SEM1	20uM	24h	LINCSCP_160674	PC3	NFkB pathway inhibitor|Proteasome inhibitor
0.56733	0.00589318	22	MLS000583963	-1362	NA	10uM	6h	LINCSCP_1763	A375	NA
0.567285	0.00589796	22	MLS000583957	-1763	NA	10uM	6h	LINCSCP_19977	HCC515	NA
0.56727	0.00589956	22	BDBM50442904	-4418	NA	3uM	24h	LINCSCP_23313	HEPG2	Antimalarial agent
0.567222	0.00590475	22	MLS000094380	-3180	NA	10uM	24h	LINCSCP_45929	PC3	NA
0.567137	0.0059138	22	PIK 75	-44948	PIK3CA	0.1uM	6h	LINCSCP_54243	SW620	DNA protein kinase inhibitor|PI3K inhibitor
0.567129	0.00591476	22	Emodic acid	-4128	NA	10uM	24h	LINCSCP_33151	7	Laxative
0.56706	0.00592214	22	Withaferin A	-6685	IKBKB|NAMPT	5uM	24h	LINCSCP_64506	VCAP	IKK inhibitor
0.567049	0.00592328	22	Isoliquiritigenin	-43093	GABBR1	10uM	6h	LINCSCP_21201	HCT116	Guanylate cyclase activator
0.567028	0.00592555	22	SCHEMBL16226502	-43056	HSP90AA1	20uM	6h	LINCSCP_64566	VCAP	HSP inhibitor
0.567024	0.00592592	22	MLS001173269	-3752	NA	10uM	6h	LINCSCP_225486	HT29	NA
0.567009	0.0059276	22	T5578409	-3486	NA	10uM	6h	LINCSCP_5294	A549	NA
0.566999	0.00592861	22	179324-69-7	-6281	ADRM1|PSMA1|PSMA2|PSMA3|PSMA4|PSMA5|PSMA6|PSMA7|PSMA8|PSMB1|PSMB10|PSMB11|PSMB2|PSMB3|PSMB4|PSMB5|PSMB6|PSMB7|PSMB8|PSMB9|PSMC1|PSMC2|PSMC3|PSMC4|PSMC5|PSMC6|PSMD1|PSMD11|PSMD12|PSMD13|PSMD14|PSMD2|PSMD3|PSMD4|PSMD6|PSMD7|PSMD8|SEM1	20uM	24h	LINCSCP_126249	HT29	NFkB pathway inhibitor|Proteasome inhibitor
0.566964	0.0059324	22	MLS002264453	-2143	NA	10uM	6h	LINCSCP_1496	A375	NA
0.566931	0.005936	22	BG-1028	-45130	NA	10uM	6h	LINCSCP_43676	NPC	NA
0.566819	0.00594807	22	Radicicol	-43303	NA	0.12uM	24h	LINCSCP_163705	SKBR3	HSP inhibitor
0.566774	0.00595289	22	179324-69-7	-6281	ADRM1|PSMA1|PSMA2|PSMA3|PSMA4|PSMA5|PSMA6|PSMA7|PSMA8|PSMB1|PSMB10|PSMB11|PSMB2|PSMB3|PSMB4|PSMB5|PSMB6|PSMB7|PSMB8|PSMB9|PSMC1|PSMC2|PSMC3|PSMC4|PSMC5|PSMC6|PSMD1|PSMD11|PSMD12|PSMD13|PSMD14|PSMD2|PSMD3|PSMD4|PSMD6|PSMD7|PSMD8|SEM1	20uM	24h	LINCSCP_170759	YAPC	NFkB pathway inhibitor|Proteasome inhibitor
0.566773	0.00595293	22	179324-69-7	-6281	ADRM1|PSMA1|PSMA2|PSMA3|PSMA4|PSMA5|PSMA6|PSMA7|PSMA8|PSMB1|PSMB10|PSMB11|PSMB2|PSMB3|PSMB4|PSMB5|PSMB6|PSMB7|PSMB8|PSMB9|PSMC1|PSMC2|PSMC3|PSMC4|PSMC5|PSMC6|PSMD1|PSMD11|PSMD12|PSMD13|PSMD14|PSMD2|PSMD3|PSMD4|PSMD6|PSMD7|PSMD8|SEM1	20uM	24h	LINCSCP_168518	YAPC	NFkB pathway inhibitor|Proteasome inhibitor
0.566745	0.00595594	22	179324-69-7	-6281	ADRM1|PSMA1|PSMA2|PSMA3|PSMA4|PSMA5|PSMA6|PSMA7|PSMA8|PSMB1|PSMB10|PSMB11|PSMB2|PSMB3|PSMB4|PSMB5|PSMB6|PSMB7|PSMB8|PSMB9|PSMC1|PSMC2|PSMC3|PSMC4|PSMC5|PSMC6|PSMD1|PSMD11|PSMD12|PSMD13|PSMD14|PSMD2|PSMD3|PSMD4|PSMD6|PSMD7|PSMD8|SEM1	20uM	24h	LINCSCP_126690	HT29	NFkB pathway inhibitor|Proteasome inhibitor
0.566742	0.00595631	22	MG-132	-1107	PSMB1	20uM	24h	LINCSCP_171918	YAPC	Proteasome inhibitor
0.56672	0.00595866	22	NSC95397	-3521	NA	10uM	6h	LINCSCP_12974	EFO27	CDC inhibitor
0.566718	0.00595891	22	Trichostatin A, Streptomyces Sp.	-42814	HDAC1|HDAC10|HDAC3|HDAC4|HDAC6|HDAC7|HDAC8	1uM	6h	LINCSCP_67234	JURKAT	HDAC inhibitor|CDK expression enhancer|ID1 expression inhibitor
0.566676	0.00596343	22	MG-132	-1107	PSMB1	20uM	24h	LINCSCP_173712	YAPC	Proteasome inhibitor
0.566568	0.00597514	22	(1Ar,7as,10as,10br)-1a,5-Dimethyl-8-methylidene-2,3,6,7,7a,8,10a,10b-octahydrooxireno[9,10]cyclodeca[1,2-b]furan-9(1ah)-one	-43089	NA	20uM	6h	LINCSCP_21265	HCT116	NFkB pathway inhibitor
0.566544	0.00597773	22	T5578409	-3486	NA	10uM	6h	LINCSCP_1602	A375	NA
0.566452	0.00598768	22	Ponatinib	-1151	ABL1|BCR|FGFR1|FGFR2|FGFR3|FGFR4|FLT3|KIT|RET|TEK	0.04uM	24h	LINCSCP_83781	ASC.C	Bcr-Abl kinase inhibitor|FLT3 inhibitor|PDGFR tyrosine kinase receptor inhibitor
0.566381	0.00599532	22	MLS000038106	-4068	NA	10uM	6h	LINCSCP_12582	CL34	NA
0.566344	0.0059994	22	BRD-K85119394	-41917	NA	10uM	24h	LINCSCP_65353	VCAP	NA
0.566277	0.00600659	22	179324-69-7	-6281	ADRM1|PSMA1|PSMA2|PSMA3|PSMA4|PSMA5|PSMA6|PSMA7|PSMA8|PSMB1|PSMB10|PSMB11|PSMB2|PSMB3|PSMB4|PSMB5|PSMB6|PSMB7|PSMB8|PSMB9|PSMC1|PSMC2|PSMC3|PSMC4|PSMC5|PSMC6|PSMD1|PSMD11|PSMD12|PSMD13|PSMD14|PSMD2|PSMD3|PSMD4|PSMD6|PSMD7|PSMD8|SEM1	20uM	24h	LINCSCP_122651	HT29	NFkB pathway inhibitor|Proteasome inhibitor
0.566276	0.00600669	22	Aurora A Inhibitor I	-1065	AURKA	10uM	6h	LINCSCP_36672	7	Aurora kinase inhibitor
0.566246	0.00600996	22	MLS000583956	-1515	NA	10uM	6h	LINCSCP_45352	PC3	NA
0.566237	0.006011	22	GSK-1070916	-1062	AURKB|AURKC	1.11uM	24h	LINCSCP_128715	HUVEC	Aurora kinase inhibitor
0.566226	0.00601221	22	13-Hydroxy-8,14,19-trimethoxy-4,10,12,16-tetramethyl-3,20,22-trioxo-2-azabicyclo[16.3.1]docosa-1(21),4,6,10,18-pentaen-9-yl carbamate	-42815	HSP90AA1	10uM	6h	LINCSCP_66907	HCC515	HSP inhibitor
0.56621	0.00601387	22	O-Demethylated Adapalene	-6237	RARG	10uM	24h	LINCSCP_44926	PC3	Retinoid receptor agonist
0.5662	0.00601503	22	Sulfisoxazole	-3120	NA	10uM	24h	LINCSCP_42899	NPC	Bacterial antifolate
0.56611	0.00602478	22	3-(4-Pyridyl)indole	-4569	ROCK1	10uM	6h	LINCSCP_51122	RMUGS	Rho associated kinase inhibitor
0.566084	0.00602757	22	Buspirone	-4105	HTR1A	0.12uM	24h	LINCSCP_144099	7	Serotonin receptor agonist
0.566072	0.00602892	22	CHEMBL3184547	-43084	NA	10uM	6h	LINCSCP_2124	A375	NA
0.566051	0.0060312	22	15D-PGJ2	-43081	PPARG	10uM	6h	LINCSCP_43563	NPC	PPAR receptor agonist
0.56599	0.00603784	22	179324-69-7	-6281	ADRM1|PSMA1|PSMA2|PSMA3|PSMA4|PSMA5|PSMA6|PSMA7|PSMA8|PSMB1|PSMB10|PSMB11|PSMB2|PSMB3|PSMB4|PSMB5|PSMB6|PSMB7|PSMB8|PSMB9|PSMC1|PSMC2|PSMC3|PSMC4|PSMC5|PSMC6|PSMD1|PSMD11|PSMD12|PSMD13|PSMD14|PSMD2|PSMD3|PSMD4|PSMD6|PSMD7|PSMD8|SEM1	20uM	24h	LINCSCP_169600	YAPC	NFkB pathway inhibitor|Proteasome inhibitor
0.565978	0.00603919	22	Withaferin A	-6685	IKBKB|NAMPT	3.33uM	24h	LINCSCP_111326	HEPG2	IKK inhibitor
0.565939	0.00604339	22	BRD-K80579245	-41660	NA	10uM	24h	LINCSCP_28390	HT29	NA
0.565893	0.00604847	22	Adapalene	-37048	RARA|RARB|RARG	10uM	24h	LINCSCP_43433	NPC	Retinoid receptor agonist
0.565827	0.00605564	22	Amonafide	-5667	TOP2A	10uM	24h	LINCSCP_76044	A375	Topoisomerase inhibitor
0.565777	0.00606118	22	SCHEMBL16226502	-43056	HSP90AA1	0.5uM	6h	LINCSCP_35777	7	HSP inhibitor
0.565733	0.0060659	22	BI-2536	-1041	PLK1	10uM	6h	LINCSCP_40227	NCIH508	PLK inhibitor
0.565678	0.00607191	22	13-Hydroxy-8,14,19-trimethoxy-4,10,12,16-tetramethyl-3,20,22-trioxo-2-azabicyclo[16.3.1]docosa-1(21),4,6,10,18-pentaen-9-yl carbamate	-42815	HSP90AA1	5uM	6h	LINCSCP_64557	VCAP	HSP inhibitor
0.565605	0.00607995	22	179324-69-7	-6281	ADRM1|PSMA1|PSMA2|PSMA3|PSMA4|PSMA5|PSMA6|PSMA7|PSMA8|PSMB1|PSMB10|PSMB11|PSMB2|PSMB3|PSMB4|PSMB5|PSMB6|PSMB7|PSMB8|PSMB9|PSMC1|PSMC2|PSMC3|PSMC4|PSMC5|PSMC6|PSMD1|PSMD11|PSMD12|PSMD13|PSMD14|PSMD2|PSMD3|PSMD4|PSMD6|PSMD7|PSMD8|SEM1	20uM	24h	LINCSCP_127771	HT29	NFkB pathway inhibitor|Proteasome inhibitor
0.565588	0.00608184	22	13-Hydroxy-8,14,19-trimethoxy-4,10,12,16-tetramethyl-3,20,22-trioxo-2-azabicyclo[16.3.1]docosa-1(21),4,6,10,18-pentaen-9-yl carbamate	-42815	HSP90AA1	3.33uM	24h	LINCSCP_145587	MDAMB231	HSP inhibitor
0.565562	0.00608469	22	Cabazitaxel	-46002	NA	0.12uM	24h	LINCSCP_74780	A375	NA
0.565558	0.00608512	22	MLS001065891	-3963	NA	10uM	6h	LINCSCP_31096	7	NA
0.565489	0.00609273	22	13-Hydroxy-8,14,19-trimethoxy-4,10,12,16-tetramethyl-3,20,22-trioxo-2-azabicyclo[16.3.1]docosa-1(21),4,6,10,18-pentaen-9-yl carbamate	-42815	HSP90AA1	10uM	6h	LINCSCP_66888	HCC515	HSP inhibitor
0.565487	0.00609294	22	MG-132	-1107	PSMB1	20uM	24h	LINCSCP_176322	YAPC	Proteasome inhibitor
0.565442	0.0060979	22	Tirapazamine	-45275	NA	10uM	24h	LINCSCP_80718	A375	NA
0.565417	0.00610057	22	Strophanthidin	-3891	ATP1A1	1uM	6h	LINCSCP_23742	HEPG2	ATPase inhibitor
0.565383	0.00610435	22	15-Benzyl-4-cyclopropylmethyl-10,17-dihydroxy-(1S,13R,15R,17S)-12-oxa-4-azapentacyclo[9.6.1.01,13.05,17.07,18]octadeca-7,9,11(18)-trien-14-one	-42826	OPRD1	10uM	6h	LINCSCP_15113	HA1E	Opioid receptor antagonist
0.565363	0.00610661	22	Phorbol Myristate Acetate	-25630	NA	0.5uM	6h	LINCSCP_55386	U937	PKC activator
0.565359	0.006107	22	MG-132	-1107	PSMB1	20uM	24h	LINCSCP_157246	PC3	Proteasome inhibitor
0.565343	0.00610873	22	F1566-0341	-4706	NA	10uM	24h	LINCSCP_46811	PC3	NA
0.565315	0.00611189	22	179324-69-7	-6281	ADRM1|PSMA1|PSMA2|PSMA3|PSMA4|PSMA5|PSMA6|PSMA7|PSMA8|PSMB1|PSMB10|PSMB11|PSMB2|PSMB3|PSMB4|PSMB5|PSMB6|PSMB7|PSMB8|PSMB9|PSMC1|PSMC2|PSMC3|PSMC4|PSMC5|PSMC6|PSMD1|PSMD11|PSMD12|PSMD13|PSMD14|PSMD2|PSMD3|PSMD4|PSMD6|PSMD7|PSMD8|SEM1	20uM	24h	LINCSCP_154288	PC3	NFkB pathway inhibitor|Proteasome inhibitor
0.565304	0.00611306	22	179324-69-7	-6281	ADRM1|PSMA1|PSMA2|PSMA3|PSMA4|PSMA5|PSMA6|PSMA7|PSMA8|PSMB1|PSMB10|PSMB11|PSMB2|PSMB3|PSMB4|PSMB5|PSMB6|PSMB7|PSMB8|PSMB9|PSMC1|PSMC2|PSMC3|PSMC4|PSMC5|PSMC6|PSMD1|PSMD11|PSMD12|PSMD13|PSMD14|PSMD2|PSMD3|PSMD4|PSMD6|PSMD7|PSMD8|SEM1	20uM	24h	LINCSCP_125969	HT29	NFkB pathway inhibitor|Proteasome inhibitor
0.565291	0.00611447	22	Tivantinib	-1131	MET	0.37uM	24h	LINCSCP_69699	A375	Tyrosine kinase inhibitor
0.565271	0.00611674	22	Ganciclovir	-5382	NA	3.33uM	24h	LINCSCP_119977	HT29	DNA polymerase inhibitor
0.565265	0.00611736	22	Mitoxantrone	-2481	TOP2A	3.33uM	24h	LINCSCP_99409	HCC515	Topoisomerase inhibitor
0.565215	0.00612292	22	SPOX1_000651	-4624	NA	10uM	24h	LINCSCP_46457	PC3	NA
0.565171	0.00612769	22	SCHEMBL16226502	-43056	HSP90AA1	10uM	24h	LINCSCP_69669	A375	HSP inhibitor
0.565169	0.00612799	22	(1Ar,7as,10as,10br)-1a,5-Dimethyl-8-methylidene-2,3,6,7,7a,8,10a,10b-octahydrooxireno[9,10]cyclodeca[1,2-b]furan-9(1ah)-one	-43089	NA	20uM	6h	LINCSCP_53506	SKMEL28	NFkB pathway inhibitor
0.56516	0.00612898	22	Gemcitabine	-5333	POLA1|POLD1|POLE|RRM1|RRM2|RRM2B	1.11uM	24h	LINCSCP_169844	YAPC	Ribonucleotide reductase inhibitor
0.565143	0.00613079	22	Terreic-acid	-5107	BTK	10uM	6h	LINCSCP_43542	NPC	Bruton's tyrosine kinase (BTK) inhibitor
0.565119	0.00613352	22	Danusertib	-5253	AURKA|AURKB|AURKC|FGFR1|NTRK1|RET	10uM	6h	LINCSCP_46556	PC3	Aurora kinase inhibitor|Growth factor receptor inhibitor
0.565062	0.00613975	22	Withaferin A	-6685	IKBKB|NAMPT	1uM	24h	LINCSCP_64505	VCAP	IKK inhibitor
0.56505	0.00614111	22	MG-132	-1107	PSMB1	20uM	24h	LINCSCP_157336	PC3	Proteasome inhibitor
0.565048	0.0061413	22	13-Hydroxy-8,14,19-trimethoxy-4,10,12,16-tetramethyl-3,20,22-trioxo-2-azabicyclo[16.3.1]docosa-1(21),4,6,10,18-pentaen-9-yl carbamate	-42815	HSP90AA1	10uM	24h	LINCSCP_68793	VCAP	HSP inhibitor
0.565028	0.00614349	22	Aurora A Inhibitor I	-1065	AURKA	1.11uM	24h	LINCSCP_148177	NPC.CAS9	Aurora kinase inhibitor
0.564993	0.00614737	22	BRD-K17897186	-38217	NA	0.5uM	24h	LINCSCP_312272	VCAP	NA
0.564962	0.00615086	22	MG-132	-1107	PSMB1	20uM	24h	LINCSCP_127497	HT29	Proteasome inhibitor
0.564939	0.00615334	22	CHEMBL2360603	-37724	NA	10uM	24h	LINCSCP_3520	A375	NA
0.564919	0.00615563	22	BRD-K11533227	-36781	NA	3.33uM	24h	LINCSCP_20823	HCC515	NA
0.564834	0.00616505	22	GR-55562	-3026	HTR1B	10uM	24h	LINCSCP_52615	SKB	Serotonin receptor antagonist
0.564779	0.00617116	22	Manumycin-A	-43075	FNTA|IKBKB	10uM	6h	LINCSCP_53874	SNUC5	Farnesyltransferase inhibitor|NFkB pathway inhibitor
0.56475	0.00617433	22	Pevonedistat	-6263	NAE1|UBA3	10uM	6h	LINCSCP_10407	A673	Nedd activating enzyme inhibitor
0.564697	0.00618022	22	Cerulenin	-43210	FASN	40uM	6h	LINCSCP_21363	HEC108	Fatty acid synthase inhibitor
0.56461	0.00618988	22	MG-132	-1107	PSMB1	20uM	24h	LINCSCP_126057	HT29	Proteasome inhibitor
0.5646	0.00619104	22	Epigalocatechin Gallate	-5661	FASN	10uM	24h	LINCSCP_87058	CD34	Bacterial DNA gyrase inhibitor
0.564577	0.00619361	22	13-Hydroxy-8,14,19-trimethoxy-4,10,12,16-tetramethyl-3,20,22-trioxo-2-azabicyclo[16.3.1]docosa-1(21),4,6,10,18-pentaen-9-yl carbamate	-42815	HSP90AA1	3.33uM	24h	LINCSCP_151052	PC3	HSP inhibitor
0.564548	0.00619679	22	179324-69-7	-6281	ADRM1|PSMA1|PSMA2|PSMA3|PSMA4|PSMA5|PSMA6|PSMA7|PSMA8|PSMB1|PSMB10|PSMB11|PSMB2|PSMB3|PSMB4|PSMB5|PSMB6|PSMB7|PSMB8|PSMB9|PSMC1|PSMC2|PSMC3|PSMC4|PSMC5|PSMC6|PSMD1|PSMD11|PSMD12|PSMD13|PSMD14|PSMD2|PSMD3|PSMD4|PSMD6|PSMD7|PSMD8|SEM1	20uM	24h	LINCSCP_170761	YAPC	NFkB pathway inhibitor|Proteasome inhibitor
0.564472	0.00620533	22	Withaferin A	-6685	IKBKB|NAMPT	10uM	24h	LINCSCP_68617	VCAP	IKK inhibitor
0.564465	0.00620605	22	3,5-Bis(4-methylbenzylidene)piperidin-4-one	-2827	SENP2|USP1|USP2|USP7	3uM	6h	LINCSCP_28968	HUH7	Ubiquitin specific protease inhibitor
0.564439	0.00620894	22	MLS001033149	-6634	NA	10uM	6h	LINCSCP_59089	VCAP	NA
0.564368	0.00621694	22	BAY-117821	-42889	NA	10uM	6h	LINCSCP_15555	HA1E	NFkB pathway inhibitor
0.56436	0.0062178	22	N9-Isopropylolomoucine	-3607	CDK1|CDK5	100uM	6h	LINCSCP_30845	7	CDK inhibitor
0.564324	0.00622183	22	Vorinostat	-3828	HDAC1|HDAC2|HDAC3|HDAC6|HDAC8	10uM	6h	LINCSCP_66304	WSUDLCL2	HDAC inhibitor
0.564295	0.00622502	22	RO 08-2750	-1983	NGF|NGFR	10uM	6h	LINCSCP_26966	HT29	NGF binding inhibitor
0.564289	0.00622573	22	BRD-U86222656	-42708	NA	10uM	6h	LINCSCP_20044	HCC515	NA
0.564267	0.00622815	22	13-Hydroxy-8,14,19-trimethoxy-4,10,12,16-tetramethyl-3,20,22-trioxo-2-azabicyclo[16.3.1]docosa-1(21),4,6,10,18-pentaen-9-yl carbamate	-42815	HSP90AA1	10uM	6h	LINCSCP_67991	PC3	HSP inhibitor
0.564259	0.00622904	22	MG-132	-1107	PSMB1	20uM	24h	LINCSCP_118503	HT29	Proteasome inhibitor
0.564201	0.00623561	22	GNF-PF-2272	-6669	NA	10uM	6h	LINCSCP_20511	HCC515	NA
0.564197	0.00623599	22	MG-132	-1107	PSMB1	20uM	24h	LINCSCP_122912	HT29	Proteasome inhibitor
0.564175	0.00623847	22	MLS003370625	-43052	NA	10uM	6h	LINCSCP_19807	HCC515	NA
0.564168	0.00623927	22	MG-132	-1107	PSMB1	20uM	24h	LINCSCP_102163	HELA	Proteasome inhibitor
0.564145	0.00624188	22	Piplartine	-42914	NA	10uM	24h	LINCSCP_14703	HA1E	Glutathione transferase inhibitor
0.564118	0.00624492	22	NVP-AUY922	-1162	HSP90AA1|HSP90AB1	10uM	6h	LINCSCP_19538	HCC515	HSP inhibitor
0.564055	0.00625195	22	ZD 7114 hydrochloride	-45452	NA	10uM	24h	LINCSCP_118137	HT29	NA
0.563912	0.00626803	22	Ethyl 2-amino-1-cyclohexyl-1H-pyrrolo[2,3-b]quinoxaline-3-carboxylate	-4671	NA	10uM	6h	LINCSCP_16506	HA1E	NA
0.563895	0.00626991	22	SMR000075319	-6371	KPNB1	60uM	6h	LINCSCP_53969	SW480	Importin-beta transport receptor inhibitor
0.56388	0.00627167	22	MLS000038113	-4839	NA	10uM	6h	LINCSCP_16598	HA1E	NA
0.563822	0.00627817	22	Radicicol	-43303	NA	0.1uM	6h	LINCSCP_264451	PC3	HSP inhibitor
0.56382	0.00627833	22	179324-69-7	-6281	ADRM1|PSMA1|PSMA2|PSMA3|PSMA4|PSMA5|PSMA6|PSMA7|PSMA8|PSMB1|PSMB10|PSMB11|PSMB2|PSMB3|PSMB4|PSMB5|PSMB6|PSMB7|PSMB8|PSMB9|PSMC1|PSMC2|PSMC3|PSMC4|PSMC5|PSMC6|PSMD1|PSMD11|PSMD12|PSMD13|PSMD14|PSMD2|PSMD3|PSMD4|PSMD6|PSMD7|PSMD8|SEM1	20uM	24h	LINCSCP_170317	YAPC	NFkB pathway inhibitor|Proteasome inhibitor
0.56377	0.00628401	22	179324-69-7	-6281	ADRM1|PSMA1|PSMA2|PSMA3|PSMA4|PSMA5|PSMA6|PSMA7|PSMA8|PSMB1|PSMB10|PSMB11|PSMB2|PSMB3|PSMB4|PSMB5|PSMB6|PSMB7|PSMB8|PSMB9|PSMC1|PSMC2|PSMC3|PSMC4|PSMC5|PSMC6|PSMD1|PSMD11|PSMD12|PSMD13|PSMD14|PSMD2|PSMD3|PSMD4|PSMD6|PSMD7|PSMD8|SEM1	20uM	24h	LINCSCP_169236	YAPC	NFkB pathway inhibitor|Proteasome inhibitor
0.563743	0.00628708	22	Cabozantinib	-1195	KDR|MET	10uM	24h	LINCSCP_149601	NPC.TAK	NA
0.5637	0.00629196	22	Arachidonyl Trifluoromethylketone	-43275	PLA2G4A	80uM	6h	LINCSCP_45124	PC3	Cytosolic phospholipase inhibitor
0.563682	0.00629394	22	AT13387	-45514	NA	3.33uM	24h	LINCSCP_157488	PC3	NA
0.563681	0.00629409	22	MG-132	-1107	PSMB1	20uM	24h	LINCSCP_118862	HT29	Proteasome inhibitor
0.563653	0.00629726	22	Gemcitabine	-5333	POLA1|POLD1|POLE|RRM1|RRM2|RRM2B	0.1uM	24h	LINCSCP_30500	7	Ribonucleotide reductase inhibitor
0.563626	0.0063003	22	MG-132	-1107	PSMB1	20uM	24h	LINCSCP_154010	PC3	Proteasome inhibitor
0.56357	0.00630661	22	179324-69-7	-6281	ADRM1|PSMA1|PSMA2|PSMA3|PSMA4|PSMA5|PSMA6|PSMA7|PSMA8|PSMB1|PSMB10|PSMB11|PSMB2|PSMB3|PSMB4|PSMB5|PSMB6|PSMB7|PSMB8|PSMB9|PSMC1|PSMC2|PSMC3|PSMC4|PSMC5|PSMC6|PSMD1|PSMD11|PSMD12|PSMD13|PSMD14|PSMD2|PSMD3|PSMD4|PSMD6|PSMD7|PSMD8|SEM1	20uM	24h	LINCSCP_175424	YAPC	NFkB pathway inhibitor|Proteasome inhibitor
0.563565	0.00630715	22	PFI-1	-6331	NA	0.04uM	24h	LINCSCP_88747	HA1E	NA
0.563517	0.0063126	22	N-[4-(Acridin-9-ylmethyl)-3-methoxyphenyl]methanesulfonamide	-4221	TOP2A	10uM	6h	LINCSCP_21575	HEPG2	Topoisomerase inhibitor
0.563486	0.00631606	22	galantamine	NA	NA	10uM	24h	LINCSCP_87312	CD34	NA
0.563486	0.00631608	22	MLS000709026	-43139	RAD51	40uM	6h	LINCSCP_17648	HCC15	RAD51 inhibitor
0.563459	0.00631911	22	Fccp	-2317	NA	3uM	6h	LINCSCP_23594	HEPG2	Mitochondrial oxidative phosphorylation uncoupler
0.563427	0.00632274	22	Mitoxantrone	-2481	TOP2A	10uM	24h	LINCSCP_28745	HUH7	Topoisomerase inhibitor
0.563408	0.00632493	22	Mozavaptan	-45912	NA	10uM	24h	LINCSCP_74046	A375	NA
0.563396	0.00632634	22	MG-132	-1107	PSMB1	20uM	24h	LINCSCP_123983	HT29	Proteasome inhibitor
0.563387	0.00632733	22	CHEMBL520231	-43280	XPO1	10uM	6h	LINCSCP_13544	H1299	Exportin antagonist
0.563384	0.00632764	22	Mitoxantrone	-2481	TOP2A	0.37uM	24h	LINCSCP_111598	HEPG2	Topoisomerase inhibitor
0.563377	0.00632848	22	MG-132	-1107	PSMB1	20uM	24h	LINCSCP_175600	YAPC	Proteasome inhibitor
0.56337	0.00632923	22	TL_HRAS26	-2013	NA	10uM	6h	LINCSCP_19483	HCC515	NA
0.563363	0.00633008	22	CHEMBL3182405	-4793	NA	10uM	6h	LINCSCP_55502	U937	NA
0.563343	0.00633227	22	IB-MECA	-45709	ADORA3	10uM	24h	LINCSCP_90057	HA1E	NA
0.563327	0.00633409	22	Floxuridine	-45624	NA	3.33uM	24h	LINCSCP_142764	7	NA
0.563294	0.00633791	22	Mitoxantrone	-2481	TOP2A	1.11uM	24h	LINCSCP_87964	HA1E	Topoisomerase inhibitor
0.563261	0.0063416	22	SMR000082310	-2595	NA	10uM	6h	LINCSCP_1801	A375	NA
0.563251	0.00634271	22	etoposide	-6348	TOP2A|TOP2B	10uM	24h	LINCSCP_30236	7	Topoisomerase inhibitor
0.563226	0.00634556	22	BRD-A28746609	-1102	NR1I2|TUBB	0.12uM	24h	LINCSCP_74026	A375	Tubulin inhibitor
0.563163	0.00635279	22	AC1NSOND	-43112	NA	10uM	6h	LINCSCP_242793	7	NA
0.563146	0.00635463	22	BIIB 021	-5627	HSP90AA1	10uM	6h	LINCSCP_32340	7	HSP inhibitor
0.563075	0.00636278	22	galantamine	NA	NA	10uM	24h	LINCSCP_147136	NEU	NA
0.562951	0.00637686	22	Tivozanib	-1005	FLT1|FLT4|KDR|KIT|PDGFRA|PDGFRB	10uM	24h	LINCSCP_88299	HA1E	VEGFR inhibitor
0.562948	0.00637727	22	179324-69-7	-6281	ADRM1|PSMA1|PSMA2|PSMA3|PSMA4|PSMA5|PSMA6|PSMA7|PSMA8|PSMB1|PSMB10|PSMB11|PSMB2|PSMB3|PSMB4|PSMB5|PSMB6|PSMB7|PSMB8|PSMB9|PSMC1|PSMC2|PSMC3|PSMC4|PSMC5|PSMC6|PSMD1|PSMD11|PSMD12|PSMD13|PSMD14|PSMD2|PSMD3|PSMD4|PSMD6|PSMD7|PSMD8|SEM1	0.04uM	24h	LINCSCP_161773	PC3	NFkB pathway inhibitor|Proteasome inhibitor
0.562875	0.00638563	22	SMR000206936	-1501	NA	10uM	6h	LINCSCP_19972	HCC515	NA
0.562871	0.00638607	22	KPT-330	-45842	XPO1	1.11uM	24h	LINCSCP_72180	A375	NA
0.562844	0.00638918	22	Temozolomide	-4590	MGMT	10uM	24h	LINCSCP_263838	NPC	DNA alkylating drug
0.562832	0.00639049	22	179324-69-7	-6281	ADRM1|PSMA1|PSMA2|PSMA3|PSMA4|PSMA5|PSMA6|PSMA7|PSMA8|PSMB1|PSMB10|PSMB11|PSMB2|PSMB3|PSMB4|PSMB5|PSMB6|PSMB7|PSMB8|PSMB9|PSMC1|PSMC2|PSMC3|PSMC4|PSMC5|PSMC6|PSMD1|PSMD11|PSMD12|PSMD13|PSMD14|PSMD2|PSMD3|PSMD4|PSMD6|PSMD7|PSMD8|SEM1	20uM	24h	LINCSCP_127769	HT29	NFkB pathway inhibitor|Proteasome inhibitor
0.562779	0.00639655	22	Decitabine	-5855	DNMT1|DNMT3A	0.04uM	24h	LINCSCP_147994	NPC.CAS9	DNA methyltransferase inhibitor
0.56267	0.00640905	22	CAY10603	-4941	HDAC6	10uM	6h	LINCSCP_43657	NPC	HDAC inhibitor
0.562611	0.00641576	22	Vorinostat	-3828	HDAC1|HDAC2|HDAC3|HDAC6|HDAC8	1.11uM	24h	LINCSCP_70163	A375	HDAC inhibitor
0.562499	0.00642862	22	Piplartine	-42914	NA	10uM	6h	LINCSCP_26996	HT29	Glutathione transferase inhibitor
0.562462	0.00643287	22	Withaferin A	-6685	IKBKB|NAMPT	3.33uM	3h	LINCSCP_130920	MCF10A	IKK inhibitor
0.5624	0.00644003	22	Trifluoperazine	-4010	DRD2|DRD3|DRD4|HTR2A|HTR2C	10uM	24h	LINCSCP_41445	NEU	Dopamine receptor antagonist
0.562375	0.00644288	22	PF-562271	-1072	PTK2|PTK2B	10uM	24h	LINCSCP_151213	PC3	Focal adhesion kinase inhibitor
0.562316	0.00644971	22	Oprozomib (ONX 0912)	-45496	NA	3.33uM	24h	LINCSCP_167343	YAPC	NA
0.562172	0.00646632	22	MLS002264459	-3975	NA	10uM	6h	LINCSCP_45627	PC3	NA
0.56216	0.00646763	22	BRD-A24396574-001-01-5	-5006	NA	0.04uM	24h	LINCSCP_163617	SKBR3	Anti-inflammatory agent|Antioxidant|HSP inhibitor|NFkB pathway inhibitor|Topoisomerase inhibitor
0.562146	0.00646935	22	WZ 4002	-1085	EGFR|ERBB2	1.11uM	24h	LINCSCP_164448	SKL.C	EGFR inhibitor
0.562132	0.00647093	22	179324-69-7	-6281	ADRM1|PSMA1|PSMA2|PSMA3|PSMA4|PSMA5|PSMA6|PSMA7|PSMA8|PSMB1|PSMB10|PSMB11|PSMB2|PSMB3|PSMB4|PSMB5|PSMB6|PSMB7|PSMB8|PSMB9|PSMC1|PSMC2|PSMC3|PSMC4|PSMC5|PSMC6|PSMD1|PSMD11|PSMD12|PSMD13|PSMD14|PSMD2|PSMD3|PSMD4|PSMD6|PSMD7|PSMD8|SEM1	20uM	24h	LINCSCP_125973	HT29	NFkB pathway inhibitor|Proteasome inhibitor
0.562095	0.00647522	22	179324-69-7	-6281	ADRM1|PSMA1|PSMA2|PSMA3|PSMA4|PSMA5|PSMA6|PSMA7|PSMA8|PSMB1|PSMB10|PSMB11|PSMB2|PSMB3|PSMB4|PSMB5|PSMB6|PSMB7|PSMB8|PSMB9|PSMC1|PSMC2|PSMC3|PSMC4|PSMC5|PSMC6|PSMD1|PSMD11|PSMD12|PSMD13|PSMD14|PSMD2|PSMD3|PSMD4|PSMD6|PSMD7|PSMD8|SEM1	20uM	24h	LINCSCP_161475	PC3	NFkB pathway inhibitor|Proteasome inhibitor
0.56206	0.00647923	22	CHEMBL585951	-36386	MAPK8	0.37uM	24h	LINCSCP_69551	A375	JNK inhibitor
0.562041	0.00648147	22	GSK-3 Inhibitor IX	-42780	NA	0.12uM	3h	LINCSCP_131530	MCF10A	Glycogen synthase kinase inhibitor|Lipoxygenase inhibitor
0.562038	0.00648184	22	Quiflapon	-6242	ALOX5AP	80uM	6h	LINCSCP_15591	HA1E	Leukotriene inhibitor
0.562028	0.00648294	22	MG-132	-1107	PSMB1	20uM	24h	LINCSCP_160841	PC3	Proteasome inhibitor
0.562019	0.00648396	22	179324-69-7	-6281	ADRM1|PSMA1|PSMA2|PSMA3|PSMA4|PSMA5|PSMA6|PSMA7|PSMA8|PSMB1|PSMB10|PSMB11|PSMB2|PSMB3|PSMB4|PSMB5|PSMB6|PSMB7|PSMB8|PSMB9|PSMC1|PSMC2|PSMC3|PSMC4|PSMC5|PSMC6|PSMD1|PSMD11|PSMD12|PSMD13|PSMD14|PSMD2|PSMD3|PSMD4|PSMD6|PSMD7|PSMD8|SEM1	20uM	24h	LINCSCP_102708	HELA	NFkB pathway inhibitor|Proteasome inhibitor
0.562005	0.00648556	22	MG-132	-1107	PSMB1	20uM	24h	LINCSCP_156168	PC3	Proteasome inhibitor
0.56198	0.00648854	22	LRRK2-IN-1	-1086	LRRK2	10uM	24h	LINCSCP_11627	BT20	Leucine rich repeat kinase inhibitor
0.561966	0.00649014	22	BSPBIO_001592	-43102	PTGS1|PTGS2	50uM	6h	LINCSCP_12564	CL34	Cyclooxygenase inhibitor|Histone acetyltransferase inhibitor|Lipoxygenase inhibitor|NFkB pathway inhibitor
0.56195	0.00649196	22	Cerulenin	-43210	FASN	40uM	6h	LINCSCP_12957	EFO27	Fatty acid synthase inhibitor
0.56192	0.00649543	22	179324-69-7	-6281	ADRM1|PSMA1|PSMA2|PSMA3|PSMA4|PSMA5|PSMA6|PSMA7|PSMA8|PSMB1|PSMB10|PSMB11|PSMB2|PSMB3|PSMB4|PSMB5|PSMB6|PSMB7|PSMB8|PSMB9|PSMC1|PSMC2|PSMC3|PSMC4|PSMC5|PSMC6|PSMD1|PSMD11|PSMD12|PSMD13|PSMD14|PSMD2|PSMD3|PSMD4|PSMD6|PSMD7|PSMD8|SEM1	20uM	24h	LINCSCP_101989	HELA	NFkB pathway inhibitor|Proteasome inhibitor
0.561918	0.00649567	22	13-Hydroxy-8,14,19-trimethoxy-4,10,12,16-tetramethyl-3,20,22-trioxo-2-azabicyclo[16.3.1]docosa-1(21),4,6,10,18-pentaen-9-yl carbamate	-42815	HSP90AA1	1.11uM	24h	LINCSCP_163082	SKBR3	HSP inhibitor
0.561872	0.00650107	22	XMD 8-92	-1094	MAPK7	0.5uM	6h	LINCSCP_30027	MCF10A	MAP kinase inhibitor
0.561859	0.00650252	22	Buparlisib	-1148	PIK3CA|PIK3CB|PIK3CD|PIK3CG|PIK3R1|PIK3R2|PIK3R3|PIK3R5	0.37uM	24h	LINCSCP_99507	HCC515	PI3K inhibitor
0.561857	0.00650279	22	Auranofin	-43136	NA	10uM	6h	LINCSCP_19473	HCC515	NFkB pathway inhibitor
0.561827	0.00650618	22	PX 12	-4918	TXN|TXNRD1	30uM	6h	LINCSCP_12594	CORL23	Thioredoxin inhibitor
0.561807	0.00650857	22	MLN-8054	-1066	AURKA	1uM	24h	LINCSCP_4089	A375	Aurora kinase inhibitor|Mitotic inhibitor|Protein kinase inhibitor
0.561795	0.00650995	22	Bardoxolone Methyl	-45471	IKBKB|KEAP1|NFE2L2|PPARG	10uM	24h	LINCSCP_153948	PC3	NA
0.561756	0.00651443	22	MG-132	-1107	PSMB1	20uM	24h	LINCSCP_118597	HT29	Proteasome inhibitor
0.56174	0.00651633	22	WZ3105	-5970	CLK2|CSNK1E|FLT3|ULK1	1uM	6h	LINCSCP_29834	MCF10A	CLK2 inihibitor
0.561653	0.00652645	22	179324-69-7	-6281	ADRM1|PSMA1|PSMA2|PSMA3|PSMA4|PSMA5|PSMA6|PSMA7|PSMA8|PSMB1|PSMB10|PSMB11|PSMB2|PSMB3|PSMB4|PSMB5|PSMB6|PSMB7|PSMB8|PSMB9|PSMC1|PSMC2|PSMC3|PSMC4|PSMC5|PSMC6|PSMD1|PSMD11|PSMD12|PSMD13|PSMD14|PSMD2|PSMD3|PSMD4|PSMD6|PSMD7|PSMD8|SEM1	20uM	24h	LINCSCP_104779	HELA	NFkB pathway inhibitor|Proteasome inhibitor
0.561652	0.00652655	22	BRD-K10436544	-45992	NA	0.37uM	24h	LINCSCP_20927	HCC515	NA
0.561581	0.00653479	22	Auranofin	-43136	NA	10uM	6h	LINCSCP_54728	T3M10	NFkB pathway inhibitor
0.561522	0.00654174	22	MLS002703104	-1920	NA	10uM	24h	LINCSCP_1084	A375	NA
0.561512	0.0065428	22	ML175	-3291	NA	10uM	6h	LINCSCP_26020	HT29	NA
0.561446	0.0065506	22	Vitamin P	-1477	AKR1C3	10uM	24h	LINCSCP_204288	ASC	Antioxidant|Capillary stabilizing agent|Nitric oxide scavenger
0.561416	0.0065541	22	Buparlisib	-1148	PIK3CA|PIK3CB|PIK3CD|PIK3CG|PIK3R1|PIK3R2|PIK3R3|PIK3R5	10uM	6h	LINCSCP_12288	BT20	PI3K inhibitor
0.561392	0.00655684	22	MLS000038106	-4068	NA	10uM	6h	LINCSCP_55247	TYKNU	NA
0.561384	0.00655775	22	MLS000589843	-43120	NA	0.01uM	6h	LINCSCP_261322	NOMO1	NA
0.56132	0.00656532	22	CHEMBL3188326	-44581	NA	10uM	6h	LINCSCP_6275	A549	NA
0.561293	0.00656848	22	WZ3105	-5970	CLK2|CSNK1E|FLT3|ULK1	0.5uM	24h	LINCSCP_29638	MCF10A	CLK2 inihibitor
0.561256	0.00657275	22	BI 78D3	-5817	MAPK8	10uM	6h	LINCSCP_22587	HEPG2	JNK inhibitor
0.561251	0.00657337	22	WZ3105	-5970	CLK2|CSNK1E|FLT3|ULK1	1.11uM	24h	LINCSCP_111267	HEPG2	CLK2 inihibitor
0.56112	0.0065887	22	MLN 2238	-4944	PSMB1	10uM	6h	LINCSCP_10630	AGS	Proteasome inhibitor
0.561007	0.006602	22	CHEMBL436817	-6200	NA	40uM	6h	LINCSCP_25026	HT115	Kinase inhibitor
0.560931	0.00661084	22	179324-69-7	-6281	ADRM1|PSMA1|PSMA2|PSMA3|PSMA4|PSMA5|PSMA6|PSMA7|PSMA8|PSMB1|PSMB10|PSMB11|PSMB2|PSMB3|PSMB4|PSMB5|PSMB6|PSMB7|PSMB8|PSMB9|PSMC1|PSMC2|PSMC3|PSMC4|PSMC5|PSMC6|PSMD1|PSMD11|PSMD12|PSMD13|PSMD14|PSMD2|PSMD3|PSMD4|PSMD6|PSMD7|PSMD8|SEM1	20uM	24h	LINCSCP_76770	A375	NFkB pathway inhibitor|Proteasome inhibitor
0.560925	0.00661155	22	MLN-8054	-1066	AURKA	0.37uM	24h	LINCSCP_70461	A375	Aurora kinase inhibitor|Mitotic inhibitor|Protein kinase inhibitor
0.560922	0.00661194	22	pyrvinium-pamoate	NA	AR	10uM	6h	LINCSCP_1062	A375	NA
0.560812	0.0066249	22	Radicicol	-43303	NA	1.11uM	24h	LINCSCP_86024	BT20	HSP inhibitor
0.560804	0.00662586	22	PIK 90	-6697	NA	10uM	6h	LINCSCP_57242	VCAP	PI3K inhibitor
0.560797	0.00662663	22	Cabazitaxel	-46002	NA	0.04uM	24h	LINCSCP_74781	A375	NA
0.560792	0.00662724	22	BRD-A49848186	-36420	NA	10uM	6h	LINCSCP_34177	7	NA
0.560709	0.006637	22	Cycloheximide	-2791	RPL3	10uM	24h	LINCSCP_13033	FIBRNPC	Protein synthesis inhibitor
0.560689	0.00663935	22	179324-69-7	-6281	ADRM1|PSMA1|PSMA2|PSMA3|PSMA4|PSMA5|PSMA6|PSMA7|PSMA8|PSMB1|PSMB10|PSMB11|PSMB2|PSMB3|PSMB4|PSMB5|PSMB6|PSMB7|PSMB8|PSMB9|PSMC1|PSMC2|PSMC3|PSMC4|PSMC5|PSMC6|PSMD1|PSMD11|PSMD12|PSMD13|PSMD14|PSMD2|PSMD3|PSMD4|PSMD6|PSMD7|PSMD8|SEM1	20uM	24h	LINCSCP_101543	HELA	NFkB pathway inhibitor|Proteasome inhibitor
0.560681	0.00664036	22	STK219801	-43281	NA	20uM	6h	LINCSCP_13560	H1299	Histone acetyltransferase inhibitor
0.560666	0.00664212	22	Phenazopyridine	-3705	SCN10A|SCN11A|SCN1A|SCN2A|SCN3A|SCN4A|SCN5A|SCN7A|SCN8A|SCN9A	10uM	24h	LINCSCP_44251	PC3	Local anesthetic
0.560663	0.00664244	22	Neratinib	-42778	EGFR|ERBB2|ERBB4	3.33uM	3h	LINCSCP_163134	SKBR3	EGFR inhibitor
0.560648	0.0066442	22	1228746-78-8	-1533	NPC1L1	10uM	6h	LINCSCP_2542	A375	Cholesterol inhibitor|Niemann-Pick C1-like 1 protein antagonist
0.560645	0.00664459	22	Tozasertib	-1021	ABL1|AURKA|AURKB|AURKC|BCR|FLT3|JAK2	0.12uM	24h	LINCSCP_81038	A549	Aurora kinase inhibitor|Bcr-Abl kinase inhibitor|FLT3 inhibitor|JAK inhibitor
0.560571	0.00665329	22	MG-132	-1107	PSMB1	20uM	24h	LINCSCP_170932	YAPC	Proteasome inhibitor
0.560564	0.00665413	22	MG-132	-1107	PSMB1	20uM	24h	LINCSCP_155896	PC3	Proteasome inhibitor
0.56054	0.00665699	22	179324-69-7	-6281	ADRM1|PSMA1|PSMA2|PSMA3|PSMA4|PSMA5|PSMA6|PSMA7|PSMA8|PSMB1|PSMB10|PSMB11|PSMB2|PSMB3|PSMB4|PSMB5|PSMB6|PSMB7|PSMB8|PSMB9|PSMC1|PSMC2|PSMC3|PSMC4|PSMC5|PSMC6|PSMD1|PSMD11|PSMD12|PSMD13|PSMD14|PSMD2|PSMD3|PSMD4|PSMD6|PSMD7|PSMD8|SEM1	20uM	24h	LINCSCP_170045	YAPC	NFkB pathway inhibitor|Proteasome inhibitor
0.560535	0.00665752	22	GSK 1059615	-42799	PIK3CA|PIK3CB|PIK3CD|PIK3CG	1.11uM	24h	LINCSCP_81096	A549	PI3K inhibitor
0.560533	0.00665779	22	GSK-J2	-44940	NA	0.37uM	24h	LINCSCP_148046	NPC.CAS9	NA
0.560492	0.00666268	22	MG-132	-1107	PSMB1	20uM	24h	LINCSCP_175509	YAPC	Proteasome inhibitor
0.560464	0.00666597	22	Piplartine	-42914	NA	10uM	6h	LINCSCP_55472	U937	Glutathione transferase inhibitor
0.560437	0.00666919	22	BRD-A24396574-001-01-5	-5006	NA	10uM	24h	LINCSCP_145412	MDAMB231	Anti-inflammatory agent|Antioxidant|HSP inhibitor|NFkB pathway inhibitor|Topoisomerase inhibitor
0.560412	0.00667207	22	Sirolimus	-42783	FKBP1A|MTOR	10uM	24h	LINCSCP_148765	NPC	MTOR inhibitor
0.560404	0.0066731	22	179324-69-7	-6281	ADRM1|PSMA1|PSMA2|PSMA3|PSMA4|PSMA5|PSMA6|PSMA7|PSMA8|PSMB1|PSMB10|PSMB11|PSMB2|PSMB3|PSMB4|PSMB5|PSMB6|PSMB7|PSMB8|PSMB9|PSMC1|PSMC2|PSMC3|PSMC4|PSMC5|PSMC6|PSMD1|PSMD11|PSMD12|PSMD13|PSMD14|PSMD2|PSMD3|PSMD4|PSMD6|PSMD7|PSMD8|SEM1	20uM	24h	LINCSCP_173630	YAPC	NFkB pathway inhibitor|Proteasome inhibitor
0.560386	0.00667519	22	179324-69-7	-6281	ADRM1|PSMA1|PSMA2|PSMA3|PSMA4|PSMA5|PSMA6|PSMA7|PSMA8|PSMB1|PSMB10|PSMB11|PSMB2|PSMB3|PSMB4|PSMB5|PSMB6|PSMB7|PSMB8|PSMB9|PSMC1|PSMC2|PSMC3|PSMC4|PSMC5|PSMC6|PSMD1|PSMD11|PSMD12|PSMD13|PSMD14|PSMD2|PSMD3|PSMD4|PSMD6|PSMD7|PSMD8|SEM1	20uM	24h	LINCSCP_173547	YAPC	NFkB pathway inhibitor|Proteasome inhibitor
0.560354	0.00667898	22	CHEMBL552425	-1003	DDR1	1uM	6h	LINCSCP_29720	MCF10A	Ephrin inhibitor
0.560335	0.00668121	22	179324-69-7	-6281	ADRM1|PSMA1|PSMA2|PSMA3|PSMA4|PSMA5|PSMA6|PSMA7|PSMA8|PSMB1|PSMB10|PSMB11|PSMB2|PSMB3|PSMB4|PSMB5|PSMB6|PSMB7|PSMB8|PSMB9|PSMC1|PSMC2|PSMC3|PSMC4|PSMC5|PSMC6|PSMD1|PSMD11|PSMD12|PSMD13|PSMD14|PSMD2|PSMD3|PSMD4|PSMD6|PSMD7|PSMD8|SEM1	20uM	24h	LINCSCP_154562	PC3	NFkB pathway inhibitor|Proteasome inhibitor
0.560301	0.00668524	22	MG-132	-1107	PSMB1	20uM	24h	LINCSCP_155804	PC3	Proteasome inhibitor
0.560144	0.00670394	22	179324-69-7	-6281	ADRM1|PSMA1|PSMA2|PSMA3|PSMA4|PSMA5|PSMA6|PSMA7|PSMA8|PSMB1|PSMB10|PSMB11|PSMB2|PSMB3|PSMB4|PSMB5|PSMB6|PSMB7|PSMB8|PSMB9|PSMC1|PSMC2|PSMC3|PSMC4|PSMC5|PSMC6|PSMD1|PSMD11|PSMD12|PSMD13|PSMD14|PSMD2|PSMD3|PSMD4|PSMD6|PSMD7|PSMD8|SEM1	20uM	24h	LINCSCP_171481	YAPC	NFkB pathway inhibitor|Proteasome inhibitor
0.560131	0.00670543	22	13-Hydroxy-8,14,19-trimethoxy-4,10,12,16-tetramethyl-3,20,22-trioxo-2-azabicyclo[16.3.1]docosa-1(21),4,6,10,18-pentaen-9-yl carbamate	-42815	HSP90AA1	10uM	24h	LINCSCP_67953	PC3	HSP inhibitor
0.560113	0.0067076	22	MG-132	-1107	PSMB1	20uM	24h	LINCSCP_170127	YAPC	Proteasome inhibitor
0.560105	0.00670855	22	179324-69-7	-6281	ADRM1|PSMA1|PSMA2|PSMA3|PSMA4|PSMA5|PSMA6|PSMA7|PSMA8|PSMB1|PSMB10|PSMB11|PSMB2|PSMB3|PSMB4|PSMB5|PSMB6|PSMB7|PSMB8|PSMB9|PSMC1|PSMC2|PSMC3|PSMC4|PSMC5|PSMC6|PSMD1|PSMD11|PSMD12|PSMD13|PSMD14|PSMD2|PSMD3|PSMD4|PSMD6|PSMD7|PSMD8|SEM1	20uM	24h	LINCSCP_127684	HT29	NFkB pathway inhibitor|Proteasome inhibitor
0.560069	0.00671287	22	DOCETAXEL	-45649	NA	0.12uM	24h	LINCSCP_74732	A375	NA
0.56003	0.00671751	22	179324-69-7	-6281	ADRM1|PSMA1|PSMA2|PSMA3|PSMA4|PSMA5|PSMA6|PSMA7|PSMA8|PSMB1|PSMB10|PSMB11|PSMB2|PSMB3|PSMB4|PSMB5|PSMB6|PSMB7|PSMB8|PSMB9|PSMC1|PSMC2|PSMC3|PSMC4|PSMC5|PSMC6|PSMD1|PSMD11|PSMD12|PSMD13|PSMD14|PSMD2|PSMD3|PSMD4|PSMD6|PSMD7|PSMD8|SEM1	20uM	24h	LINCSCP_157074	PC3	NFkB pathway inhibitor|Proteasome inhibitor
0.560007	0.00672024	22	NVP-AUY922	-1162	HSP90AA1|HSP90AB1	10uM	6h	LINCSCP_25762	HT29	HSP inhibitor
0.560005	0.00672043	22	MLS000038106	-4068	NA	10uM	6h	LINCSCP_9367	A549	NA
0.560001	0.00672097	22	MG-132	-1107	PSMB1	20uM	24h	LINCSCP_118957	HT29	Proteasome inhibitor
0.560001	0.00672099	22	MG-132	-1107	PSMB1	20uM	24h	LINCSCP_122819	HT29	Proteasome inhibitor
0.559963	0.00672548	22	13-Hydroxy-8,14,19-trimethoxy-4,10,12,16-tetramethyl-3,20,22-trioxo-2-azabicyclo[16.3.1]docosa-1(21),4,6,10,18-pentaen-9-yl carbamate	-42815	HSP90AA1	0.12uM	24h	LINCSCP_254857	7	HSP inhibitor
0.559908	0.00673202	22	Arachidonyl Trifluoromethylketone	-43275	PLA2G4A	80uM	6h	LINCSCP_39725	MDST8	Cytosolic phospholipase inhibitor
0.559875	0.00673596	22	MG-132	-1107	PSMB1	20uM	24h	LINCSCP_125336	HT29	Proteasome inhibitor
0.559862	0.00673755	22	STK219801	-43281	NA	20uM	24h	LINCSCP_782	A375	Histone acetyltransferase inhibitor
0.55978	0.00674735	22	Tivantinib	-1131	MET	0.12uM	24h	LINCSCP_69700	A375	Tyrosine kinase inhibitor
0.559743	0.00675174	22	179324-69-7	-6281	ADRM1|PSMA1|PSMA2|PSMA3|PSMA4|PSMA5|PSMA6|PSMA7|PSMA8|PSMB1|PSMB10|PSMB11|PSMB2|PSMB3|PSMB4|PSMB5|PSMB6|PSMB7|PSMB8|PSMB9|PSMC1|PSMC2|PSMC3|PSMC4|PSMC5|PSMC6|PSMD1|PSMD11|PSMD12|PSMD13|PSMD14|PSMD2|PSMD3|PSMD4|PSMD6|PSMD7|PSMD8|SEM1	20uM	24h	LINCSCP_118783	HT29	NFkB pathway inhibitor|Proteasome inhibitor
0.55973	0.00675333	22	Oxindole I	-42977	KDR	10uM	6h	LINCSCP_22938	HEPG2	VEGFR inhibitor
0.559701	0.00675676	22	179324-69-7	-6281	ADRM1|PSMA1|PSMA2|PSMA3|PSMA4|PSMA5|PSMA6|PSMA7|PSMA8|PSMB1|PSMB10|PSMB11|PSMB2|PSMB3|PSMB4|PSMB5|PSMB6|PSMB7|PSMB8|PSMB9|PSMC1|PSMC2|PSMC3|PSMC4|PSMC5|PSMC6|PSMD1|PSMD11|PSMD12|PSMD13|PSMD14|PSMD2|PSMD3|PSMD4|PSMD6|PSMD7|PSMD8|SEM1	20uM	24h	LINCSCP_101268	HELA	NFkB pathway inhibitor|Proteasome inhibitor
0.559694	0.00675762	22	179324-69-7	-6281	ADRM1|PSMA1|PSMA2|PSMA3|PSMA4|PSMA5|PSMA6|PSMA7|PSMA8|PSMB1|PSMB10|PSMB11|PSMB2|PSMB3|PSMB4|PSMB5|PSMB6|PSMB7|PSMB8|PSMB9|PSMC1|PSMC2|PSMC3|PSMC4|PSMC5|PSMC6|PSMD1|PSMD11|PSMD12|PSMD13|PSMD14|PSMD2|PSMD3|PSMD4|PSMD6|PSMD7|PSMD8|SEM1	20uM	24h	LINCSCP_125525	HT29	NFkB pathway inhibitor|Proteasome inhibitor
0.55967	0.00676056	22	Thiostrepton	-43142	FOXM1	10uM	6h	LINCSCP_22462	HEPG2	FOXM1 inhibitor|Protein synthesis inhibitor
0.559558	0.00677397	22	Geldanamycin	-42789	HSP90AA1	10uM	24h	LINCSCP_13149	FIBRNPC	HSP inhibitor
0.559548	0.0067751	22	TL_HRAS26	-2013	NA	0.04uM	24h	LINCSCP_20911	HCC515	NA
0.559531	0.00677717	22	179324-69-7	-6281	ADRM1|PSMA1|PSMA2|PSMA3|PSMA4|PSMA5|PSMA6|PSMA7|PSMA8|PSMB1|PSMB10|PSMB11|PSMB2|PSMB3|PSMB4|PSMB5|PSMB6|PSMB7|PSMB8|PSMB9|PSMC1|PSMC2|PSMC3|PSMC4|PSMC5|PSMC6|PSMD1|PSMD11|PSMD12|PSMD13|PSMD14|PSMD2|PSMD3|PSMD4|PSMD6|PSMD7|PSMD8|SEM1	20uM	24h	LINCSCP_166445	YAPC	NFkB pathway inhibitor|Proteasome inhibitor
0.559401	0.00679284	22	Cucurbitacin I	-42825	JAK2|STAT3	10uM	24h	LINCSCP_28708	HUH7	JAK inhibitor|Lipocortin synthesis stimulant|STAT inhibitor
0.559387	0.00679451	22	179324-69-7	-6281	ADRM1|PSMA1|PSMA2|PSMA3|PSMA4|PSMA5|PSMA6|PSMA7|PSMA8|PSMB1|PSMB10|PSMB11|PSMB2|PSMB3|PSMB4|PSMB5|PSMB6|PSMB7|PSMB8|PSMB9|PSMC1|PSMC2|PSMC3|PSMC4|PSMC5|PSMC6|PSMD1|PSMD11|PSMD12|PSMD13|PSMD14|PSMD2|PSMD3|PSMD4|PSMD6|PSMD7|PSMD8|SEM1	20uM	24h	LINCSCP_125968	HT29	NFkB pathway inhibitor|Proteasome inhibitor
0.559353	0.00679857	22	MG-132	-1107	PSMB1	20uM	24h	LINCSCP_119587	HT29	Proteasome inhibitor
0.559309	0.00680391	22	MG-132	-1107	PSMB1	20uM	24h	LINCSCP_101442	HELA	Proteasome inhibitor
0.559262	0.00680953	22	MLS002264470	-2091	NA	10uM	6h	LINCSCP_19683	HCC515	NA
0.559257	0.00681013	22	BRD-K95786246	-14303	NA	10uM	24h	LINCSCP_263297	NPC	NA
0.559207	0.0068162	22	Withaferin A	-6685	IKBKB|NAMPT	10uM	3h	LINCSCP_86292	BT20	IKK inhibitor
0.559187	0.0068186	22	BRD-K43776433	-11100	NA	10uM	24h	LINCSCP_9037	A549	NA
0.559065	0.00683323	22	RG7388	-45958	NA	1.11uM	24h	LINCSCP_140659	7	NA
0.559058	0.00683413	22	Teniposide	-1483	TOP2A	3uM	6h	LINCSCP_36047	7	Topoisomerase inhibitor
0.559049	0.0068352	22	MG-132	-1107	PSMB1	20uM	24h	LINCSCP_101802	HELA	Proteasome inhibitor
0.559044	0.00683583	22	179324-69-7	-6281	ADRM1|PSMA1|PSMA2|PSMA3|PSMA4|PSMA5|PSMA6|PSMA7|PSMA8|PSMB1|PSMB10|PSMB11|PSMB2|PSMB3|PSMB4|PSMB5|PSMB6|PSMB7|PSMB8|PSMB9|PSMC1|PSMC2|PSMC3|PSMC4|PSMC5|PSMC6|PSMD1|PSMD11|PSMD12|PSMD13|PSMD14|PSMD2|PSMD3|PSMD4|PSMD6|PSMD7|PSMD8|SEM1	0.5uM	6h	LINCSCP_10233	A549	NFkB pathway inhibitor|Proteasome inhibitor
0.559021	0.00683862	22	MLS001033149	-6634	NA	10uM	6h	LINCSCP_16675	HA1E	NA
0.558993	0.00684203	22	3,5-Bis(4-methylbenzylidene)piperidin-4-one	-42949	SENP2|USP1|USP2|USP7	10uM	24h	LINCSCP_19397	HCC515	Ubiquitin specific protease inhibitor
0.558968	0.00684507	22	13-Hydroxy-8,14,19-trimethoxy-4,10,12,16-tetramethyl-3,20,22-trioxo-2-azabicyclo[16.3.1]docosa-1(21),4,6,10,18-pentaen-9-yl carbamate	-42815	HSP90AA1	10uM	24h	LINCSCP_68026	PC3	HSP inhibitor
0.558912	0.00685185	22	Tanespimycin	-43238	HSP90AA1|HSP90AB1	0.5uM	6h	LINCSCP_19595	HCC515	HSP inhibitor
0.558812	0.00686396	22	179324-69-7	-6281	ADRM1|PSMA1|PSMA2|PSMA3|PSMA4|PSMA5|PSMA6|PSMA7|PSMA8|PSMB1|PSMB10|PSMB11|PSMB2|PSMB3|PSMB4|PSMB5|PSMB6|PSMB7|PSMB8|PSMB9|PSMC1|PSMC2|PSMC3|PSMC4|PSMC5|PSMC6|PSMD1|PSMD11|PSMD12|PSMD13|PSMD14|PSMD2|PSMD3|PSMD4|PSMD6|PSMD7|PSMD8|SEM1	20uM	24h	LINCSCP_123814	HT29	NFkB pathway inhibitor|Proteasome inhibitor
0.558742	0.00687244	22	CHEMBL436817	-6200	NA	40uM	6h	LINCSCP_53541	SNGM	Kinase inhibitor
0.558733	0.00687353	22	Cercosporin	-1808	NA	10uM	6h	LINCSCP_457	A375	Photoactivated toxin
0.558727	0.00687421	22	AC1NWALF	-1930	ATP1A1	10uM	24h	LINCSCP_175736	YAPC	ATPase inhibitor
0.558703	0.0068771	22	Ifosfamide	-5118	CYP2A6|CYP2B6|CYP2C18|CYP2C19|CYP2C8|CYP2C9|CYP3A4|CYP3A5|CYP3A7|PTGS1	20uM	24h	LINCSCP_212427	HA1E	DNA alkylating agent
0.558663	0.00688205	22	179324-69-7	-6281	ADRM1|PSMA1|PSMA2|PSMA3|PSMA4|PSMA5|PSMA6|PSMA7|PSMA8|PSMB1|PSMB10|PSMB11|PSMB2|PSMB3|PSMB4|PSMB5|PSMB6|PSMB7|PSMB8|PSMB9|PSMC1|PSMC2|PSMC3|PSMC4|PSMC5|PSMC6|PSMD1|PSMD11|PSMD12|PSMD13|PSMD14|PSMD2|PSMD3|PSMD4|PSMD6|PSMD7|PSMD8|SEM1	20uM	24h	LINCSCP_102709	HELA	NFkB pathway inhibitor|Proteasome inhibitor
0.558604	0.00688912	22	Blonanserin (Lonasen)	-45717	NA	3.33uM	24h	LINCSCP_117964	HT29	NA
0.558601	0.00688953	22	Alvespimycin	-43241	HSP90AA1	10uM	6h	LINCSCP_47035	PC3	HSP inhibitor
0.558593	0.00689052	22	BRD-K51620275	-11586	NA	5uM	24h	LINCSCP_27542	HT29	NA
0.558567	0.00689372	22	Withaferin A	-6685	IKBKB|NAMPT	1uM	6h	LINCSCP_35845	7	IKK inhibitor
0.55855	0.00689579	22	ML162	-1493	NA	10uM	6h	LINCSCP_40156	NCIH508	NA
0.558527	0.00689859	22	3,5-Bis(4-methylbenzylidene)piperidin-4-one	-42949	SENP2|USP1|USP2|USP7	10uM	6h	LINCSCP_54638	SW948	Ubiquitin specific protease inhibitor
0.558525	0.00689875	22	L-Sulforaphane	-4919	NFE2L2	10uM	6h	LINCSCP_233399	HT29	Anticancer agent|Aryl hydrocarbon receptor antagonist
0.55851	0.00690056	22	Pifithrin MU	-4188	HSPA1A|TP53	10uM	6h	LINCSCP_12883	DV90	HSP inhibitor
0.55847	0.00690547	22	179324-69-7	-6281	ADRM1|PSMA1|PSMA2|PSMA3|PSMA4|PSMA5|PSMA6|PSMA7|PSMA8|PSMB1|PSMB10|PSMB11|PSMB2|PSMB3|PSMB4|PSMB5|PSMB6|PSMB7|PSMB8|PSMB9|PSMC1|PSMC2|PSMC3|PSMC4|PSMC5|PSMC6|PSMD1|PSMD11|PSMD12|PSMD13|PSMD14|PSMD2|PSMD3|PSMD4|PSMD6|PSMD7|PSMD8|SEM1	20uM	24h	LINCSCP_118335	HT29	NFkB pathway inhibitor|Proteasome inhibitor
0.558396	0.00691453	22	AZD-8055	-1007	MTOR	0.12uM	3h	LINCSCP_163836	SKBR3	MTOR inhibitor
0.558388	0.00691554	22	179324-69-7	-6281	ADRM1|PSMA1|PSMA2|PSMA3|PSMA4|PSMA5|PSMA6|PSMA7|PSMA8|PSMB1|PSMB10|PSMB11|PSMB2|PSMB3|PSMB4|PSMB5|PSMB6|PSMB7|PSMB8|PSMB9|PSMC1|PSMC2|PSMC3|PSMC4|PSMC5|PSMC6|PSMD1|PSMD11|PSMD12|PSMD13|PSMD14|PSMD2|PSMD3|PSMD4|PSMD6|PSMD7|PSMD8|SEM1	20uM	24h	LINCSCP_101905	HELA	NFkB pathway inhibitor|Proteasome inhibitor
0.558377	0.00691687	22	MG-132	-1107	PSMB1	20uM	24h	LINCSCP_161918	PC3	Proteasome inhibitor
0.558354	0.00691967	22	Carfilzomib (PR-171)	-45547	ADRM1|PSMA1|PSMA2|PSMA3|PSMA4|PSMA5|PSMA6|PSMA7|PSMA8|PSMB1|PSMB10|PSMB11|PSMB2|PSMB3|PSMB4|PSMB5|PSMB6|PSMB7|PSMB8|PSMB9|PSMC1|PSMC2|PSMC3|PSMC4|PSMC5|PSMC6|PSMD1|PSMD11|PSMD12|PSMD13|PSMD14|PSMD2|PSMD3|PSMD4|PSMD6|PSMD7|PSMD8|SEM1	0.37uM	24h	LINCSCP_169881	YAPC	NA
0.558351	0.00692001	22	4,11-Diethyl-4,9-dihydroxy-1H-pyrano[3',4':6,7]indolizino[1,2-b]quinoline-3,14(4H,12H)-dione	-6189	1	3uM	6h	LINCSCP_35764	7	Topoisomerase inhibitor
0.558316	0.00692423	22	MG-132	-1107	PSMB1	20uM	24h	LINCSCP_169138	YAPC	Proteasome inhibitor
0.558295	0.00692686	22	MG-132	-1107	PSMB1	20uM	24h	LINCSCP_125424	HT29	Proteasome inhibitor
0.558293	0.00692712	22	SMR001317659	-2094	NA	0.5uM	24h	LINCSCP_636	A375	NA
0.558271	0.00692983	22	NVP-AUY922	-1162	HSP90AA1|HSP90AB1	10uM	24h	LINCSCP_51841	SKBR3	HSP inhibitor
0.558254	0.00693184	22	179324-69-7	-6281	ADRM1|PSMA1|PSMA2|PSMA3|PSMA4|PSMA5|PSMA6|PSMA7|PSMA8|PSMB1|PSMB10|PSMB11|PSMB2|PSMB3|PSMB4|PSMB5|PSMB6|PSMB7|PSMB8|PSMB9|PSMC1|PSMC2|PSMC3|PSMC4|PSMC5|PSMC6|PSMD1|PSMD11|PSMD12|PSMD13|PSMD14|PSMD2|PSMD3|PSMD4|PSMD6|PSMD7|PSMD8|SEM1	20uM	24h	LINCSCP_169324	YAPC	NFkB pathway inhibitor|Proteasome inhibitor
0.558252	0.00693212	22	PF431396	-1116	NA	3.33uM	3h	LINCSCP_163218	SKBR3	Focal adhesion kinase inhibitor
0.558084	0.00695266	22	179324-69-7	-6281	ADRM1|PSMA1|PSMA2|PSMA3|PSMA4|PSMA5|PSMA6|PSMA7|PSMA8|PSMB1|PSMB10|PSMB11|PSMB2|PSMB3|PSMB4|PSMB5|PSMB6|PSMB7|PSMB8|PSMB9|PSMC1|PSMC2|PSMC3|PSMC4|PSMC5|PSMC6|PSMD1|PSMD11|PSMD12|PSMD13|PSMD14|PSMD2|PSMD3|PSMD4|PSMD6|PSMD7|PSMD8|SEM1	20uM	24h	LINCSCP_173267	YAPC	NFkB pathway inhibitor|Proteasome inhibitor
0.558071	0.00695426	22	SCHEMBL16980224	-1092	AURKA	0.37uM	24h	LINCSCP_87249	CD34	Aurora kinase inhibitor
0.55806	0.00695561	22	AMSACRINE	-45972	NA	1.11uM	24h	LINCSCP_142483	7	NA
0.558029	0.00695939	22	PD-0325901	-1101	MAP2K1|MAP2K2	10uM	24h	LINCSCP_83980	ASC.C	MEK inhibitor|MAP kinase inhibitor|Protein kinase inhibitor
0.558023	0.00696019	22	MG-132	-1107	PSMB1	20uM	24h	LINCSCP_157959	PC3	Proteasome inhibitor
0.558021	0.00696043	22	Niclosamide	-2787	STAT3	10uM	6h	LINCSCP_53170	SKM1	DNA replication inhibitor|STAT inhibitor
0.557917	0.00697319	22	179324-69-7	-6281	ADRM1|PSMA1|PSMA2|PSMA3|PSMA4|PSMA5|PSMA6|PSMA7|PSMA8|PSMB1|PSMB10|PSMB11|PSMB2|PSMB3|PSMB4|PSMB5|PSMB6|PSMB7|PSMB8|PSMB9|PSMC1|PSMC2|PSMC3|PSMC4|PSMC5|PSMC6|PSMD1|PSMD11|PSMD12|PSMD13|PSMD14|PSMD2|PSMD3|PSMD4|PSMD6|PSMD7|PSMD8|SEM1	20uM	24h	LINCSCP_118424	HT29	NFkB pathway inhibitor|Proteasome inhibitor
0.557909	0.0069742	22	Alvelestat	-45793	NA	3.33uM	24h	LINCSCP_104262	HELA	NA
0.557882	0.00697752	22	MLS-0208612.0001	-3196	NA	10uM	6h	LINCSCP_20008	HCC515	NA
0.557877	0.00697805	22	CHEMBL1561166	-1244	NA	10uM	24h	LINCSCP_269049	PC3	NA
0.557851	0.00698134	22	MLS000094939	-3353	NA	10uM	6h	LINCSCP_26022	HT29	NA
0.557841	0.00698255	22	SCHEMBL16226502	-43056	HSP90AA1	0.01uM	6h	LINCSCP_9302	A549	HSP inhibitor
0.557827	0.00698425	22	BRD-K00541818	-45799	NA	3.33uM	24h	LINCSCP_122903	HT29	NA
0.557825	0.00698446	22	N-(4-Bromophenyl)-2-{[5-(2-chlorophenyl)-4-phenyl-4H-1,2,4-triazol-3-yl]sulfanyl}acetamide	-4520	NA	10uM	6h	LINCSCP_46936	PC3	NA
0.557821	0.00698499	22	Parthenolide	-43090	NA	10uM	6h	LINCSCP_55557	U937	NFkB pathway inhibitor
0.557768	0.00699146	22	AV-412 (free base)	-45753	NA	10uM	24h	LINCSCP_154805	PC3	NA
0.557753	0.00699331	22	MG-132	-1107	PSMB1	20uM	24h	LINCSCP_169136	YAPC	Proteasome inhibitor
0.557742	0.00699471	22	13-Hydroxy-8,14,19-trimethoxy-4,10,12,16-tetramethyl-3,20,22-trioxo-2-azabicyclo[16.3.1]docosa-1(21),4,6,10,18-pentaen-9-yl carbamate	-42815	HSP90AA1	0.12uM	3h	LINCSCP_163437	SKBR3	HSP inhibitor
0.557733	0.00699578	22	179324-69-7	-6281	ADRM1|PSMA1|PSMA2|PSMA3|PSMA4|PSMA5|PSMA6|PSMA7|PSMA8|PSMB1|PSMB10|PSMB11|PSMB2|PSMB3|PSMB4|PSMB5|PSMB6|PSMB7|PSMB8|PSMB9|PSMC1|PSMC2|PSMC3|PSMC4|PSMC5|PSMC6|PSMD1|PSMD11|PSMD12|PSMD13|PSMD14|PSMD2|PSMD3|PSMD4|PSMD6|PSMD7|PSMD8|SEM1	20uM	24h	LINCSCP_125970	HT29	NFkB pathway inhibitor|Proteasome inhibitor
0.557663	0.0070044	22	ML175	-3291	NA	10uM	6h	LINCSCP_15884	HA1E	NA
0.557651	0.00700588	22	Carfilzomib (PR-171)	-45547	ADRM1|PSMA1|PSMA2|PSMA3|PSMA4|PSMA5|PSMA6|PSMA7|PSMA8|PSMB1|PSMB10|PSMB11|PSMB2|PSMB3|PSMB4|PSMB5|PSMB6|PSMB7|PSMB8|PSMB9|PSMC1|PSMC2|PSMC3|PSMC4|PSMC5|PSMC6|PSMD1|PSMD11|PSMD12|PSMD13|PSMD14|PSMD2|PSMD3|PSMD4|PSMD6|PSMD7|PSMD8|SEM1	0.37uM	24h	LINCSCP_156279	PC3	NA
0.557628	0.00700875	22	MLS002264466	-3995	NA	10uM	6h	LINCSCP_45857	PC3	NA
0.557596	0.00701269	22	MG-132	-1107	PSMB1	20uM	24h	LINCSCP_157244	PC3	Proteasome inhibitor
0.55753	0.00702087	22	79966-13-5	-6665	NA	10uM	6h	LINCSCP_51220	RMUGS	NA
0.557525	0.00702146	22	QL47	-6019	BMX|BTK	0.12uM	3h	LINCSCP_145961	MDAMB231	BTK inhibitor|Cytoplasmic tyrosine protein kinase BMX inhibitor
0.557466	0.00702874	22	AC1L1IKY	-5389	NA	0.12uM	24h	LINCSCP_139576	7	Bacterial cell wall synthesis inhibitor
0.557413	0.00703531	22	MLS002264451	-2624	NA	10uM	6h	LINCSCP_19865	HCC515	NA
0.557388	0.00703845	22	179324-69-7	-6281	ADRM1|PSMA1|PSMA2|PSMA3|PSMA4|PSMA5|PSMA6|PSMA7|PSMA8|PSMB1|PSMB10|PSMB11|PSMB2|PSMB3|PSMB4|PSMB5|PSMB6|PSMB7|PSMB8|PSMB9|PSMC1|PSMC2|PSMC3|PSMC4|PSMC5|PSMC6|PSMD1|PSMD11|PSMD12|PSMD13|PSMD14|PSMD2|PSMD3|PSMD4|PSMD6|PSMD7|PSMD8|SEM1	20uM	24h	LINCSCP_167527	YAPC	NFkB pathway inhibitor|Proteasome inhibitor
0.557381	0.00703928	22	179324-69-7	-6281	ADRM1|PSMA1|PSMA2|PSMA3|PSMA4|PSMA5|PSMA6|PSMA7|PSMA8|PSMB1|PSMB10|PSMB11|PSMB2|PSMB3|PSMB4|PSMB5|PSMB6|PSMB7|PSMB8|PSMB9|PSMC1|PSMC2|PSMC3|PSMC4|PSMC5|PSMC6|PSMD1|PSMD11|PSMD12|PSMD13|PSMD14|PSMD2|PSMD3|PSMD4|PSMD6|PSMD7|PSMD8|SEM1	20uM	24h	LINCSCP_127326	HT29	NFkB pathway inhibitor|Proteasome inhibitor
0.557231	0.0070579	22	Narciclasine	-4934	RHOA	10uM	6h	LINCSCP_53430	SKMEL28	Coflilin signaling pathway activator|LIM kinase activator|Rho associated kinase activator
0.557194	0.00706252	22	Diphenyleneiodonium	-3467	NOS2|NOS3	10uM	24h	LINCSCP_33401	7	Nitric oxide synthase inhibitor
0.557132	0.00707017	22	Vorinostat	-3828	HDAC1|HDAC2|HDAC3|HDAC6|HDAC8	10uM	6h	LINCSCP_68235	SKMEL28	HDAC inhibitor
0.557109	0.007073	22	Skiii	-2462	SPHK1	10uM	24h	LINCSCP_44207	PC3	Sphingosine kinase inhibitor
0.557102	0.00707389	22	Tanespimycin	-43238	HSP90AA1|HSP90AB1	0.5uM	24h	LINCSCP_25620	HT29	HSP inhibitor
0.557099	0.00707431	22	Trichostatin A, Streptomyces Sp.	-42814	HDAC1|HDAC10|HDAC3|HDAC4|HDAC6|HDAC7|HDAC8	10uM	24h	LINCSCP_68264	U266	HDAC inhibitor|CDK expression enhancer|ID1 expression inhibitor
0.557061	0.007079	22	179324-69-7	-6281	ADRM1|PSMA1|PSMA2|PSMA3|PSMA4|PSMA5|PSMA6|PSMA7|PSMA8|PSMB1|PSMB10|PSMB11|PSMB2|PSMB3|PSMB4|PSMB5|PSMB6|PSMB7|PSMB8|PSMB9|PSMC1|PSMC2|PSMC3|PSMC4|PSMC5|PSMC6|PSMD1|PSMD11|PSMD12|PSMD13|PSMD14|PSMD2|PSMD3|PSMD4|PSMD6|PSMD7|PSMD8|SEM1	20uM	24h	LINCSCP_123368	HT29	NFkB pathway inhibitor|Proteasome inhibitor
0.557054	0.00707992	22	GSK-2334470	-1222	PDK1|PDPK1	0.12uM	24h	LINCSCP_70624	A375	Pyruvate dehydrogenase kinase inhibitor
0.55698	0.00708911	22	Arachidonyl Trifluoromethylketone	-43275	PLA2G4A	80uM	6h	LINCSCP_40308	NCIH596	Cytosolic phospholipase inhibitor
0.556977	0.0070895	22	MG-132	-1107	PSMB1	20uM	24h	LINCSCP_170842	YAPC	Proteasome inhibitor
0.556965	0.007091	22	13-Hydroxy-8,14,19-trimethoxy-4,10,12,16-tetramethyl-3,20,22-trioxo-2-azabicyclo[16.3.1]docosa-1(21),4,6,10,18-pentaen-9-yl carbamate	-42815	HSP90AA1	0.5uM	24h	LINCSCP_24115	HL60	HSP inhibitor
0.556946	0.0070933	22	CHEMBL2144846	-7225	NA	5uM	6h	LINCSCP_60277	VCAP	NA
0.55694	0.00709411	22	Phorbol Myristate Acetate	-25630	NA	10uM	6h	LINCSCP_55387	U937	PKC activator
0.556897	0.00709938	22	Puromycin	-2788	NA	10uM	6h	LINCSCP_7166	A549	Protein synthesis inhibitor
0.556769	0.00711543	22	13-Hydroxy-8,14,19-trimethoxy-4,10,12,16-tetramethyl-3,20,22-trioxo-2-azabicyclo[16.3.1]docosa-1(21),4,6,10,18-pentaen-9-yl carbamate	-42815	HSP90AA1	10uM	24h	LINCSCP_66479	A375	HSP inhibitor
0.556753	0.00711737	22	Radicicol	-43303	NA	10uM	24h	LINCSCP_69183	A375	HSP inhibitor
0.556751	0.00711763	22	CHEMBL416418	-6211	ASAH1|UGCG	60uM	6h	LINCSCP_54885	THP1	Glucosyltransferase inhibitor
0.556748	0.00711807	22	MG-132	-1107	PSMB1	20uM	24h	LINCSCP_153742	PC3	Proteasome inhibitor
0.55671	0.00712276	22	Salermide	-5123	SIRT1|SIRT2	100uM	6h	LINCSCP_10483	AGS	SIRT inhibitor
0.556705	0.00712343	22	AZD-1152-HQPA	-1067	AURKA|AURKB	0.04uM	24h	LINCSCP_3878	A375	Aurora kinase inhibitor
0.55669	0.00712529	22	MLS000038106	-4068	NA	10uM	6h	LINCSCP_12738	COV644	NA
0.556648	0.00713053	22	MG-132	-1107	PSMB1	20uM	24h	LINCSCP_173355	YAPC	Proteasome inhibitor
0.556638	0.00713174	22	GW843682X	-1014	PLK1|PLK3	1.11uM	24h	LINCSCP_99734	HCC515	PLK inhibitor
0.556622	0.0071338	22	13-Methyl-7-[9-(4,4,5,5,5-pentafluoropentylsulfinyl)nonyl]-6,7,8,9,11,12,14,15,16,17-decahydrocyclopenta[a]phenanthrene-3,17-diol	-1895	ESR1	10uM	24h	LINCSCP_68731	VCAP	Estrogen receptor antagonist
0.556616	0.00713461	22	179324-69-7	-6281	ADRM1|PSMA1|PSMA2|PSMA3|PSMA4|PSMA5|PSMA6|PSMA7|PSMA8|PSMB1|PSMB10|PSMB11|PSMB2|PSMB3|PSMB4|PSMB5|PSMB6|PSMB7|PSMB8|PSMB9|PSMC1|PSMC2|PSMC3|PSMC4|PSMC5|PSMC6|PSMD1|PSMD11|PSMD12|PSMD13|PSMD14|PSMD2|PSMD3|PSMD4|PSMD6|PSMD7|PSMD8|SEM1	20uM	24h	LINCSCP_155636	PC3	NFkB pathway inhibitor|Proteasome inhibitor
0.556576	0.00713954	22	179324-69-7	-6281	ADRM1|PSMA1|PSMA2|PSMA3|PSMA4|PSMA5|PSMA6|PSMA7|PSMA8|PSMB1|PSMB10|PSMB11|PSMB2|PSMB3|PSMB4|PSMB5|PSMB6|PSMB7|PSMB8|PSMB9|PSMC1|PSMC2|PSMC3|PSMC4|PSMC5|PSMC6|PSMD1|PSMD11|PSMD12|PSMD13|PSMD14|PSMD2|PSMD3|PSMD4|PSMD6|PSMD7|PSMD8|SEM1	20uM	24h	LINCSCP_156439	PC3	NFkB pathway inhibitor|Proteasome inhibitor
0.556547	0.00714325	22	MG-132	-1107	PSMB1	20uM	24h	LINCSCP_161288	PC3	Proteasome inhibitor
0.556544	0.00714353	22	13-Hydroxy-8,14,19-trimethoxy-4,10,12,16-tetramethyl-3,20,22-trioxo-2-azabicyclo[16.3.1]docosa-1(21),4,6,10,18-pentaen-9-yl carbamate	-42815	HSP90AA1	10uM	6h	LINCSCP_67894	PC3	HSP inhibitor
0.556486	0.00715087	22	MG-132	-1107	PSMB1	20uM	24h	LINCSCP_162371	PC3	Proteasome inhibitor
0.556417	0.00715947	22	17-DMAG (Alvespimycin) HCl	-46133	NA	1.11uM	24h	LINCSCP_101862	HELA	NA
0.556412	0.00716008	22	179324-69-7	-6281	ADRM1|PSMA1|PSMA2|PSMA3|PSMA4|PSMA5|PSMA6|PSMA7|PSMA8|PSMB1|PSMB10|PSMB11|PSMB2|PSMB3|PSMB4|PSMB5|PSMB6|PSMB7|PSMB8|PSMB9|PSMC1|PSMC2|PSMC3|PSMC4|PSMC5|PSMC6|PSMD1|PSMD11|PSMD12|PSMD13|PSMD14|PSMD2|PSMD3|PSMD4|PSMD6|PSMD7|PSMD8|SEM1	20uM	24h	LINCSCP_157076	PC3	NFkB pathway inhibitor|Proteasome inhibitor
0.556396	0.00716216	22	Sydowinin B	-4927	NA	10uM	6h	LINCSCP_16509	HA1E	NA
0.556387	0.00716328	22	AZ20	-36357	NA	3.33uM	24h	LINCSCP_133926	7	NA
0.556383	0.0071638	22	Radicicol	-43303	NA	0.12uM	3h	LINCSCP_85672	BT20	HSP inhibitor
0.556361	0.00716649	22	Arachidonyl Trifluoromethylketone	-43275	PLA2G4A	80uM	6h	LINCSCP_29304	LOVO	Cytosolic phospholipase inhibitor
0.556254	0.00718006	22	CHEMBL179288	-3648	NA	10uM	6h	LINCSCP_40385	NCIH596	NA
0.556192	0.00718779	22	23979-41-1	-5472	PTGS1|PTGS2	10uM	24h	LINCSCP_47633	PC3	Cyclooxygenase inhibitor
0.556104	0.0071989	22	MLN 2238	-4944	PSMB1	10uM	6h	LINCSCP_53060	SKLU1	Proteasome inhibitor
0.556024	0.00720902	22	Wortmannin	-3947	PIK3CA|PIK3CG|PLK1	0.37uM	24h	LINCSCP_221897	HEPG2	PI3K inhibitor
0.555965	0.00721647	22	Thioridazine	-1863	DRD1|DRD2|DRD3|DRD4|HTR2A|HTR2C	10uM	6h	LINCSCP_223819	HT29	Dopamine receptor antagonist
0.555961	0.00721695	22	CHEMBL1720543	-2670	NA	10uM	6h	LINCSCP_57649	VCAP	NA
0.555914	0.00722289	22	179324-69-7	-6281	ADRM1|PSMA1|PSMA2|PSMA3|PSMA4|PSMA5|PSMA6|PSMA7|PSMA8|PSMB1|PSMB10|PSMB11|PSMB2|PSMB3|PSMB4|PSMB5|PSMB6|PSMB7|PSMB8|PSMB9|PSMC1|PSMC2|PSMC3|PSMC4|PSMC5|PSMC6|PSMD1|PSMD11|PSMD12|PSMD13|PSMD14|PSMD2|PSMD3|PSMD4|PSMD6|PSMD7|PSMD8|SEM1	0.01uM	6h	LINCSCP_12735	COV644	NFkB pathway inhibitor|Proteasome inhibitor
0.555912	0.00722316	22	AC1Q6JJ5	-6192	TOP2A	0.1uM	6h	LINCSCP_36332	7	Topoisomerase inhibitor
0.5559	0.00722463	22	179324-69-7	-6281	ADRM1|PSMA1|PSMA2|PSMA3|PSMA4|PSMA5|PSMA6|PSMA7|PSMA8|PSMB1|PSMB10|PSMB11|PSMB2|PSMB3|PSMB4|PSMB5|PSMB6|PSMB7|PSMB8|PSMB9|PSMC1|PSMC2|PSMC3|PSMC4|PSMC5|PSMC6|PSMD1|PSMD11|PSMD12|PSMD13|PSMD14|PSMD2|PSMD3|PSMD4|PSMD6|PSMD7|PSMD8|SEM1	20uM	24h	LINCSCP_101990	HELA	NFkB pathway inhibitor|Proteasome inhibitor
0.555879	0.00722736	22	WZ 4002	-1085	EGFR|ERBB2	10uM	6h	LINCSCP_59106	VCAP	EGFR inhibitor
0.555866	0.00722899	22	179324-69-7	-6281	ADRM1|PSMA1|PSMA2|PSMA3|PSMA4|PSMA5|PSMA6|PSMA7|PSMA8|PSMB1|PSMB10|PSMB11|PSMB2|PSMB3|PSMB4|PSMB5|PSMB6|PSMB7|PSMB8|PSMB9|PSMC1|PSMC2|PSMC3|PSMC4|PSMC5|PSMC6|PSMD1|PSMD11|PSMD12|PSMD13|PSMD14|PSMD2|PSMD3|PSMD4|PSMD6|PSMD7|PSMD8|SEM1	20uM	24h	LINCSCP_119059	HT29	NFkB pathway inhibitor|Proteasome inhibitor
0.555841	0.00723215	22	MG-132	-1107	PSMB1	20uM	24h	LINCSCP_102075	HELA	Proteasome inhibitor
0.555818	0.00723509	22	AS601245	-1034	MAPK10|MAPK8|MAPK9	10uM	24h	LINCSCP_38903	MDAMB231	JNK inhibitor
0.555802	0.00723708	22	Parthenolide	-43090	NA	10uM	6h	LINCSCP_39894	NCIH1694	NFkB pathway inhibitor
0.555791	0.00723842	22	BIO2_000040	-1946	NA	10uM	24h	LINCSCP_13666	HA1E	Lipid peroxidase inhibitor
0.555659	0.00725525	22	MG-132	-1107	PSMB1	20uM	24h	LINCSCP_171561	YAPC	Proteasome inhibitor
0.555638	0.00725792	22	Oprozomib (ONX 0912)	-45496	NA	10uM	24h	LINCSCP_167342	YAPC	NA
0.555544	0.00726981	22	SMR000075319	-6371	KPNB1	60uM	6h	LINCSCP_50525	PL21	Importin-beta transport receptor inhibitor
0.555465	0.00727987	22	13-Hydroxy-8,14,19-trimethoxy-4,10,12,16-tetramethyl-3,20,22-trioxo-2-azabicyclo[16.3.1]docosa-1(21),4,6,10,18-pentaen-9-yl carbamate	-42815	HSP90AA1	10uM	6h	LINCSCP_211038	HA1E	HSP inhibitor
0.555425	0.00728494	22	1086272	-37176	NA	10uM	6h	LINCSCP_43350	NPC	NA
0.555404	0.00728766	22	AG 14361	-1988	PARP1	10uM	6h	LINCSCP_36072	7	PARP inhibitor
0.55539	0.00728947	22	179324-69-7	-6281	ADRM1|PSMA1|PSMA2|PSMA3|PSMA4|PSMA5|PSMA6|PSMA7|PSMA8|PSMB1|PSMB10|PSMB11|PSMB2|PSMB3|PSMB4|PSMB5|PSMB6|PSMB7|PSMB8|PSMB9|PSMC1|PSMC2|PSMC3|PSMC4|PSMC5|PSMC6|PSMD1|PSMD11|PSMD12|PSMD13|PSMD14|PSMD2|PSMD3|PSMD4|PSMD6|PSMD7|PSMD8|SEM1	20uM	24h	LINCSCP_126246	HT29	NFkB pathway inhibitor|Proteasome inhibitor
0.555377	0.00729106	22	179324-69-7	-6281	ADRM1|PSMA1|PSMA2|PSMA3|PSMA4|PSMA5|PSMA6|PSMA7|PSMA8|PSMB1|PSMB10|PSMB11|PSMB2|PSMB3|PSMB4|PSMB5|PSMB6|PSMB7|PSMB8|PSMB9|PSMC1|PSMC2|PSMC3|PSMC4|PSMC5|PSMC6|PSMD1|PSMD11|PSMD12|PSMD13|PSMD14|PSMD2|PSMD3|PSMD4|PSMD6|PSMD7|PSMD8|SEM1	20uM	24h	LINCSCP_127685	HT29	NFkB pathway inhibitor|Proteasome inhibitor
0.555376	0.00729125	22	Manumycin-A	-43075	FNTA|IKBKB	10uM	24h	LINCSCP_171966	YAPC	Farnesyltransferase inhibitor|NFkB pathway inhibitor
0.55533	0.00729714	22	13-Hydroxy-8,14,19-trimethoxy-4,10,12,16-tetramethyl-3,20,22-trioxo-2-azabicyclo[16.3.1]docosa-1(21),4,6,10,18-pentaen-9-yl carbamate	-42815	HSP90AA1	10uM	6h	LINCSCP_66945	HCC515	HSP inhibitor
0.555319	0.00729853	22	STK219801	-43281	NA	20uM	6h	LINCSCP_53215	SKM1	Histone acetyltransferase inhibitor
0.555292	0.00730195	22	Avrainvillamide-analog-6	-37107	NA	10uM	24h	LINCSCP_17467	HA1E	Nucleophosmin inhibitor
0.555267	0.00730511	22	179324-69-7	-6281	ADRM1|PSMA1|PSMA2|PSMA3|PSMA4|PSMA5|PSMA6|PSMA7|PSMA8|PSMB1|PSMB10|PSMB11|PSMB2|PSMB3|PSMB4|PSMB5|PSMB6|PSMB7|PSMB8|PSMB9|PSMC1|PSMC2|PSMC3|PSMC4|PSMC5|PSMC6|PSMD1|PSMD11|PSMD12|PSMD13|PSMD14|PSMD2|PSMD3|PSMD4|PSMD6|PSMD7|PSMD8|SEM1	20uM	24h	LINCSCP_127411	HT29	NFkB pathway inhibitor|Proteasome inhibitor
0.555227	0.00731025	22	MG-132	-1107	PSMB1	20uM	24h	LINCSCP_155808	PC3	Proteasome inhibitor
0.555196	0.00731424	22	179324-69-7	-6281	ADRM1|PSMA1|PSMA2|PSMA3|PSMA4|PSMA5|PSMA6|PSMA7|PSMA8|PSMB1|PSMB10|PSMB11|PSMB2|PSMB3|PSMB4|PSMB5|PSMB6|PSMB7|PSMB8|PSMB9|PSMC1|PSMC2|PSMC3|PSMC4|PSMC5|PSMC6|PSMD1|PSMD11|PSMD12|PSMD13|PSMD14|PSMD2|PSMD3|PSMD4|PSMD6|PSMD7|PSMD8|SEM1	20uM	24h	LINCSCP_160397	PC3	NFkB pathway inhibitor|Proteasome inhibitor
0.555182	0.00731599	22	MLS002264466	-3995	NA	10uM	6h	LINCSCP_16073	HA1E	NA
0.555159	0.0073189	22	KUC104337	-2893	NA	10uM	6h	LINCSCP_5514	A549	NA
0.55513	0.00732263	22	Piplartine	-42914	NA	10uM	6h	LINCSCP_7449	A549	Glutathione transferase inhibitor
0.555122	0.00732362	22	Piplartine	-42914	NA	10uM	24h	LINCSCP_15288	HA1E	Glutathione transferase inhibitor
0.555108	0.00732548	22	AC1MJ3VH	-1731	TOP2A	1.11uM	24h	LINCSCP_168825	YAPC	RNA synthesis inhibitor|Topoisomerase inhibitor
0.555071	0.00733024	22	AKT Inhibitor IV	-43091	AKT1	10uM	6h	LINCSCP_952	A375	AKT inhibitor
0.555061	0.00733149	22	pyrvinium-pamoate	NA	AR	10uM	6h	LINCSCP_55059	THP1	NA
0.555048	0.00733318	22	MLS000583957	-1763	NA	10uM	6h	LINCSCP_45990	PC3	NA
0.555045	0.00733354	22	MLS001173269	-3752	NA	10uM	6h	LINCSCP_1844	A375	NA
0.555023	0.00733632	22	MG-132	-1107	PSMB1	20uM	24h	LINCSCP_125333	HT29	Proteasome inhibitor
0.554993	0.00734015	22	BI-2536	-1041	PLK1	10uM	6h	LINCSCP_54983	THP1	PLK inhibitor
0.554985	0.0073412	22	BI-2536	-1041	PLK1	10uM	6h	LINCSCP_12845	DV90	PLK inhibitor
0.554957	0.00734478	22	179324-69-7	-6281	ADRM1|PSMA1|PSMA2|PSMA3|PSMA4|PSMA5|PSMA6|PSMA7|PSMA8|PSMB1|PSMB10|PSMB11|PSMB2|PSMB3|PSMB4|PSMB5|PSMB6|PSMB7|PSMB8|PSMB9|PSMC1|PSMC2|PSMC3|PSMC4|PSMC5|PSMC6|PSMD1|PSMD11|PSMD12|PSMD13|PSMD14|PSMD2|PSMD3|PSMD4|PSMD6|PSMD7|PSMD8|SEM1	20uM	24h	LINCSCP_166442	YAPC	NFkB pathway inhibitor|Proteasome inhibitor
0.55492	0.00734958	22	15-Benzyl-4-cyclopropylmethyl-10,17-dihydroxy-(1S,13R,15R,17S)-12-oxa-4-azapentacyclo[9.6.1.01,13.05,17.07,18]octadeca-7,9,11(18)-trien-14-one	-42826	OPRD1	10uM	6h	LINCSCP_44770	PC3	Opioid receptor antagonist
0.55491	0.00735091	22	179324-69-7	-6281	ADRM1|PSMA1|PSMA2|PSMA3|PSMA4|PSMA5|PSMA6|PSMA7|PSMA8|PSMB1|PSMB10|PSMB11|PSMB2|PSMB3|PSMB4|PSMB5|PSMB6|PSMB7|PSMB8|PSMB9|PSMC1|PSMC2|PSMC3|PSMC4|PSMC5|PSMC6|PSMD1|PSMD11|PSMD12|PSMD13|PSMD14|PSMD2|PSMD3|PSMD4|PSMD6|PSMD7|PSMD8|SEM1	20uM	24h	LINCSCP_170402	YAPC	NFkB pathway inhibitor|Proteasome inhibitor
0.554896	0.00735258	22	SCHEMBL14379041	-43082	PPARG	10uM	6h	LINCSCP_25789	HT29	PPAR receptor agonist
0.554893	0.00735307	22	179324-69-7	-6281	ADRM1|PSMA1|PSMA2|PSMA3|PSMA4|PSMA5|PSMA6|PSMA7|PSMA8|PSMB1|PSMB10|PSMB11|PSMB2|PSMB3|PSMB4|PSMB5|PSMB6|PSMB7|PSMB8|PSMB9|PSMC1|PSMC2|PSMC3|PSMC4|PSMC5|PSMC6|PSMD1|PSMD11|PSMD12|PSMD13|PSMD14|PSMD2|PSMD3|PSMD4|PSMD6|PSMD7|PSMD8|SEM1	0.1uM	6h	LINCSCP_49794	PC3	NFkB pathway inhibitor|Proteasome inhibitor
0.554845	0.0073592	22	MG-132	-1107	PSMB1	20uM	24h	LINCSCP_170126	YAPC	Proteasome inhibitor
0.554815	0.00736299	22	ZSTK 474	-1053	PIK3CG	1uM	6h	LINCSCP_11995	BT20	PI3K inhibitor
0.554698	0.00737815	22	Withaferin A	-6685	IKBKB|NAMPT	5uM	48h	LINCSCP_64544	VCAP	IKK inhibitor
0.554671	0.00738154	22	179324-69-7	-6281	ADRM1|PSMA1|PSMA2|PSMA3|PSMA4|PSMA5|PSMA6|PSMA7|PSMA8|PSMB1|PSMB10|PSMB11|PSMB2|PSMB3|PSMB4|PSMB5|PSMB6|PSMB7|PSMB8|PSMB9|PSMC1|PSMC2|PSMC3|PSMC4|PSMC5|PSMC6|PSMD1|PSMD11|PSMD12|PSMD13|PSMD14|PSMD2|PSMD3|PSMD4|PSMD6|PSMD7|PSMD8|SEM1	20uM	24h	LINCSCP_118062	HT29	NFkB pathway inhibitor|Proteasome inhibitor
0.554625	0.00738747	22	NS1619	-3206	KCNMA1	10uM	6h	LINCSCP_220749	HEPG2	Calcium channel activator
0.554618	0.0073884	22	MG-132	-1107	PSMB1	20uM	24h	LINCSCP_160478	PC3	Proteasome inhibitor
0.554616	0.00738873	22	N9-Isopropylolomoucine	-3607	CDK1|CDK5	100uM	6h	LINCSCP_45215	PC3	CDK inhibitor
0.554612	0.0073892	22	179324-69-7	-6281	ADRM1|PSMA1|PSMA2|PSMA3|PSMA4|PSMA5|PSMA6|PSMA7|PSMA8|PSMB1|PSMB10|PSMB11|PSMB2|PSMB3|PSMB4|PSMB5|PSMB6|PSMB7|PSMB8|PSMB9|PSMC1|PSMC2|PSMC3|PSMC4|PSMC5|PSMC6|PSMD1|PSMD11|PSMD12|PSMD13|PSMD14|PSMD2|PSMD3|PSMD4|PSMD6|PSMD7|PSMD8|SEM1	20uM	24h	LINCSCP_157875	PC3	NFkB pathway inhibitor|Proteasome inhibitor
0.554572	0.0073943	22	MG-132	-1107	PSMB1	20uM	24h	LINCSCP_118593	HT29	Proteasome inhibitor
0.554544	0.00739789	22	C23H24CLN3O5	-4296	1	10uM	24h	LINCSCP_10680	ASC	Topoisomerase inhibitor
0.554517	0.00740138	22	AKT Inhibitor VIII	-1035	AKT1|AKT2	0.37uM	3h	LINCSCP_163160	SKBR3	AKT inhibitor
0.554492	0.00740461	22	179324-69-7	-6281	ADRM1|PSMA1|PSMA2|PSMA3|PSMA4|PSMA5|PSMA6|PSMA7|PSMA8|PSMB1|PSMB10|PSMB11|PSMB2|PSMB3|PSMB4|PSMB5|PSMB6|PSMB7|PSMB8|PSMB9|PSMC1|PSMC2|PSMC3|PSMC4|PSMC5|PSMC6|PSMD1|PSMD11|PSMD12|PSMD13|PSMD14|PSMD2|PSMD3|PSMD4|PSMD6|PSMD7|PSMD8|SEM1	20uM	24h	LINCSCP_155724	PC3	NFkB pathway inhibitor|Proteasome inhibitor
0.554474	0.00740703	22	SCHEMBL2231351	-36442	NA	10uM	6h	LINCSCP_42030	NOMO1	Rho associated kinase inhibitor
0.554464	0.00740823	22	SCHEMBL16980224	-1092	AURKA	1.11uM	24h	LINCSCP_87248	CD34	Aurora kinase inhibitor
0.554418	0.00741428	22	MG-132	-1107	PSMB1	20uM	24h	LINCSCP_156613	PC3	Proteasome inhibitor
0.554413	0.00741487	22	13-Hydroxy-8,14,19-trimethoxy-4,10,12,16-tetramethyl-3,20,22-trioxo-2-azabicyclo[16.3.1]docosa-1(21),4,6,10,18-pentaen-9-yl carbamate	-42815	HSP90AA1	10uM	6h	LINCSCP_66798	HA1E	HSP inhibitor
0.554393	0.00741747	22	CGS-15943	-3076	ADORA1|ADORA2A|ADORA2B	10uM	24h	LINCSCP_23433	HEPG2	Adenosine receptor antagonist
0.554389	0.00741792	22	BI-2536	-1041	PLK1	10uM	6h	LINCSCP_66277	WSUDLCL2	PLK inhibitor
0.554358	0.00742192	22	Withaferin-A	-5073	IKBKB|NAMPT	10uM	6h	LINCSCP_6551	A549	IKK inhibitor
0.554357	0.00742206	22	Raltitrexed	-5952	TYMS	10uM	24h	LINCSCP_32264	7	Thymidylate synthase inhibitor
0.554357	0.00742212	22	179324-69-7	-6281	ADRM1|PSMA1|PSMA2|PSMA3|PSMA4|PSMA5|PSMA6|PSMA7|PSMA8|PSMB1|PSMB10|PSMB11|PSMB2|PSMB3|PSMB4|PSMB5|PSMB6|PSMB7|PSMB8|PSMB9|PSMC1|PSMC2|PSMC3|PSMC4|PSMC5|PSMC6|PSMD1|PSMD11|PSMD12|PSMD13|PSMD14|PSMD2|PSMD3|PSMD4|PSMD6|PSMD7|PSMD8|SEM1	20uM	24h	LINCSCP_168878	YAPC	NFkB pathway inhibitor|Proteasome inhibitor
0.554331	0.00742552	22	Avrainvillamide-analog-6	-37107	NA	10uM	24h	LINCSCP_20979	HCC515	Nucleophosmin inhibitor
0.554324	0.00742643	22	179324-69-7	-6281	ADRM1|PSMA1|PSMA2|PSMA3|PSMA4|PSMA5|PSMA6|PSMA7|PSMA8|PSMB1|PSMB10|PSMB11|PSMB2|PSMB3|PSMB4|PSMB5|PSMB6|PSMB7|PSMB8|PSMB9|PSMC1|PSMC2|PSMC3|PSMC4|PSMC5|PSMC6|PSMD1|PSMD11|PSMD12|PSMD13|PSMD14|PSMD2|PSMD3|PSMD4|PSMD6|PSMD7|PSMD8|SEM1	20uM	24h	LINCSCP_118780	HT29	NFkB pathway inhibitor|Proteasome inhibitor
0.554303	0.00742912	22	Mitoxantrone	-2481	TOP2A	3.33uM	24h	LINCSCP_136484	7	Topoisomerase inhibitor
0.554289	0.00743095	22	Rigosertib	-44531	CDK1|F2R|FLT1|FYN|PDGFRA|PLK1|PLK2|SRC	0.04uM	24h	LINCSCP_148252	NPC.CAS9	PLK inhibitor
0.554244	0.00743674	22	179324-69-7	-6281	ADRM1|PSMA1|PSMA2|PSMA3|PSMA4|PSMA5|PSMA6|PSMA7|PSMA8|PSMB1|PSMB10|PSMB11|PSMB2|PSMB3|PSMB4|PSMB5|PSMB6|PSMB7|PSMB8|PSMB9|PSMC1|PSMC2|PSMC3|PSMC4|PSMC5|PSMC6|PSMD1|PSMD11|PSMD12|PSMD13|PSMD14|PSMD2|PSMD3|PSMD4|PSMD6|PSMD7|PSMD8|SEM1	20uM	24h	LINCSCP_173545	YAPC	NFkB pathway inhibitor|Proteasome inhibitor
0.554202	0.00744224	22	MLS002264498	-2589	NA	10uM	6h	LINCSCP_21846	HEPG2	NA
0.554142	0.00744994	22	BRD-K50177987	-40052	NA	10uM	24h	LINCSCP_242512	7	NA
0.554125	0.00745222	22	179324-69-7	-6281	ADRM1|PSMA1|PSMA2|PSMA3|PSMA4|PSMA5|PSMA6|PSMA7|PSMA8|PSMB1|PSMB10|PSMB11|PSMB2|PSMB3|PSMB4|PSMB5|PSMB6|PSMB7|PSMB8|PSMB9|PSMC1|PSMC2|PSMC3|PSMC4|PSMC5|PSMC6|PSMD1|PSMD11|PSMD12|PSMD13|PSMD14|PSMD2|PSMD3|PSMD4|PSMD6|PSMD7|PSMD8|SEM1	20uM	24h	LINCSCP_172196	YAPC	NFkB pathway inhibitor|Proteasome inhibitor
0.554118	0.00745308	22	179324-69-7	-6281	ADRM1|PSMA1|PSMA2|PSMA3|PSMA4|PSMA5|PSMA6|PSMA7|PSMA8|PSMB1|PSMB10|PSMB11|PSMB2|PSMB3|PSMB4|PSMB5|PSMB6|PSMB7|PSMB8|PSMB9|PSMC1|PSMC2|PSMC3|PSMC4|PSMC5|PSMC6|PSMD1|PSMD11|PSMD12|PSMD13|PSMD14|PSMD2|PSMD3|PSMD4|PSMD6|PSMD7|PSMD8|SEM1	20uM	24h	LINCSCP_119056	HT29	NFkB pathway inhibitor|Proteasome inhibitor
0.554079	0.00745809	22	AK-968/11369213	-6608	NA	10uM	6h	LINCSCP_20733	HCC515	NA
0.55406	0.00746064	22	MG-132	-1107	PSMB1	20uM	24h	LINCSCP_170933	YAPC	Proteasome inhibitor
0.554045	0.00746258	22	179324-69-7	-6281	ADRM1|PSMA1|PSMA2|PSMA3|PSMA4|PSMA5|PSMA6|PSMA7|PSMA8|PSMB1|PSMB10|PSMB11|PSMB2|PSMB3|PSMB4|PSMB5|PSMB6|PSMB7|PSMB8|PSMB9|PSMC1|PSMC2|PSMC3|PSMC4|PSMC5|PSMC6|PSMD1|PSMD11|PSMD12|PSMD13|PSMD14|PSMD2|PSMD3|PSMD4|PSMD6|PSMD7|PSMD8|SEM1	20uM	24h	LINCSCP_174985	YAPC	NFkB pathway inhibitor|Proteasome inhibitor
0.554028	0.00746479	22	179324-69-7	-6281	ADRM1|PSMA1|PSMA2|PSMA3|PSMA4|PSMA5|PSMA6|PSMA7|PSMA8|PSMB1|PSMB10|PSMB11|PSMB2|PSMB3|PSMB4|PSMB5|PSMB6|PSMB7|PSMB8|PSMB9|PSMC1|PSMC2|PSMC3|PSMC4|PSMC5|PSMC6|PSMD1|PSMD11|PSMD12|PSMD13|PSMD14|PSMD2|PSMD3|PSMD4|PSMD6|PSMD7|PSMD8|SEM1	20uM	24h	LINCSCP_102625	HELA	NFkB pathway inhibitor|Proteasome inhibitor
0.554024	0.00746524	22	MLS003370625	-43052	NA	10uM	24h	LINCSCP_1450	A375	NA
0.553975	0.00747173	22	Cimaterol	-1710	ADRB1|ADRB2|ADRB3	10uM	6h	LINCSCP_447	A375	Adrenergic receptor agonist
0.553971	0.00747219	22	Teniposide	-1483	TOP2A	10uM	6h	LINCSCP_14821	HA1E	Topoisomerase inhibitor
0.553964	0.00747311	22	C24H25CLFN5O3	-42794	EGFR|ERBB2|ERBB4	10uM	24h	LINCSCP_145424	MDAMB231	EGFR inhibitor
0.553962	0.00747337	22	CHEMBL520231	-43280	XPO1	10uM	6h	LINCSCP_53199	SKM1	Exportin antagonist
0.55393	0.00747746	22	MG-132	-1107	PSMB1	20uM	24h	LINCSCP_161923	PC3	Proteasome inhibitor
0.553876	0.00748459	22	XL888	-45553	NA	0.04uM	24h	LINCSCP_104728	HELA	NA
0.553852	0.00748766	22	BMS-387032	-1132	CDK2|CDK7|CDK9	0.37uM	24h	LINCSCP_111706	HEPG2	CDK inhibitor|Cell cycle inhibitor|MCL1 inhibitor
0.553817	0.00749225	22	MG-132	-1107	PSMB1	20uM	24h	LINCSCP_174795	YAPC	Proteasome inhibitor
0.553803	0.00749406	22	179324-69-7	-6281	ADRM1|PSMA1|PSMA2|PSMA3|PSMA4|PSMA5|PSMA6|PSMA7|PSMA8|PSMB1|PSMB10|PSMB11|PSMB2|PSMB3|PSMB4|PSMB5|PSMB6|PSMB7|PSMB8|PSMB9|PSMC1|PSMC2|PSMC3|PSMC4|PSMC5|PSMC6|PSMD1|PSMD11|PSMD12|PSMD13|PSMD14|PSMD2|PSMD3|PSMD4|PSMD6|PSMD7|PSMD8|SEM1	20uM	24h	LINCSCP_118695	HT29	NFkB pathway inhibitor|Proteasome inhibitor
0.553739	0.00750239	22	Gemcitabine	-5333	POLA1|POLD1|POLE|RRM1|RRM2|RRM2B	0.04uM	24h	LINCSCP_74517	A375	Ribonucleotide reductase inhibitor
0.5537	0.00750751	22	SCHEMBL14379041	-43082	PPARG	10uM	6h	LINCSCP_55510	U937	PPAR receptor agonist
0.553644	0.00751486	22	179324-69-7	-6281	ADRM1|PSMA1|PSMA2|PSMA3|PSMA4|PSMA5|PSMA6|PSMA7|PSMA8|PSMB1|PSMB10|PSMB11|PSMB2|PSMB3|PSMB4|PSMB5|PSMB6|PSMB7|PSMB8|PSMB9|PSMC1|PSMC2|PSMC3|PSMC4|PSMC5|PSMC6|PSMD1|PSMD11|PSMD12|PSMD13|PSMD14|PSMD2|PSMD3|PSMD4|PSMD6|PSMD7|PSMD8|SEM1	20uM	24h	LINCSCP_167524	YAPC	NFkB pathway inhibitor|Proteasome inhibitor
0.553624	0.00751741	22	AC1NSOND	-43112	NA	10uM	24h	LINCSCP_47171	PC3	NA
0.553612	0.00751906	22	179324-69-7	-6281	ADRM1|PSMA1|PSMA2|PSMA3|PSMA4|PSMA5|PSMA6|PSMA7|PSMA8|PSMB1|PSMB10|PSMB11|PSMB2|PSMB3|PSMB4|PSMB5|PSMB6|PSMB7|PSMB8|PSMB9|PSMC1|PSMC2|PSMC3|PSMC4|PSMC5|PSMC6|PSMD1|PSMD11|PSMD12|PSMD13|PSMD14|PSMD2|PSMD3|PSMD4|PSMD6|PSMD7|PSMD8|SEM1	20uM	24h	LINCSCP_106219	HELA	NFkB pathway inhibitor|Proteasome inhibitor
0.553588	0.0075221	22	13-Hydroxy-8,14,19-trimethoxy-4,10,12,16-tetramethyl-3,20,22-trioxo-2-azabicyclo[16.3.1]docosa-1(21),4,6,10,18-pentaen-9-yl carbamate	-42815	HSP90AA1	10uM	24h	LINCSCP_49454	PC3	HSP inhibitor
0.553574	0.00752394	22	179324-69-7	-6281	ADRM1|PSMA1|PSMA2|PSMA3|PSMA4|PSMA5|PSMA6|PSMA7|PSMA8|PSMB1|PSMB10|PSMB11|PSMB2|PSMB3|PSMB4|PSMB5|PSMB6|PSMB7|PSMB8|PSMB9|PSMC1|PSMC2|PSMC3|PSMC4|PSMC5|PSMC6|PSMD1|PSMD11|PSMD12|PSMD13|PSMD14|PSMD2|PSMD3|PSMD4|PSMD6|PSMD7|PSMD8|SEM1	20uM	24h	LINCSCP_171395	YAPC	NFkB pathway inhibitor|Proteasome inhibitor
0.553557	0.00752627	22	179324-69-7	-6281	ADRM1|PSMA1|PSMA2|PSMA3|PSMA4|PSMA5|PSMA6|PSMA7|PSMA8|PSMB1|PSMB10|PSMB11|PSMB2|PSMB3|PSMB4|PSMB5|PSMB6|PSMB7|PSMB8|PSMB9|PSMC1|PSMC2|PSMC3|PSMC4|PSMC5|PSMC6|PSMD1|PSMD11|PSMD12|PSMD13|PSMD14|PSMD2|PSMD3|PSMD4|PSMD6|PSMD7|PSMD8|SEM1	20uM	24h	LINCSCP_172553	YAPC	NFkB pathway inhibitor|Proteasome inhibitor
0.55355	0.00752711	22	BRD-A24396574-001-01-5	-5006	NA	10uM	6h	LINCSCP_12244	BT20	Anti-inflammatory agent|Antioxidant|HSP inhibitor|NFkB pathway inhibitor|Topoisomerase inhibitor
0.55355	0.00752712	22	179324-69-7	-6281	ADRM1|PSMA1|PSMA2|PSMA3|PSMA4|PSMA5|PSMA6|PSMA7|PSMA8|PSMB1|PSMB10|PSMB11|PSMB2|PSMB3|PSMB4|PSMB5|PSMB6|PSMB7|PSMB8|PSMB9|PSMC1|PSMC2|PSMC3|PSMC4|PSMC5|PSMC6|PSMD1|PSMD11|PSMD12|PSMD13|PSMD14|PSMD2|PSMD3|PSMD4|PSMD6|PSMD7|PSMD8|SEM1	20uM	24h	LINCSCP_117978	HT29	NFkB pathway inhibitor|Proteasome inhibitor
0.553549	0.00752726	22	13-Hydroxy-8,14,19-trimethoxy-4,10,12,16-tetramethyl-3,20,22-trioxo-2-azabicyclo[16.3.1]docosa-1(21),4,6,10,18-pentaen-9-yl carbamate	-42815	HSP90AA1	10uM	24h	LINCSCP_68030	PC3	HSP inhibitor
0.553546	0.00752768	22	Ivachtin	-3438	CASP3	10uM	6h	LINCSCP_7505	A549	Caspase inhibitor
0.553494	0.00753451	22	Withaferin A	-6685	IKBKB|NAMPT	0.37uM	3h	LINCSCP_130215	LNCAP	IKK inhibitor
0.553456	0.00753941	22	O-Demethylated Adapalene	-6237	RARG	10uM	6h	LINCSCP_53913	SNUC5	Retinoid receptor agonist
0.553435	0.00754218	22	MG-132	-1107	PSMB1	20uM	24h	LINCSCP_156882	PC3	Proteasome inhibitor
0.553424	0.00754361	22	Pazopanib	-1114	CSF1R|FGFR1|FGFR3|FLT1|FLT4|ITK|KDR|KIT|LCK|PDGFRA|PDGFRB	10uM	6h	LINCSCP_24982	HS578T	VEGFR inhibitor|KIT inhibitor|PDGFR tyrosine kinase receptor inhibitor
0.553386	0.0075486	22	PP 1	-3047	NA	10uM	24h	LINCSCP_52616	SKB	Src inhibitor|Abl kinase inhibitor
0.553348	0.00755367	22	179324-69-7	-6281	ADRM1|PSMA1|PSMA2|PSMA3|PSMA4|PSMA5|PSMA6|PSMA7|PSMA8|PSMB1|PSMB10|PSMB11|PSMB2|PSMB3|PSMB4|PSMB5|PSMB6|PSMB7|PSMB8|PSMB9|PSMC1|PSMC2|PSMC3|PSMC4|PSMC5|PSMC6|PSMD1|PSMD11|PSMD12|PSMD13|PSMD14|PSMD2|PSMD3|PSMD4|PSMD6|PSMD7|PSMD8|SEM1	20uM	24h	LINCSCP_172469	YAPC	NFkB pathway inhibitor|Proteasome inhibitor
0.553339	0.00755474	22	Tozasertib	-1021	ABL1|AURKA|AURKB|AURKC|BCR|FLT3|JAK2	0.12uM	24h	LINCSCP_114761	HS578T	Aurora kinase inhibitor|Bcr-Abl kinase inhibitor|FLT3 inhibitor|JAK inhibitor
0.553304	0.00755932	22	179324-69-7	-6281	ADRM1|PSMA1|PSMA2|PSMA3|PSMA4|PSMA5|PSMA6|PSMA7|PSMA8|PSMB1|PSMB10|PSMB11|PSMB2|PSMB3|PSMB4|PSMB5|PSMB6|PSMB7|PSMB8|PSMB9|PSMC1|PSMC2|PSMC3|PSMC4|PSMC5|PSMC6|PSMD1|PSMD11|PSMD12|PSMD13|PSMD14|PSMD2|PSMD3|PSMD4|PSMD6|PSMD7|PSMD8|SEM1	20uM	24h	LINCSCP_125886	HT29	NFkB pathway inhibitor|Proteasome inhibitor
0.5533	0.00755997	22	BML-259	-6266	CDK2|CDK5	80uM	6h	LINCSCP_10619	AGS	CDK inhibitor
0.55328	0.00756253	22	MG-132	-1107	PSMB1	20uM	24h	LINCSCP_155803	PC3	Proteasome inhibitor
0.553258	0.00756537	22	SCHEMBL16226502	-43056	HSP90AA1	10uM	24h	LINCSCP_165247	SKL	HSP inhibitor
0.553223	0.00757008	22	179324-69-7	-6281	ADRM1|PSMA1|PSMA2|PSMA3|PSMA4|PSMA5|PSMA6|PSMA7|PSMA8|PSMB1|PSMB10|PSMB11|PSMB2|PSMB3|PSMB4|PSMB5|PSMB6|PSMB7|PSMB8|PSMB9|PSMC1|PSMC2|PSMC3|PSMC4|PSMC5|PSMC6|PSMD1|PSMD11|PSMD12|PSMD13|PSMD14|PSMD2|PSMD3|PSMD4|PSMD6|PSMD7|PSMD8|SEM1	20uM	24h	LINCSCP_153924	PC3	NFkB pathway inhibitor|Proteasome inhibitor
0.55321	0.00757173	22	Gefitinib	-1098	EGFR	0.37uM	24h	LINCSCP_86097	BT20	EGFR inhibitor
0.553205	0.00757242	22	2-Bromo-n-(2-phenylethyl)acetamide	-37051	NA	10uM	24h	LINCSCP_41196	NEU	NA
0.553198	0.00757327	22	SCHEMBL15422014	-44566	NA	10uM	24h	LINCSCP_52109	SKB	NA
0.553195	0.00757374	22	GW-5074	-42779	RAF1	0.04uM	24h	LINCSCP_152256	PC3	RAF inhibitor|Leucine rich repeat kinase inhibitor
0.553193	0.00757393	22	MG-132	-1107	PSMB1	20uM	24h	LINCSCP_119317	HT29	Proteasome inhibitor
0.553144	0.00758046	22	EMF-SUMO1-39	-36422	NA	10uM	6h	LINCSCP_3066	A375	NA
0.553094	0.00758707	22	MLS002703110	-3776	NPSR1	10uM	6h	LINCSCP_57472	VCAP	Neuropeptide receptor antagonist
0.553086	0.00758801	22	179324-69-7	-6281	ADRM1|PSMA1|PSMA2|PSMA3|PSMA4|PSMA5|PSMA6|PSMA7|PSMA8|PSMB1|PSMB10|PSMB11|PSMB2|PSMB3|PSMB4|PSMB5|PSMB6|PSMB7|PSMB8|PSMB9|PSMC1|PSMC2|PSMC3|PSMC4|PSMC5|PSMC6|PSMD1|PSMD11|PSMD12|PSMD13|PSMD14|PSMD2|PSMD3|PSMD4|PSMD6|PSMD7|PSMD8|SEM1	20uM	24h	LINCSCP_167803	YAPC	NFkB pathway inhibitor|Proteasome inhibitor
0.553063	0.00759106	22	MG-132	-1107	PSMB1	20uM	24h	LINCSCP_169408	YAPC	Proteasome inhibitor
0.553054	0.00759225	22	MLS001172197	-3527	NA	10uM	6h	LINCSCP_45410	PC3	NA
0.553017	0.00759723	22	Molsidomine	-2777	GUCY1A3	10uM	24h	LINCSCP_55974	VCAP	Guanylyl cyclase activator
0.552989	0.00760082	22	BDBM50127227	-43025	FNTA|IKBKB	10uM	6h	LINCSCP_54803	T3M10	Farnesyltransferase inhibitor|NFkB pathway inhibitor
0.552972	0.00760307	22	KUC104337	-2893	NA	10uM	6h	LINCSCP_22047	HEPG2	NA
0.552849	0.00761933	22	PD-0325901	-1101	MAP2K1|MAP2K2	3.33uM	24h	LINCSCP_87167	CD34	MEK inhibitor|MAP kinase inhibitor|Protein kinase inhibitor
0.552818	0.00762347	22	Auranofin	-43136	NA	10uM	6h	LINCSCP_25023	HT115	NFkB pathway inhibitor
0.552813	0.00762416	22	IN1541	-4460	PRKAA1	10uM	6h	LINCSCP_13426	H1299	AMPK activator
0.552789	0.00762727	22	CHEMBL1706858	-2657	APEX1	10uM	6h	LINCSCP_1534	A375	APEX inhibitor
0.552703	0.00763873	22	179324-69-7	-6281	ADRM1|PSMA1|PSMA2|PSMA3|PSMA4|PSMA5|PSMA6|PSMA7|PSMA8|PSMB1|PSMB10|PSMB11|PSMB2|PSMB3|PSMB4|PSMB5|PSMB6|PSMB7|PSMB8|PSMB9|PSMC1|PSMC2|PSMC3|PSMC4|PSMC5|PSMC6|PSMD1|PSMD11|PSMD12|PSMD13|PSMD14|PSMD2|PSMD3|PSMD4|PSMD6|PSMD7|PSMD8|SEM1	20uM	24h	LINCSCP_168606	YAPC	NFkB pathway inhibitor|Proteasome inhibitor
0.552685	0.00764111	22	MLS002264438	-1311	NA	10uM	6h	LINCSCP_31434	7	NA
0.552653	0.00764527	22	MG-132	-1107	PSMB1	20uM	24h	LINCSCP_156256	PC3	Proteasome inhibitor
0.55258	0.00765497	22	179324-69-7	-6281	ADRM1|PSMA1|PSMA2|PSMA3|PSMA4|PSMA5|PSMA6|PSMA7|PSMA8|PSMB1|PSMB10|PSMB11|PSMB2|PSMB3|PSMB4|PSMB5|PSMB6|PSMB7|PSMB8|PSMB9|PSMC1|PSMC2|PSMC3|PSMC4|PSMC5|PSMC6|PSMD1|PSMD11|PSMD12|PSMD13|PSMD14|PSMD2|PSMD3|PSMD4|PSMD6|PSMD7|PSMD8|SEM1	20uM	24h	LINCSCP_171480	YAPC	NFkB pathway inhibitor|Proteasome inhibitor
0.552562	0.00765738	22	Lobendazole	-2346	NA	10uM	24h	LINCSCP_42547	NPC	Anthelmintic agent
0.552542	0.00766007	22	179324-69-7	-6281	ADRM1|PSMA1|PSMA2|PSMA3|PSMA4|PSMA5|PSMA6|PSMA7|PSMA8|PSMB1|PSMB10|PSMB11|PSMB2|PSMB3|PSMB4|PSMB5|PSMB6|PSMB7|PSMB8|PSMB9|PSMC1|PSMC2|PSMC3|PSMC4|PSMC5|PSMC6|PSMD1|PSMD11|PSMD12|PSMD13|PSMD14|PSMD2|PSMD3|PSMD4|PSMD6|PSMD7|PSMD8|SEM1	20uM	24h	LINCSCP_158955	PC3	NFkB pathway inhibitor|Proteasome inhibitor
0.552515	0.0076636	22	SMR000217164	-2440	NA	10uM	6h	LINCSCP_26617	HT29	NA
0.552483	0.00766789	22	Withaferin A	-6685	IKBKB|NAMPT	10uM	24h	LINCSCP_68541	VCAP	IKK inhibitor
0.552362	0.00768402	22	MG-132	-1107	PSMB1	20uM	24h	LINCSCP_167698	YAPC	Proteasome inhibitor
0.55236	0.00768419	22	179324-69-7	-6281	ADRM1|PSMA1|PSMA2|PSMA3|PSMA4|PSMA5|PSMA6|PSMA7|PSMA8|PSMB1|PSMB10|PSMB11|PSMB2|PSMB3|PSMB4|PSMB5|PSMB6|PSMB7|PSMB8|PSMB9|PSMC1|PSMC2|PSMC3|PSMC4|PSMC5|PSMC6|PSMD1|PSMD11|PSMD12|PSMD13|PSMD14|PSMD2|PSMD3|PSMD4|PSMD6|PSMD7|PSMD8|SEM1	20uM	24h	LINCSCP_161116	PC3	NFkB pathway inhibitor|Proteasome inhibitor
0.55236	0.0076842	22	SCHEMBL16226502	-43056	HSP90AA1	1uM	6h	LINCSCP_64565	VCAP	HSP inhibitor
0.552292	0.00769331	22	13-Hydroxy-8,14,19-trimethoxy-4,10,12,16-tetramethyl-3,20,22-trioxo-2-azabicyclo[16.3.1]docosa-1(21),4,6,10,18-pentaen-9-yl carbamate	-42815	HSP90AA1	0.04uM	3h	LINCSCP_86465	BT20	HSP inhibitor
0.552286	0.00769404	22	179324-69-7	-6281	ADRM1|PSMA1|PSMA2|PSMA3|PSMA4|PSMA5|PSMA6|PSMA7|PSMA8|PSMB1|PSMB10|PSMB11|PSMB2|PSMB3|PSMB4|PSMB5|PSMB6|PSMB7|PSMB8|PSMB9|PSMC1|PSMC2|PSMC3|PSMC4|PSMC5|PSMC6|PSMD1|PSMD11|PSMD12|PSMD13|PSMD14|PSMD2|PSMD3|PSMD4|PSMD6|PSMD7|PSMD8|SEM1	20uM	24h	LINCSCP_173546	YAPC	NFkB pathway inhibitor|Proteasome inhibitor
0.552263	0.00769712	22	ST004815	-36681	NA	20uM	6h	LINCSCP_50460	PHH	NA
0.552189	0.00770706	22	Bufalin	-3419	ATP1A1	10uM	24h	LINCSCP_18603	HCC515	ATPase inhibitor
0.552165	0.0077102	22	GSK 1059615	-42799	PIK3CA|PIK3CB|PIK3CD|PIK3CG	1.11uM	24h	LINCSCP_87084	CD34	PI3K inhibitor
0.55216	0.00771087	22	179324-69-7	-6281	ADRM1|PSMA1|PSMA2|PSMA3|PSMA4|PSMA5|PSMA6|PSMA7|PSMA8|PSMB1|PSMB10|PSMB11|PSMB2|PSMB3|PSMB4|PSMB5|PSMB6|PSMB7|PSMB8|PSMB9|PSMC1|PSMC2|PSMC3|PSMC4|PSMC5|PSMC6|PSMD1|PSMD11|PSMD12|PSMD13|PSMD14|PSMD2|PSMD3|PSMD4|PSMD6|PSMD7|PSMD8|SEM1	20uM	24h	LINCSCP_125610	HT29	NFkB pathway inhibitor|Proteasome inhibitor
0.552144	0.00771299	22	CHEMBL1673039	-1093	LRRK2|MAPK7	0.12uM	24h	LINCSCP_145992	MNEU.E	Leucine rich repeat kinase inhibitor|MAP kinase inhibitor
0.552133	0.00771451	22	XMD 8-92	-1094	MAPK7	1uM	6h	LINCSCP_30029	MCF10A	MAP kinase inhibitor
0.552087	0.00772069	22	Promazine	-2137	CHRM5|DRD2|DRD3|DRD4|HTR2A	10uM	6h	LINCSCP_242234	7	Dopamine receptor antagonist
0.552073	0.00772253	22	MG-132	-1107	PSMB1	20uM	24h	LINCSCP_124977	HT29	Proteasome inhibitor
0.552065	0.00772364	22	179324-69-7	-6281	ADRM1|PSMA1|PSMA2|PSMA3|PSMA4|PSMA5|PSMA6|PSMA7|PSMA8|PSMB1|PSMB10|PSMB11|PSMB2|PSMB3|PSMB4|PSMB5|PSMB6|PSMB7|PSMB8|PSMB9|PSMC1|PSMC2|PSMC3|PSMC4|PSMC5|PSMC6|PSMD1|PSMD11|PSMD12|PSMD13|PSMD14|PSMD2|PSMD3|PSMD4|PSMD6|PSMD7|PSMD8|SEM1	20uM	24h	LINCSCP_167885	YAPC	NFkB pathway inhibitor|Proteasome inhibitor
0.552042	0.00772668	22	Auranofin	-43136	NA	10uM	6h	LINCSCP_51065	RMUGS	NFkB pathway inhibitor
0.552018	0.00772994	22	179324-69-7	-6281	ADRM1|PSMA1|PSMA2|PSMA3|PSMA4|PSMA5|PSMA6|PSMA7|PSMA8|PSMB1|PSMB10|PSMB11|PSMB2|PSMB3|PSMB4|PSMB5|PSMB6|PSMB7|PSMB8|PSMB9|PSMC1|PSMC2|PSMC3|PSMC4|PSMC5|PSMC6|PSMD1|PSMD11|PSMD12|PSMD13|PSMD14|PSMD2|PSMD3|PSMD4|PSMD6|PSMD7|PSMD8|SEM1	20uM	24h	LINCSCP_166444	YAPC	NFkB pathway inhibitor|Proteasome inhibitor
0.551996	0.00773275	22	N9-Isopropylolomoucine	-3607	CDK1|CDK5	100uM	6h	LINCSCP_55527	U937	CDK inhibitor
0.551993	0.00773322	22	LY2784544	-45265	NA	3.33uM	24h	LINCSCP_135861	7	NA
0.551985	0.00773432	22	MLN-8054	-1066	AURKA	1.11uM	24h	LINCSCP_150295	NPC.TAK	Aurora kinase inhibitor|Mitotic inhibitor|Protein kinase inhibitor
0.551939	0.00774043	22	MG-132	-1107	PSMB1	20uM	24h	LINCSCP_167971	YAPC	Proteasome inhibitor
0.551908	0.00774459	22	MG-132	-1107	PSMB1	20uM	24h	LINCSCP_171560	YAPC	Proteasome inhibitor
0.551886	0.00774749	22	Alpelisib	-4256	PIK3CA	0.04uM	24h	LINCSCP_132131	7	NA
0.551881	0.00774822	22	179324-69-7	-6281	ADRM1|PSMA1|PSMA2|PSMA3|PSMA4|PSMA5|PSMA6|PSMA7|PSMA8|PSMB1|PSMB10|PSMB11|PSMB2|PSMB3|PSMB4|PSMB5|PSMB6|PSMB7|PSMB8|PSMB9|PSMC1|PSMC2|PSMC3|PSMC4|PSMC5|PSMC6|PSMD1|PSMD11|PSMD12|PSMD13|PSMD14|PSMD2|PSMD3|PSMD4|PSMD6|PSMD7|PSMD8|SEM1	20uM	24h	LINCSCP_123455	HT29	NFkB pathway inhibitor|Proteasome inhibitor
0.551862	0.00775081	22	MG-132	-1107	PSMB1	20uM	24h	LINCSCP_78371	A375	Proteasome inhibitor
0.551847	0.00775274	22	MG-132	-1107	PSMB1	20uM	24h	LINCSCP_169769	YAPC	Proteasome inhibitor
0.551781	0.00776159	22	AGK 2	-43196	SIRT2	10uM	24h	LINCSCP_114131	HME1	SIRT inhibitor
0.551775	0.00776245	22	BRD-A25736793	-43054	MTOR	10uM	24h	LINCSCP_148638	NPC	NA
0.551759	0.00776456	22	MG-132	-1107	PSMB1	20uM	24h	LINCSCP_155176	PC3	Proteasome inhibitor
0.551731	0.00776836	22	Pentobarbital	-1566	GABRA1|GABRA2|GABRA3|GABRA4|GABRA5|GABRA6|GABRB1|GABRB2|GABRB3|GABRD|GABRE|GABRG1|GABRG2|GABRG3|GABRP|GABRQ	0.12uM	24h	LINCSCP_120160	HT29	Barbiturate antiepileptic|GABA receptor modulator
0.551731	0.00776841	22	179324-69-7	-6281	ADRM1|PSMA1|PSMA2|PSMA3|PSMA4|PSMA5|PSMA6|PSMA7|PSMA8|PSMB1|PSMB10|PSMB11|PSMB2|PSMB3|PSMB4|PSMB5|PSMB6|PSMB7|PSMB8|PSMB9|PSMC1|PSMC2|PSMC3|PSMC4|PSMC5|PSMC6|PSMD1|PSMD11|PSMD12|PSMD13|PSMD14|PSMD2|PSMD3|PSMD4|PSMD6|PSMD7|PSMD8|SEM1	20uM	24h	LINCSCP_169685	YAPC	NFkB pathway inhibitor|Proteasome inhibitor
0.551646	0.00777979	22	N-[4-Chloro-3-(trifluoromethyl)phenyl]-2-ethoxybenzamide	-6321	NA	10uM	24h	LINCSCP_133679	7	NA
0.551632	0.00778172	22	Gemcitabine	-5333	POLA1|POLD1|POLE|RRM1|RRM2|RRM2B	10uM	6h	LINCSCP_9562	A549	Ribonucleotide reductase inhibitor
0.551615	0.00778395	22	MG-132	-1107	PSMB1	20uM	24h	LINCSCP_122822	HT29	Proteasome inhibitor
0.55161	0.00778463	22	MG-132	-1107	PSMB1	20uM	24h	LINCSCP_168686	YAPC	Proteasome inhibitor
0.551603	0.00778557	22	KW-2449	-42803	ABL1|AURKA|AURKB|FLT3	10uM	24h	LINCSCP_86636	CD34	NA
0.551602	0.0077857	22	CX-5461	-6342	NA	1.11uM	24h	LINCSCP_83564	ASC.C	NA
0.551598	0.0077862	22	Anisomycin	-4047	NA	10uM	6h	LINCSCP_2745	A375	DNA synthesis inhibitor
0.551579	0.0077888	22	179324-69-7	-6281	ADRM1|PSMA1|PSMA2|PSMA3|PSMA4|PSMA5|PSMA6|PSMA7|PSMA8|PSMB1|PSMB10|PSMB11|PSMB2|PSMB3|PSMB4|PSMB5|PSMB6|PSMB7|PSMB8|PSMB9|PSMC1|PSMC2|PSMC3|PSMC4|PSMC5|PSMC6|PSMD1|PSMD11|PSMD12|PSMD13|PSMD14|PSMD2|PSMD3|PSMD4|PSMD6|PSMD7|PSMD8|SEM1	20uM	24h	LINCSCP_156800	PC3	NFkB pathway inhibitor|Proteasome inhibitor
0.551564	0.00779087	22	AMSACRINE	-45972	NA	3.33uM	24h	LINCSCP_78933	A375	NA
0.55155	0.00779273	22	GSK-3 Inhibitor II	-1030	GSK3B	10uM	24h	LINCSCP_44705	PC3	PKC inhibitor
0.551537	0.00779442	22	Oprozomib (ONX 0912)	-45496	NA	10uM	24h	LINCSCP_118958	HT29	NA
0.55153	0.00779537	22	1166227-08-2	-1204	NA	1.11uM	24h	LINCSCP_148450	NPC	NA
0.551412	0.00781132	22	MLS002264464	-2528	NA	10uM	24h	LINCSCP_45473	PC3	NA
0.551356	0.00781889	22	BMY45778	-3901	PTGIR	10uM	24h	LINCSCP_291207	VCAP	IP1 prostacyclin receptor agonist
0.551332	0.00782215	22	179324-69-7	-6281	ADRM1|PSMA1|PSMA2|PSMA3|PSMA4|PSMA5|PSMA6|PSMA7|PSMA8|PSMB1|PSMB10|PSMB11|PSMB2|PSMB3|PSMB4|PSMB5|PSMB6|PSMB7|PSMB8|PSMB9|PSMC1|PSMC2|PSMC3|PSMC4|PSMC5|PSMC6|PSMD1|PSMD11|PSMD12|PSMD13|PSMD14|PSMD2|PSMD3|PSMD4|PSMD6|PSMD7|PSMD8|SEM1	20uM	24h	LINCSCP_168602	YAPC	NFkB pathway inhibitor|Proteasome inhibitor
0.551323	0.00782331	22	MG-132	-1107	PSMB1	20uM	24h	LINCSCP_102430	HELA	Proteasome inhibitor
0.551296	0.00782704	22	SCHEMBL16226502	-43056	HSP90AA1	10uM	24h	LINCSCP_86509	CD34	HSP inhibitor
0.551294	0.00782723	22	179324-69-7	-6281	ADRM1|PSMA1|PSMA2|PSMA3|PSMA4|PSMA5|PSMA6|PSMA7|PSMA8|PSMB1|PSMB10|PSMB11|PSMB2|PSMB3|PSMB4|PSMB5|PSMB6|PSMB7|PSMB8|PSMB9|PSMC1|PSMC2|PSMC3|PSMC4|PSMC5|PSMC6|PSMD1|PSMD11|PSMD12|PSMD13|PSMD14|PSMD2|PSMD3|PSMD4|PSMD6|PSMD7|PSMD8|SEM1	20uM	24h	LINCSCP_156440	PC3	NFkB pathway inhibitor|Proteasome inhibitor
0.551293	0.00782739	22	MG-132	-1107	PSMB1	20uM	24h	LINCSCP_125786	HT29	Proteasome inhibitor
0.551275	0.00782979	22	MG-132	-1107	PSMB1	20uM	24h	LINCSCP_127135	HT29	Proteasome inhibitor
0.551261	0.00783164	22	C21H27N7O3	-1128	AKT1|AKT2|AKT3|PRKCQ	10uM	3h	LINCSCP_163247	SKBR3	AKT inhibitor
0.551206	0.00783912	22	STK054715	-1925	NA	10uM	6h	LINCSCP_45771	PC3	NA
0.551178	0.00784298	22	179324-69-7	-6281	ADRM1|PSMA1|PSMA2|PSMA3|PSMA4|PSMA5|PSMA6|PSMA7|PSMA8|PSMB1|PSMB10|PSMB11|PSMB2|PSMB3|PSMB4|PSMB5|PSMB6|PSMB7|PSMB8|PSMB9|PSMC1|PSMC2|PSMC3|PSMC4|PSMC5|PSMC6|PSMD1|PSMD11|PSMD12|PSMD13|PSMD14|PSMD2|PSMD3|PSMD4|PSMD6|PSMD7|PSMD8|SEM1	20uM	24h	LINCSCP_169596	YAPC	NFkB pathway inhibitor|Proteasome inhibitor
0.551138	0.0078484	22	Tacedinaline	-19036	HDAC1|HDAC10|HDAC11|HDAC2|HDAC3|HDAC4|HDAC5|HDAC6|HDAC7|HDAC8|HDAC9	0.37uM	24h	LINCSCP_20835	HCC515	HDAC inhibitor
0.551102	0.00785322	22	MLS000038106	-4068	NA	10uM	6h	LINCSCP_30888	7	NA
0.55099	0.00786845	22	MG-132	-1107	PSMB1	20uM	24h	LINCSCP_167968	YAPC	Proteasome inhibitor
0.550987	0.00786884	22	SNX-2112 (PF-04928473)	-45259	NA	1.11uM	24h	LINCSCP_142231	7	NA
0.550978	0.00787009	22	179324-69-7	-6281	ADRM1|PSMA1|PSMA2|PSMA3|PSMA4|PSMA5|PSMA6|PSMA7|PSMA8|PSMB1|PSMB10|PSMB11|PSMB2|PSMB3|PSMB4|PSMB5|PSMB6|PSMB7|PSMB8|PSMB9|PSMC1|PSMC2|PSMC3|PSMC4|PSMC5|PSMC6|PSMD1|PSMD11|PSMD12|PSMD13|PSMD14|PSMD2|PSMD3|PSMD4|PSMD6|PSMD7|PSMD8|SEM1	20uM	24h	LINCSCP_173992	YAPC	NFkB pathway inhibitor|Proteasome inhibitor
0.55091	0.00787934	22	179324-69-7	-6281	ADRM1|PSMA1|PSMA2|PSMA3|PSMA4|PSMA5|PSMA6|PSMA7|PSMA8|PSMB1|PSMB10|PSMB11|PSMB2|PSMB3|PSMB4|PSMB5|PSMB6|PSMB7|PSMB8|PSMB9|PSMC1|PSMC2|PSMC3|PSMC4|PSMC5|PSMC6|PSMD1|PSMD11|PSMD12|PSMD13|PSMD14|PSMD2|PSMD3|PSMD4|PSMD6|PSMD7|PSMD8|SEM1	20uM	24h	LINCSCP_169681	YAPC	NFkB pathway inhibitor|Proteasome inhibitor
0.550869	0.00788492	22	Desoximetasone	-5448	NR3C1	10uM	6h	LINCSCP_19997	HCC515	Glucocorticoid receptor agonist
0.550843	0.00788838	22	Emodic acid	-4128	NA	10uM	24h	LINCSCP_52686	SKB	Laxative
0.550806	0.00789343	22	NSC653260	-43039	NA	10uM	6h	LINCSCP_26930	HT29	Tyrosine kinase inhibitor
0.550733	0.00790343	22	179324-69-7	-6281	ADRM1|PSMA1|PSMA2|PSMA3|PSMA4|PSMA5|PSMA6|PSMA7|PSMA8|PSMB1|PSMB10|PSMB11|PSMB2|PSMB3|PSMB4|PSMB5|PSMB6|PSMB7|PSMB8|PSMB9|PSMC1|PSMC2|PSMC3|PSMC4|PSMC5|PSMC6|PSMD1|PSMD11|PSMD12|PSMD13|PSMD14|PSMD2|PSMD3|PSMD4|PSMD6|PSMD7|PSMD8|SEM1	20uM	24h	LINCSCP_127048	HT29	NFkB pathway inhibitor|Proteasome inhibitor
0.550716	0.00790577	22	Triazolothiadiazine, 7	-4205	NA	10uM	6h	LINCSCP_26260	HT29	NA
0.550691	0.00790915	22	BG-1029	-45122	NA	10uM	6h	LINCSCP_43597	NPC	NA
0.550673	0.00791159	22	AKT Inhibitor VIII	-1035	AKT1|AKT2	10uM	24h	LINCSCP_99384	HCC515	AKT inhibitor
0.550655	0.00791407	22	BDBM50127227	-43025	FNTA|IKBKB	10uM	6h	LINCSCP_54330	SW620	Farnesyltransferase inhibitor|NFkB pathway inhibitor
0.550649	0.0079149	22	MG-132	-1107	PSMB1	20uM	24h	LINCSCP_126776	HT29	Proteasome inhibitor
0.550628	0.00791777	22	MG-132	-1107	PSMB1	20uM	24h	LINCSCP_173356	YAPC	Proteasome inhibitor
0.550626	0.00791801	22	MG-132	-1107	PSMB1	20uM	24h	LINCSCP_162369	PC3	Proteasome inhibitor
0.550618	0.00791902	22	179324-69-7	-6281	ADRM1|PSMA1|PSMA2|PSMA3|PSMA4|PSMA5|PSMA6|PSMA7|PSMA8|PSMB1|PSMB10|PSMB11|PSMB2|PSMB3|PSMB4|PSMB5|PSMB6|PSMB7|PSMB8|PSMB9|PSMC1|PSMC2|PSMC3|PSMC4|PSMC5|PSMC6|PSMD1|PSMD11|PSMD12|PSMD13|PSMD14|PSMD2|PSMD3|PSMD4|PSMD6|PSMD7|PSMD8|SEM1	20uM	24h	LINCSCP_102710	HELA	NFkB pathway inhibitor|Proteasome inhibitor
0.550598	0.00792187	22	CHIR-265	-1207	BRAF|KDR	3.33uM	24h	LINCSCP_148307	NPC.CAS9	NA
0.550594	0.00792229	22	179324-69-7	-6281	ADRM1|PSMA1|PSMA2|PSMA3|PSMA4|PSMA5|PSMA6|PSMA7|PSMA8|PSMB1|PSMB10|PSMB11|PSMB2|PSMB3|PSMB4|PSMB5|PSMB6|PSMB7|PSMB8|PSMB9|PSMC1|PSMC2|PSMC3|PSMC4|PSMC5|PSMC6|PSMD1|PSMD11|PSMD12|PSMD13|PSMD14|PSMD2|PSMD3|PSMD4|PSMD6|PSMD7|PSMD8|SEM1	20uM	24h	LINCSCP_168161	YAPC	NFkB pathway inhibitor|Proteasome inhibitor
0.550589	0.00792309	22	BRD-A49848186	-36420	NA	10uM	6h	LINCSCP_27278	HT29	NA
0.550584	0.00792376	22	sorafenib	NA	BRAF|DDR2|FGFR1|FLT1|FLT3|FLT4|KDR|KIT|PDGFRB|RAF1|RET	1uM	24h	LINCSCP_29532	MCF10A	NA
0.550579	0.00792433	22	VE-821	-36358	NA	10uM	24h	LINCSCP_165938	SKL	NA
0.550537	0.00793015	22	Mitoxantrone	-2481	TOP2A	0.04uM	24h	LINCSCP_136488	7	Topoisomerase inhibitor
0.550461	0.00794055	22	NVP-AUY922	-1162	HSP90AA1|HSP90AB1	0.1uM	24h	LINCSCP_251762	7	HSP inhibitor
0.550443	0.00794294	22	Curcumin	-43083	PTGS1|PTGS2	33.33uM	24h	LINCSCP_23978	HEPG2	Cyclooxygenase inhibitor|Histone acetyltransferase inhibitor|Lipoxygenase inhibitor|NFkB pathway inhibitor
0.55042	0.00794609	22	SCHEMBL15422158	-44565	NA	10uM	6h	LINCSCP_1965	A375	NA
0.550384	0.00795112	22	LY 2183240	-2839	FAAH	10uM	6h	LINCSCP_10376	A673	FAAH inhibitor|FAAH reuptake inhibitor
0.550346	0.00795631	22	MG-132	-1107	PSMB1	20uM	24h	LINCSCP_119583	HT29	Proteasome inhibitor
0.550344	0.00795656	22	MLS002264446	-3261	NA	10uM	6h	LINCSCP_31500	7	NA
0.550296	0.00796317	22	SMR000206939	-1733	NA	10uM	6h	LINCSCP_26270	HT29	NA
0.550291	0.00796385	22	Cytochalasin B	-46134	NA	0.46uM	24h	LINCSCP_173395	YAPC	NA
0.55029	0.00796393	22	179324-69-7	-6281	ADRM1|PSMA1|PSMA2|PSMA3|PSMA4|PSMA5|PSMA6|PSMA7|PSMA8|PSMB1|PSMB10|PSMB11|PSMB2|PSMB3|PSMB4|PSMB5|PSMB6|PSMB7|PSMB8|PSMB9|PSMC1|PSMC2|PSMC3|PSMC4|PSMC5|PSMC6|PSMD1|PSMD11|PSMD12|PSMD13|PSMD14|PSMD2|PSMD3|PSMD4|PSMD6|PSMD7|PSMD8|SEM1	20uM	24h	LINCSCP_168965	YAPC	NFkB pathway inhibitor|Proteasome inhibitor
0.550283	0.00796485	22	2-Cyano-3-(3,4-dihydroxyphenyl)-n-phenylprop-2-enamide	-2755	EGFR	10uM	6h	LINCSCP_44153	PC3	EGFR inhibitor|Tyrosine kinase inhibitor
0.550282	0.00796499	22	179324-69-7	-6281	ADRM1|PSMA1|PSMA2|PSMA3|PSMA4|PSMA5|PSMA6|PSMA7|PSMA8|PSMB1|PSMB10|PSMB11|PSMB2|PSMB3|PSMB4|PSMB5|PSMB6|PSMB7|PSMB8|PSMB9|PSMC1|PSMC2|PSMC3|PSMC4|PSMC5|PSMC6|PSMD1|PSMD11|PSMD12|PSMD13|PSMD14|PSMD2|PSMD3|PSMD4|PSMD6|PSMD7|PSMD8|SEM1	20uM	24h	LINCSCP_126247	HT29	NFkB pathway inhibitor|Proteasome inhibitor
0.550254	0.00796884	22	MLN 2238	-4944	PSMB1	10uM	24h	LINCSCP_25612	HT29	Proteasome inhibitor
0.55021	0.00797486	22	FK 866	-43216	NAMPT	0.04uM	24h	LINCSCP_168947	YAPC	Niacinamide phosphoribosyltransferase inhibitor
0.550201	0.00797612	22	Metronidazole	-5628	CYP2C9|CYP3A4	0.12uM	24h	LINCSCP_168611	YAPC	DNA inhibitor
0.550177	0.00797944	22	MG-132	-1107	PSMB1	20uM	24h	LINCSCP_102791	HELA	Proteasome inhibitor
0.550149	0.00798323	22	BIIB 021	-5627	HSP90AA1	10uM	24h	LINCSCP_158175	PC3	HSP inhibitor
0.550118	0.00798755	22	13-Hydroxy-8,14,19-trimethoxy-4,10,12,16-tetramethyl-3,20,22-trioxo-2-azabicyclo[16.3.1]docosa-1(21),4,6,10,18-pentaen-9-yl carbamate	-42815	HSP90AA1	5uM	24h	LINCSCP_67394	7	HSP inhibitor
0.550089	0.0079916	22	Auranofin	-43136	NA	10uM	6h	LINCSCP_40286	NCIH596	NFkB pathway inhibitor
0.550084	0.00799219	22	179324-69-7	-6281	ADRM1|PSMA1|PSMA2|PSMA3|PSMA4|PSMA5|PSMA6|PSMA7|PSMA8|PSMB1|PSMB10|PSMB11|PSMB2|PSMB3|PSMB4|PSMB5|PSMB6|PSMB7|PSMB8|PSMB9|PSMC1|PSMC2|PSMC3|PSMC4|PSMC5|PSMC6|PSMD1|PSMD11|PSMD12|PSMD13|PSMD14|PSMD2|PSMD3|PSMD4|PSMD6|PSMD7|PSMD8|SEM1	20uM	24h	LINCSCP_157876	PC3	NFkB pathway inhibitor|Proteasome inhibitor
0.550066	0.00799467	22	179324-69-7	-6281	ADRM1|PSMA1|PSMA2|PSMA3|PSMA4|PSMA5|PSMA6|PSMA7|PSMA8|PSMB1|PSMB10|PSMB11|PSMB2|PSMB3|PSMB4|PSMB5|PSMB6|PSMB7|PSMB8|PSMB9|PSMC1|PSMC2|PSMC3|PSMC4|PSMC5|PSMC6|PSMD1|PSMD11|PSMD12|PSMD13|PSMD14|PSMD2|PSMD3|PSMD4|PSMD6|PSMD7|PSMD8|SEM1	20uM	24h	LINCSCP_127049	HT29	NFkB pathway inhibitor|Proteasome inhibitor
0.550051	0.00799672	22	Nor2-Chlorpromazine	-37195	NA	10uM	6h	LINCSCP_43357	NPC	NA
0.550023	0.00800064	22	BRD-K37060179	-10670	NA	10uM	24h	LINCSCP_3563	A375	NA
0.550013	0.00800196	22	JLK-6	-2489	PSEN1	10uM	6h	LINCSCP_22739	HEPG2	Gamma secretase inhibitor|Antiamyloidogenic agent
0.549966	0.00800853	22	GSK 1059615	-42799	PIK3CA|PIK3CB|PIK3CD|PIK3CG	1.11uM	24h	LINCSCP_128202	HUES3	PI3K inhibitor
0.549962	0.00800908	22	Quiflapon	-6242	ALOX5AP	80uM	6h	LINCSCP_54939	THP1	Leukotriene inhibitor
0.549939	0.00801222	22	MG-132	-1107	PSMB1	20uM	24h	LINCSCP_127222	HT29	Proteasome inhibitor
0.549868	0.00802193	22	Skiii	-2462	SPHK1	40uM	6h	LINCSCP_54193	SW620	Sphingosine kinase inhibitor
0.549838	0.00802613	22	CHEMBL2140128	-40457	NA	10uM	6h	LINCSCP_2999	A375	NA
0.549805	0.00803071	22	MLS002264453	-2143	NA	10uM	6h	LINCSCP_19686	HCC515	NA
0.54979	0.00803281	22	Olaparib	-1145	PARP1|PARP2|PARP3	3.33uM	24h	LINCSCP_146743	NEU	PARP inhibitor
0.549743	0.0080393	22	(1Ar,7as,10as,10br)-1a,5-Dimethyl-8-methylidene-2,3,6,7,7a,8,10a,10b-octahydrooxireno[9,10]cyclodeca[1,2-b]furan-9(1ah)-one	-43089	NA	20uM	6h	LINCSCP_53615	SNGM	NFkB pathway inhibitor
0.549667	0.00804982	22	GSK-1070916	-1062	AURKB|AURKC	0.37uM	24h	LINCSCP_133652	7	Aurora kinase inhibitor
0.549661	0.00805055	22	179324-69-7	-6281	ADRM1|PSMA1|PSMA2|PSMA3|PSMA4|PSMA5|PSMA6|PSMA7|PSMA8|PSMB1|PSMB10|PSMB11|PSMB2|PSMB3|PSMB4|PSMB5|PSMB6|PSMB7|PSMB8|PSMB9|PSMC1|PSMC2|PSMC3|PSMC4|PSMC5|PSMC6|PSMD1|PSMD11|PSMD12|PSMD13|PSMD14|PSMD2|PSMD3|PSMD4|PSMD6|PSMD7|PSMD8|SEM1	20uM	24h	LINCSCP_174626	YAPC	NFkB pathway inhibitor|Proteasome inhibitor
0.549659	0.0080508	22	SCHEMBL16226502	-43056	HSP90AA1	1uM	6h	LINCSCP_43940	PC3	HSP inhibitor
0.54964	0.00805349	22	MG-132	-1107	PSMB1	20uM	24h	LINCSCP_127494	HT29	Proteasome inhibitor
0.549619	0.00805637	22	BRD-K47396627	-39894	NA	10uM	24h	LINCSCP_310826	VCAP	NA
0.549616	0.00805679	22	CAY10603	-4941	HDAC6	10uM	6h	LINCSCP_40381	NCIH596	HDAC inhibitor
0.549569	0.00806327	22	179324-69-7	-6281	ADRM1|PSMA1|PSMA2|PSMA3|PSMA4|PSMA5|PSMA6|PSMA7|PSMA8|PSMB1|PSMB10|PSMB11|PSMB2|PSMB3|PSMB4|PSMB5|PSMB6|PSMB7|PSMB8|PSMB9|PSMC1|PSMC2|PSMC3|PSMC4|PSMC5|PSMC6|PSMD1|PSMD11|PSMD12|PSMD13|PSMD14|PSMD2|PSMD3|PSMD4|PSMD6|PSMD7|PSMD8|SEM1	3.33uM	24h	LINCSCP_126983	HT29	NFkB pathway inhibitor|Proteasome inhibitor
0.549515	0.00807079	22	MG-132	-1107	PSMB1	20uM	24h	LINCSCP_173441	YAPC	Proteasome inhibitor
0.549504	0.00807227	22	AKT Inhibitor IV	-43091	AKT1	10uM	6h	LINCSCP_57105	VCAP	AKT inhibitor
0.549438	0.00808153	22	MLS002264438	-1311	NA	10uM	6h	LINCSCP_26176	HT29	NA
0.549401	0.0080866	22	MD-041	-43138	NA	10uM	24h	LINCSCP_31937	7	NA
0.549343	0.00809471	22	Broad-Sai-045	-45330	NA	0.37uM	24h	LINCSCP_20962	HCC515	NA
0.549308	0.00809951	22	ML162	-1493	NA	10uM	6h	LINCSCP_45081	PC3	NA
0.549305	0.00809995	22	Withaferin A	-6685	IKBKB|NAMPT	10uM	24h	LINCSCP_68783	VCAP	IKK inhibitor
0.549293	0.0081017	22	13-Hydroxy-8,14,19-trimethoxy-4,10,12,16-tetramethyl-3,20,22-trioxo-2-azabicyclo[16.3.1]docosa-1(21),4,6,10,18-pentaen-9-yl carbamate	-42815	HSP90AA1	10uM	6h	LINCSCP_67855	PC3	HSP inhibitor
0.549252	0.00810729	22	SCHEMBL15444220	-43124	NA	10uM	6h	LINCSCP_26536	HT29	NA
0.549247	0.00810804	22	SCHEMBL16226068	-43297	HSP90AA1	20uM	6h	LINCSCP_64548	VCAP	HSP inhibitor
0.549209	0.00811326	22	MG-132	-1107	PSMB1	20uM	24h	LINCSCP_173085	YAPC	Proteasome inhibitor
0.549201	0.00811439	22	QL-XII-47	-42741	BMX|BTK	10uM	24h	LINCSCP_258575	NEU	BTK inhibitor|Cytoplasmic tyrosine protein kinase BMX inhibitor
0.549198	0.00811492	22	179324-69-7	-6281	ADRM1|PSMA1|PSMA2|PSMA3|PSMA4|PSMA5|PSMA6|PSMA7|PSMA8|PSMB1|PSMB10|PSMB11|PSMB2|PSMB3|PSMB4|PSMB5|PSMB6|PSMB7|PSMB8|PSMB9|PSMC1|PSMC2|PSMC3|PSMC4|PSMC5|PSMC6|PSMD1|PSMD11|PSMD12|PSMD13|PSMD14|PSMD2|PSMD3|PSMD4|PSMD6|PSMD7|PSMD8|SEM1	20uM	24h	LINCSCP_102623	HELA	NFkB pathway inhibitor|Proteasome inhibitor
0.549176	0.00811788	22	NSC95397	-3521	NA	10uM	6h	LINCSCP_177263	A375	CDC inhibitor
0.549159	0.00812026	22	MLS000718723	-2165	NA	10uM	6h	LINCSCP_21990	HEPG2	NA
0.549111	0.008127	22	Withaferin A	-6685	IKBKB|NAMPT	10uM	24h	LINCSCP_68421	VCAP	IKK inhibitor
0.549075	0.00813196	22	Radicicol	-43303	NA	3.33uM	24h	LINCSCP_144796	MDAMB231	HSP inhibitor
0.549051	0.00813534	22	PCL2_000057	-36753	NA	10uM	24h	LINCSCP_32267	7	NA
0.549037	0.00813737	22	179324-69-7	-6281	ADRM1|PSMA1|PSMA2|PSMA3|PSMA4|PSMA5|PSMA6|PSMA7|PSMA8|PSMB1|PSMB10|PSMB11|PSMB2|PSMB3|PSMB4|PSMB5|PSMB6|PSMB7|PSMB8|PSMB9|PSMC1|PSMC2|PSMC3|PSMC4|PSMC5|PSMC6|PSMD1|PSMD11|PSMD12|PSMD13|PSMD14|PSMD2|PSMD3|PSMD4|PSMD6|PSMD7|PSMD8|SEM1	20uM	24h	LINCSCP_171476	YAPC	NFkB pathway inhibitor|Proteasome inhibitor
0.548811	0.00816894	22	Auranofin	-43136	NA	10uM	6h	LINCSCP_12687	COV644	NFkB pathway inhibitor
0.548807	0.00816951	22	Floxuridine	-5588	TYMS	10uM	24h	LINCSCP_32182	7	DNA synthesis inhibitor
0.548762	0.00817572	22	MG-132	-1107	PSMB1	20uM	24h	LINCSCP_101714	HELA	Proteasome inhibitor
0.548754	0.00817691	22	MG-132	-1107	PSMB1	20uM	24h	LINCSCP_173716	YAPC	Proteasome inhibitor
0.548732	0.00818004	22	Bardoxolone Methyl	-45471	IKBKB|KEAP1|NFE2L2|PPARG	10uM	24h	LINCSCP_135740	7	NA
0.548668	0.008189	22	Seliciclib	-1001	CDK1|CDK2|CDK5|CDK7|CDK9	10uM	6h	LINCSCP_44288	PC3	CDK inhibitor
0.548659	0.00819027	22	179324-69-7	-6281	ADRM1|PSMA1|PSMA2|PSMA3|PSMA4|PSMA5|PSMA6|PSMA7|PSMA8|PSMB1|PSMB10|PSMB11|PSMB2|PSMB3|PSMB4|PSMB5|PSMB6|PSMB7|PSMB8|PSMB9|PSMC1|PSMC2|PSMC3|PSMC4|PSMC5|PSMC6|PSMD1|PSMD11|PSMD12|PSMD13|PSMD14|PSMD2|PSMD3|PSMD4|PSMD6|PSMD7|PSMD8|SEM1	20uM	24h	LINCSCP_172912	YAPC	NFkB pathway inhibitor|Proteasome inhibitor
0.548652	0.00819125	22	179324-69-7	-6281	ADRM1|PSMA1|PSMA2|PSMA3|PSMA4|PSMA5|PSMA6|PSMA7|PSMA8|PSMB1|PSMB10|PSMB11|PSMB2|PSMB3|PSMB4|PSMB5|PSMB6|PSMB7|PSMB8|PSMB9|PSMC1|PSMC2|PSMC3|PSMC4|PSMC5|PSMC6|PSMD1|PSMD11|PSMD12|PSMD13|PSMD14|PSMD2|PSMD3|PSMD4|PSMD6|PSMD7|PSMD8|SEM1	20uM	24h	LINCSCP_156355	PC3	NFkB pathway inhibitor|Proteasome inhibitor
0.548635	0.00819352	22	Capsaicin	-43180	TRPV1	10uM	24h	LINCSCP_43455	NPC	TRPV agonist
0.54856	0.0082041	22	MG-132	-1107	PSMB1	20uM	24h	LINCSCP_153650	PC3	Proteasome inhibitor
0.548509	0.00821131	22	MG-132	-1107	PSMB1	20uM	24h	LINCSCP_168059	YAPC	Proteasome inhibitor
0.548504	0.00821199	22	13-Hydroxy-8,14,19-trimethoxy-4,10,12,16-tetramethyl-3,20,22-trioxo-2-azabicyclo[16.3.1]docosa-1(21),4,6,10,18-pentaen-9-yl carbamate	-42815	HSP90AA1	1uM	6h	LINCSCP_64555	VCAP	HSP inhibitor
0.54849	0.0082139	22	3,5-Bis(4-methylbenzylidene)piperidin-4-one	-2827	SENP2|USP1|USP2|USP7	10uM	6h	LINCSCP_18409	HCC515	Ubiquitin specific protease inhibitor
0.54848	0.0082153	22	PG 490	-6185	NA	0.1uM	24h	LINCSCP_44820	PC3	RNA polymerase inhibitor
0.54847	0.00821684	22	HG-14-10-04	-6345	NA	10uM	24h	LINCSCP_164440	SKL.C	NA
0.548468	0.00821704	22	MLN 2238	-4944	PSMB1	0.37uM	24h	LINCSCP_174872	YAPC	Proteasome inhibitor
0.548454	0.00821897	22	SCHEMBL618594	-1070	NA	10uM	24h	LINCSCP_147725	NPC.CAS9	NA
0.548447	0.00822004	22	MLN-0128	-1206	MTOR	3.33uM	24h	LINCSCP_133503	7	NA
0.548424	0.00822323	22	Piplartine	-42914	NA	10uM	6h	LINCSCP_21514	HEPG2	Glutathione transferase inhibitor
0.548376	0.00823002	22	MG-132	-1107	PSMB1	20uM	24h	LINCSCP_101712	HELA	Proteasome inhibitor
0.548338	0.00823539	22	179324-69-7	-6281	ADRM1|PSMA1|PSMA2|PSMA3|PSMA4|PSMA5|PSMA6|PSMA7|PSMA8|PSMB1|PSMB10|PSMB11|PSMB2|PSMB3|PSMB4|PSMB5|PSMB6|PSMB7|PSMB8|PSMB9|PSMC1|PSMC2|PSMC3|PSMC4|PSMC5|PSMC6|PSMD1|PSMD11|PSMD12|PSMD13|PSMD14|PSMD2|PSMD3|PSMD4|PSMD6|PSMD7|PSMD8|SEM1	20uM	24h	LINCSCP_175701	YAPC	NFkB pathway inhibitor|Proteasome inhibitor
0.548293	0.00824166	22	Calpain Inhibitor I	-37060	NA	10uM	6h	LINCSCP_43602	NPC	Proteasome inhibitor
0.548288	0.00824236	22	179324-69-7	-6281	ADRM1|PSMA1|PSMA2|PSMA3|PSMA4|PSMA5|PSMA6|PSMA7|PSMA8|PSMB1|PSMB10|PSMB11|PSMB2|PSMB3|PSMB4|PSMB5|PSMB6|PSMB7|PSMB8|PSMB9|PSMC1|PSMC2|PSMC3|PSMC4|PSMC5|PSMC6|PSMD1|PSMD11|PSMD12|PSMD13|PSMD14|PSMD2|PSMD3|PSMD4|PSMD6|PSMD7|PSMD8|SEM1	20uM	24h	LINCSCP_101185	HELA	NFkB pathway inhibitor|Proteasome inhibitor
0.548271	0.00824484	22	NVP-AUY922	-1162	HSP90AA1|HSP90AB1	10uM	6h	LINCSCP_53574	SNGM	HSP inhibitor
0.548249	0.00824788	22	3,5-Bis(4-methylbenzylidene)piperidin-4-one	-2827	SENP2|USP1|USP2|USP7	10uM	6h	LINCSCP_7706	A549	Ubiquitin specific protease inhibitor
0.548154	0.00826141	22	SPECTRUM2_001084	-1740	ATP1A1	10uM	6h	LINCSCP_21480	HEPG2	ATPase inhibitor
0.548095	0.00826971	22	MG-132	-1107	PSMB1	20uM	24h	LINCSCP_102790	HELA	Proteasome inhibitor
0.548072	0.00827291	22	179324-69-7	-6281	ADRM1|PSMA1|PSMA2|PSMA3|PSMA4|PSMA5|PSMA6|PSMA7|PSMA8|PSMB1|PSMB10|PSMB11|PSMB2|PSMB3|PSMB4|PSMB5|PSMB6|PSMB7|PSMB8|PSMB9|PSMC1|PSMC2|PSMC3|PSMC4|PSMC5|PSMC6|PSMD1|PSMD11|PSMD12|PSMD13|PSMD14|PSMD2|PSMD3|PSMD4|PSMD6|PSMD7|PSMD8|SEM1	20uM	24h	LINCSCP_167166	YAPC	NFkB pathway inhibitor|Proteasome inhibitor
0.548071	0.00827307	22	SCHEMBL16980224	-1092	AURKA	10uM	6h	LINCSCP_47034	PC3	Aurora kinase inhibitor
0.548047	0.00827641	22	Valdecoxib	-5305	PTGS2	100uM	6h	LINCSCP_39855	NCIH1694	Cyclooxygenase inhibitor
0.548018	0.00828051	22	Sappanone A Trimethyl Ether	-42843	NA	10uM	6h	LINCSCP_26808	HT29	Melanin inhibitor|Tyrosinase inhibitor
0.54801	0.00828167	22	MG-132	-1107	PSMB1	20uM	24h	LINCSCP_169046	YAPC	Proteasome inhibitor
0.547937	0.00829212	22	MG-132	-1107	PSMB1	20uM	24h	LINCSCP_153743	PC3	Proteasome inhibitor
0.547901	0.00829714	22	Withaferin A	-6685	IKBKB|NAMPT	10uM	24h	LINCSCP_115578	HS578T	IKK inhibitor
0.547842	0.00830548	22	Radicicol	-43303	NA	5uM	24h	LINCSCP_67399	7	HSP inhibitor
0.547793	0.00831253	22	MLS006011051	-42801	BRAF	10uM	6h	LINCSCP_47000	PC3	RAF inhibitor
0.547773	0.00831532	22	SCHEMBL3954849	-5982	NA	0.04uM	24h	LINCSCP_68984	A375	Protein kinase inhibitor
0.547745	0.00831934	22	179324-69-7	-6281	ADRM1|PSMA1|PSMA2|PSMA3|PSMA4|PSMA5|PSMA6|PSMA7|PSMA8|PSMB1|PSMB10|PSMB11|PSMB2|PSMB3|PSMB4|PSMB5|PSMB6|PSMB7|PSMB8|PSMB9|PSMC1|PSMC2|PSMC3|PSMC4|PSMC5|PSMC6|PSMD1|PSMD11|PSMD12|PSMD13|PSMD14|PSMD2|PSMD3|PSMD4|PSMD6|PSMD7|PSMD8|SEM1	20uM	24h	LINCSCP_170319	YAPC	NFkB pathway inhibitor|Proteasome inhibitor
0.547729	0.00832161	22	Foretinib	-1158	FLT1|FLT3|FLT4|KDR|KIT|MET|PDGFRA|PDGFRB|TEK	1.11uM	24h	LINCSCP_114891	HS578T	VEGFR inhibitor
0.547722	0.0083226	22	Radicicol	-43303	NA	0.37uM	24h	LINCSCP_99579	HCC515	HSP inhibitor
0.547693	0.00832676	22	179324-69-7	-6281	ADRM1|PSMA1|PSMA2|PSMA3|PSMA4|PSMA5|PSMA6|PSMA7|PSMA8|PSMB1|PSMB10|PSMB11|PSMB2|PSMB3|PSMB4|PSMB5|PSMB6|PSMB7|PSMB8|PSMB9|PSMC1|PSMC2|PSMC3|PSMC4|PSMC5|PSMC6|PSMD1|PSMD11|PSMD12|PSMD13|PSMD14|PSMD2|PSMD3|PSMD4|PSMD6|PSMD7|PSMD8|SEM1	20uM	24h	LINCSCP_118420	HT29	NFkB pathway inhibitor|Proteasome inhibitor
0.547683	0.0083281	22	SMR000075319	-6371	KPNB1	60uM	6h	LINCSCP_12746	DV90	Importin-beta transport receptor inhibitor
0.547632	0.0083354	22	Trichostatin A, Streptomyces Sp.	-42814	HDAC1|HDAC10|HDAC3|HDAC4|HDAC6|HDAC7|HDAC8	10uM	6h	LINCSCP_67820	NPC	HDAC inhibitor|CDK expression enhancer|ID1 expression inhibitor
0.547618	0.00833743	22	179324-69-7	-6281	ADRM1|PSMA1|PSMA2|PSMA3|PSMA4|PSMA5|PSMA6|PSMA7|PSMA8|PSMB1|PSMB10|PSMB11|PSMB2|PSMB3|PSMB4|PSMB5|PSMB6|PSMB7|PSMB8|PSMB9|PSMC1|PSMC2|PSMC3|PSMC4|PSMC5|PSMC6|PSMD1|PSMD11|PSMD12|PSMD13|PSMD14|PSMD2|PSMD3|PSMD4|PSMD6|PSMD7|PSMD8|SEM1	20uM	24h	LINCSCP_171755	YAPC	NFkB pathway inhibitor|Proteasome inhibitor
0.547606	0.00833905	22	179324-69-7	-6281	ADRM1|PSMA1|PSMA2|PSMA3|PSMA4|PSMA5|PSMA6|PSMA7|PSMA8|PSMB1|PSMB10|PSMB11|PSMB2|PSMB3|PSMB4|PSMB5|PSMB6|PSMB7|PSMB8|PSMB9|PSMC1|PSMC2|PSMC3|PSMC4|PSMC5|PSMC6|PSMD1|PSMD11|PSMD12|PSMD13|PSMD14|PSMD2|PSMD3|PSMD4|PSMD6|PSMD7|PSMD8|SEM1	20uM	24h	LINCSCP_172470	YAPC	NFkB pathway inhibitor|Proteasome inhibitor
0.5476	0.00834	22	179324-69-7	-6281	ADRM1|PSMA1|PSMA2|PSMA3|PSMA4|PSMA5|PSMA6|PSMA7|PSMA8|PSMB1|PSMB10|PSMB11|PSMB2|PSMB3|PSMB4|PSMB5|PSMB6|PSMB7|PSMB8|PSMB9|PSMC1|PSMC2|PSMC3|PSMC4|PSMC5|PSMC6|PSMD1|PSMD11|PSMD12|PSMD13|PSMD14|PSMD2|PSMD3|PSMD4|PSMD6|PSMD7|PSMD8|SEM1	20uM	24h	LINCSCP_123727	HT29	NFkB pathway inhibitor|Proteasome inhibitor
0.547572	0.00834397	22	Radicicol	-43303	NA	0.37uM	24h	LINCSCP_162999	SKBR3	HSP inhibitor
0.547572	0.00834397	22	BAY-117821	-42889	NA	10uM	6h	LINCSCP_54504	SW948	NFkB pathway inhibitor
0.547548	0.00834729	22	MG-132	-1107	PSMB1	20uM	24h	LINCSCP_172637	YAPC	Proteasome inhibitor
0.54754	0.00834849	22	13-Hydroxy-8,14,19-trimethoxy-4,10,12,16-tetramethyl-3,20,22-trioxo-2-azabicyclo[16.3.1]docosa-1(21),4,6,10,18-pentaen-9-yl carbamate	-42815	HSP90AA1	10uM	24h	LINCSCP_35620	7	HSP inhibitor
0.547538	0.00834884	22	13-Hydroxy-8,14,19-trimethoxy-4,10,12,16-tetramethyl-3,20,22-trioxo-2-azabicyclo[16.3.1]docosa-1(21),4,6,10,18-pentaen-9-yl carbamate	-42815	HSP90AA1	3uM	24h	LINCSCP_66481	A375	HSP inhibitor
0.547519	0.00835154	22	179324-69-7	-6281	ADRM1|PSMA1|PSMA2|PSMA3|PSMA4|PSMA5|PSMA6|PSMA7|PSMA8|PSMB1|PSMB10|PSMB11|PSMB2|PSMB3|PSMB4|PSMB5|PSMB6|PSMB7|PSMB8|PSMB9|PSMC1|PSMC2|PSMC3|PSMC4|PSMC5|PSMC6|PSMD1|PSMD11|PSMD12|PSMD13|PSMD14|PSMD2|PSMD3|PSMD4|PSMD6|PSMD7|PSMD8|SEM1	20uM	24h	LINCSCP_172829	YAPC	NFkB pathway inhibitor|Proteasome inhibitor
0.547518	0.00835169	22	179324-69-7	-6281	ADRM1|PSMA1|PSMA2|PSMA3|PSMA4|PSMA5|PSMA6|PSMA7|PSMA8|PSMB1|PSMB10|PSMB11|PSMB2|PSMB3|PSMB4|PSMB5|PSMB6|PSMB7|PSMB8|PSMB9|PSMC1|PSMC2|PSMC3|PSMC4|PSMC5|PSMC6|PSMD1|PSMD11|PSMD12|PSMD13|PSMD14|PSMD2|PSMD3|PSMD4|PSMD6|PSMD7|PSMD8|SEM1	20uM	24h	LINCSCP_102705	HELA	NFkB pathway inhibitor|Proteasome inhibitor
0.54751	0.00835275	22	Withaferin-A	-5073	IKBKB|NAMPT	10uM	6h	LINCSCP_20371	HCC515	IKK inhibitor
0.54746	0.00835985	22	179324-69-7	-6281	ADRM1|PSMA1|PSMA2|PSMA3|PSMA4|PSMA5|PSMA6|PSMA7|PSMA8|PSMB1|PSMB10|PSMB11|PSMB2|PSMB3|PSMB4|PSMB5|PSMB6|PSMB7|PSMB8|PSMB9|PSMC1|PSMC2|PSMC3|PSMC4|PSMC5|PSMC6|PSMD1|PSMD11|PSMD12|PSMD13|PSMD14|PSMD2|PSMD3|PSMD4|PSMD6|PSMD7|PSMD8|SEM1	20uM	24h	LINCSCP_127770	HT29	NFkB pathway inhibitor|Proteasome inhibitor
0.547441	0.00836266	22	Scriptaid	-2499	HDAC1	1uM	24h	LINCSCP_36263	7	HDAC inhibitor
0.547426	0.00836481	22	PF431396	-1116	NA	0.37uM	3h	LINCSCP_145020	MDAMB231	Focal adhesion kinase inhibitor
0.547418	0.00836586	22	179324-69-7	-6281	ADRM1|PSMA1|PSMA2|PSMA3|PSMA4|PSMA5|PSMA6|PSMA7|PSMA8|PSMB1|PSMB10|PSMB11|PSMB2|PSMB3|PSMB4|PSMB5|PSMB6|PSMB7|PSMB8|PSMB9|PSMC1|PSMC2|PSMC3|PSMC4|PSMC5|PSMC6|PSMD1|PSMD11|PSMD12|PSMD13|PSMD14|PSMD2|PSMD3|PSMD4|PSMD6|PSMD7|PSMD8|SEM1	20uM	24h	LINCSCP_155720	PC3	NFkB pathway inhibitor|Proteasome inhibitor
0.547412	0.00836673	22	NVP-AUY922	-1162	NA	0.37uM	24h	LINCSCP_69126	A375	HSP inhibitor
0.547234	0.00839217	22	MLS000583957	-1763	NA	10uM	6h	LINCSCP_46913	PC3	NA
0.547171	0.0084012	22	1088757	-43334	NA	10uM	24h	LINCSCP_46514	PC3	NA
0.547156	0.00840335	22	MLS001065870	-3844	NA	10uM	24h	LINCSCP_15800	HA1E	NA
0.54713	0.00840709	22	Penfluridol	-2334	NA	30uM	6h	LINCSCP_39857	NCIH1694	T-type calcium channel blocker
0.547123	0.00840812	22	BRD-K33061098	-39085	NA	10uM	6h	LINCSCP_64764	VCAP	NA
0.547069	0.00841586	22	STK177393	-36613	NA	3uM	6h	LINCSCP_28894	HUH7	NA
0.546972	0.00842975	22	MG-132	-1107	PSMB1	20uM	24h	LINCSCP_118956	HT29	Proteasome inhibitor
0.546965	0.00843087	22	NSC95397	-3521	NA	10uM	6h	LINCSCP_66282	WSUDLCL2	CDC inhibitor
0.546923	0.00843681	22	Crizotinib	-1027	ALK|MET	3.33uM	24h	LINCSCP_161265	PC3	ALK tyrosine kinase receptor inhibitor
0.546892	0.0084413	22	17-DMAG (Alvespimycin) HCl	-46133	NA	1.11uM	24h	LINCSCP_71737	A375	NA
0.546867	0.00844487	22	MLN9708	-45406	NA	0.12uM	24h	LINCSCP_159115	PC3	NA
0.546857	0.00844635	22	MG-132	-1107	PSMB1	20uM	24h	LINCSCP_101351	HELA	Proteasome inhibitor
0.54685	0.00844739	22	179324-69-7	-6281	ADRM1|PSMA1|PSMA2|PSMA3|PSMA4|PSMA5|PSMA6|PSMA7|PSMA8|PSMB1|PSMB10|PSMB11|PSMB2|PSMB3|PSMB4|PSMB5|PSMB6|PSMB7|PSMB8|PSMB9|PSMC1|PSMC2|PSMC3|PSMC4|PSMC5|PSMC6|PSMD1|PSMD11|PSMD12|PSMD13|PSMD14|PSMD2|PSMD3|PSMD4|PSMD6|PSMD7|PSMD8|SEM1	20uM	24h	LINCSCP_101631	HELA	NFkB pathway inhibitor|Proteasome inhibitor
0.546821	0.00845155	22	Apicidin	-36911	HDAC1|HDAC10|HDAC11|HDAC2|HDAC3|HDAC4|HDAC5|HDAC6|HDAC7|HDAC8|HDAC9	10uM	6h	LINCSCP_43541	NPC	HDAC inhibitor
0.546816	0.00845223	22	BDBM50127227	-43025	FNTA|IKBKB	10uM	6h	LINCSCP_30397	7	Farnesyltransferase inhibitor|NFkB pathway inhibitor
0.546786	0.00845652	22	13-Hydroxy-8,14,19-trimethoxy-4,10,12,16-tetramethyl-3,20,22-trioxo-2-azabicyclo[16.3.1]docosa-1(21),4,6,10,18-pentaen-9-yl carbamate	-42815	HSP90AA1	10uM	24h	LINCSCP_68021	PC3	HSP inhibitor
0.546766	0.00845941	22	179324-69-7	-6281	ADRM1|PSMA1|PSMA2|PSMA3|PSMA4|PSMA5|PSMA6|PSMA7|PSMA8|PSMB1|PSMB10|PSMB11|PSMB2|PSMB3|PSMB4|PSMB5|PSMB6|PSMB7|PSMB8|PSMB9|PSMC1|PSMC2|PSMC3|PSMC4|PSMC5|PSMC6|PSMD1|PSMD11|PSMD12|PSMD13|PSMD14|PSMD2|PSMD3|PSMD4|PSMD6|PSMD7|PSMD8|SEM1	20uM	24h	LINCSCP_152847	PC3	NFkB pathway inhibitor|Proteasome inhibitor
0.54673	0.00846467	22	C21H27N7O3	-1128	AKT1|AKT2|AKT3|PRKCQ	10uM	3h	LINCSCP_132312	7	AKT inhibitor
0.546639	0.00847772	22	179324-69-7	-6281	ADRM1|PSMA1|PSMA2|PSMA3|PSMA4|PSMA5|PSMA6|PSMA7|PSMA8|PSMB1|PSMB10|PSMB11|PSMB2|PSMB3|PSMB4|PSMB5|PSMB6|PSMB7|PSMB8|PSMB9|PSMC1|PSMC2|PSMC3|PSMC4|PSMC5|PSMC6|PSMD1|PSMD11|PSMD12|PSMD13|PSMD14|PSMD2|PSMD3|PSMD4|PSMD6|PSMD7|PSMD8|SEM1	20uM	24h	LINCSCP_174264	YAPC	NFkB pathway inhibitor|Proteasome inhibitor
0.546631	0.00847897	22	MG-132	-1107	PSMB1	20uM	24h	LINCSCP_169047	YAPC	Proteasome inhibitor
0.546595	0.00848411	22	MG-132	-1107	PSMB1	20uM	24h	LINCSCP_160208	PC3	Proteasome inhibitor
0.546526	0.00849412	22	Mycophenolate Mofetil	-43041	IMPDH1|IMPDH2	10uM	24h	LINCSCP_144215	7	Inosine monophosphate dehydrogenase inhibitor|Hydroxycarboxylic acid receptor agonist|Immunosuppressant|Dehydrogenase inhibitor|Inositol monophosphatase inhibitor
0.546509	0.00849652	22	179324-69-7	-6281	ADRM1|PSMA1|PSMA2|PSMA3|PSMA4|PSMA5|PSMA6|PSMA7|PSMA8|PSMB1|PSMB10|PSMB11|PSMB2|PSMB3|PSMB4|PSMB5|PSMB6|PSMB7|PSMB8|PSMB9|PSMC1|PSMC2|PSMC3|PSMC4|PSMC5|PSMC6|PSMD1|PSMD11|PSMD12|PSMD13|PSMD14|PSMD2|PSMD3|PSMD4|PSMD6|PSMD7|PSMD8|SEM1	20uM	24h	LINCSCP_157078	PC3	NFkB pathway inhibitor|Proteasome inhibitor
0.546507	0.00849691	22	NSC95397	-3521	NA	10uM	6h	LINCSCP_179579	A375	CDC inhibitor
0.546476	0.00850134	22	Withaferin A	-6685	IKBKB|NAMPT	10uM	24h	LINCSCP_131272	MCF10A	IKK inhibitor
0.546443	0.00850615	22	Menadione	-3755	NA	10uM	6h	LINCSCP_15653	HA1E	Mitochondrial DNA polymerase inhibitor|Phosphatase inhibitor
0.546442	0.0085062	22	Narciclasine	-4934	RHOA	10uM	6h	LINCSCP_40181	NCIH508	Coflilin signaling pathway activator|LIM kinase activator|Rho associated kinase activator
0.546428	0.0085083	22	MD-II-038	-43121	NA	10uM	6h	LINCSCP_6012	A549	NA
0.546411	0.0085107	22	13-Hydroxy-8,14,19-trimethoxy-4,10,12,16-tetramethyl-3,20,22-trioxo-2-azabicyclo[16.3.1]docosa-1(21),4,6,10,18-pentaen-9-yl carbamate	-42815	HSP90AA1	10uM	6h	LINCSCP_67016	HEPG2	HSP inhibitor
0.546387	0.00851415	22	KW-2478	-45404	NA	0.37uM	24h	LINCSCP_157220	PC3	NA
0.546363	0.00851769	22	BSPBIO_001592	-43102	PTGS1|PTGS2	50uM	6h	LINCSCP_53723	SNU1040	Cyclooxygenase inhibitor|Histone acetyltransferase inhibitor|Lipoxygenase inhibitor|NFkB pathway inhibitor
0.546313	0.00852491	22	179324-69-7	-6281	ADRM1|PSMA1|PSMA2|PSMA3|PSMA4|PSMA5|PSMA6|PSMA7|PSMA8|PSMB1|PSMB10|PSMB11|PSMB2|PSMB3|PSMB4|PSMB5|PSMB6|PSMB7|PSMB8|PSMB9|PSMC1|PSMC2|PSMC3|PSMC4|PSMC5|PSMC6|PSMD1|PSMD11|PSMD12|PSMD13|PSMD14|PSMD2|PSMD3|PSMD4|PSMD6|PSMD7|PSMD8|SEM1	20uM	24h	LINCSCP_162557	PC3	NFkB pathway inhibitor|Proteasome inhibitor
0.546249	0.00853425	22	CO-1686 (AVL-301)	-45736	EGFR	0.37uM	24h	LINCSCP_121100	HT29	NA
0.546222	0.00853815	22	Amonafide	-5667	TOP2A	10uM	6h	LINCSCP_32344	7	Topoisomerase inhibitor
0.546189	0.008543	22	MLN 2238	-4944	PSMB1	10uM	6h	LINCSCP_12863	DV90	Proteasome inhibitor
0.546159	0.00854737	22	MG-132	-1107	PSMB1	20uM	24h	LINCSCP_162281	PC3	Proteasome inhibitor
0.54614	0.00855014	22	MG-132	-1107	PSMB1	20uM	24h	LINCSCP_153738	PC3	Proteasome inhibitor
0.546062	0.00856137	22	AC1MJ3VH	-1731	TOP2A	3.33uM	24h	LINCSCP_168824	YAPC	RNA synthesis inhibitor|Topoisomerase inhibitor
0.545971	0.00857469	22	179324-69-7	-6281	ADRM1|PSMA1|PSMA2|PSMA3|PSMA4|PSMA5|PSMA6|PSMA7|PSMA8|PSMB1|PSMB10|PSMB11|PSMB2|PSMB3|PSMB4|PSMB5|PSMB6|PSMB7|PSMB8|PSMB9|PSMC1|PSMC2|PSMC3|PSMC4|PSMC5|PSMC6|PSMD1|PSMD11|PSMD12|PSMD13|PSMD14|PSMD2|PSMD3|PSMD4|PSMD6|PSMD7|PSMD8|SEM1	20uM	24h	LINCSCP_156080	PC3	NFkB pathway inhibitor|Proteasome inhibitor
0.545964	0.00857565	22	MLS001065891	-3963	NA	10uM	6h	LINCSCP_268012	PC3	NA
0.545955	0.00857703	22	LY-294002	-2597	MTOR|PIK3CA|PIK3CB|PIK3CD|PIK3CG|PLK1|PRKDC	1uM	24h	LINCSCP_201449	A549	MTOR inhibitor|DNA dependent protein kinase inhibitor|Phosphodiesterase inhibitor|PLK inhibitor
0.545954	0.00857714	22	Lacidipine	-46031	NA	0.04uM	24h	LINCSCP_168498	YAPC	NA
0.545953	0.00857725	22	MLS002264454	-3735	NA	10uM	6h	LINCSCP_22096	HEPG2	NA
0.545908	0.0085838	22	CDK4 Inhibitor III	-2121	CDK4	10uM	6h	LINCSCP_7415	A549	Histone lysine methyltransferase inhibitor
0.545847	0.00859278	22	179324-69-7	-6281	ADRM1|PSMA1|PSMA2|PSMA3|PSMA4|PSMA5|PSMA6|PSMA7|PSMA8|PSMB1|PSMB10|PSMB11|PSMB2|PSMB3|PSMB4|PSMB5|PSMB6|PSMB7|PSMB8|PSMB9|PSMC1|PSMC2|PSMC3|PSMC4|PSMC5|PSMC6|PSMD1|PSMD11|PSMD12|PSMD13|PSMD14|PSMD2|PSMD3|PSMD4|PSMD6|PSMD7|PSMD8|SEM1	20uM	24h	LINCSCP_169238	YAPC	NFkB pathway inhibitor|Proteasome inhibitor
0.545799	0.00859972	22	Phenylephrine	-15380	ADRA1A|ADRA1B|ADRA1D	0.37uM	24h	LINCSCP_79913	A375	NA
0.545733	0.00860947	22	PF431396	-1116	NA	1.11uM	3h	LINCSCP_145019	MDAMB231	Focal adhesion kinase inhibitor
0.545669	0.00861876	22	PU-H-71	-5492	HSP90AA1	10uM	24h	LINCSCP_46754	PC3	HSP inhibitor
0.545658	0.00862034	22	BRD-K65148580	-40829	NA	10uM	24h	LINCSCP_28274	HT29	NA
0.545653	0.0086212	22	179324-69-7	-6281	ADRM1|PSMA1|PSMA2|PSMA3|PSMA4|PSMA5|PSMA6|PSMA7|PSMA8|PSMB1|PSMB10|PSMB11|PSMB2|PSMB3|PSMB4|PSMB5|PSMB6|PSMB7|PSMB8|PSMB9|PSMC1|PSMC2|PSMC3|PSMC4|PSMC5|PSMC6|PSMD1|PSMD11|PSMD12|PSMD13|PSMD14|PSMD2|PSMD3|PSMD4|PSMD6|PSMD7|PSMD8|SEM1	20uM	24h	LINCSCP_166358	YAPC	NFkB pathway inhibitor|Proteasome inhibitor
0.545644	0.00862246	22	Ricolinostat	-6324	NA	1.11uM	24h	LINCSCP_112367	HEPG2	NA
0.545633	0.00862403	22	Y-39983	-1150	ROCK1|ROCK2	10uM	24h	LINCSCP_81693	A549	Rho associated kinase inhibitor
0.545629	0.00862468	22	179324-69-7	-6281	ADRM1|PSMA1|PSMA2|PSMA3|PSMA4|PSMA5|PSMA6|PSMA7|PSMA8|PSMB1|PSMB10|PSMB11|PSMB2|PSMB3|PSMB4|PSMB5|PSMB6|PSMB7|PSMB8|PSMB9|PSMC1|PSMC2|PSMC3|PSMC4|PSMC5|PSMC6|PSMD1|PSMD11|PSMD12|PSMD13|PSMD14|PSMD2|PSMD3|PSMD4|PSMD6|PSMD7|PSMD8|SEM1	20uM	24h	LINCSCP_175785	YAPC	NFkB pathway inhibitor|Proteasome inhibitor
0.545574	0.00863264	22	CT-200783	-43273	NA	10uM	6h	LINCSCP_39716	MDST8	NA
0.545466	0.00864849	22	MG-132	-1107	PSMB1	20uM	24h	LINCSCP_119314	HT29	Proteasome inhibitor
0.545465	0.00864862	22	17-DMAG (Alvespimycin) HCl	-46133	NA	0.37uM	24h	LINCSCP_101863	HELA	NA
0.545458	0.00864972	22	Trichostatin A, Streptomyces Sp.	-42814	HDAC1|HDAC10|HDAC3|HDAC4|HDAC6|HDAC7|HDAC8	3uM	24h	LINCSCP_55286	U937	HDAC inhibitor|CDK expression enhancer|ID1 expression inhibitor
0.545422	0.00865495	22	PSB-11	-2213	ADORA3	10uM	6h	LINCSCP_227161	HT29	Adenosine receptor antagonist
0.545321	0.00866985	22	MG-132	-1107	PSMB1	20uM	24h	LINCSCP_155535	PC3	Proteasome inhibitor
0.545301	0.00867279	22	MG-132	-1107	PSMB1	20uM	24h	LINCSCP_169767	YAPC	Proteasome inhibitor
0.545268	0.00867765	22	13-Hydroxy-8,14,19-trimethoxy-4,10,12,16-tetramethyl-3,20,22-trioxo-2-azabicyclo[16.3.1]docosa-1(21),4,6,10,18-pentaen-9-yl carbamate	-42815	HSP90AA1	10uM	24h	LINCSCP_67320	7	HSP inhibitor
0.545243	0.00868136	22	CHEMBL585951	-36386	MAPK8	10uM	24h	LINCSCP_39376	MDAMB231	JNK inhibitor
0.545229	0.00868339	22	179324-69-7	-6281	ADRM1|PSMA1|PSMA2|PSMA3|PSMA4|PSMA5|PSMA6|PSMA7|PSMA8|PSMB1|PSMB10|PSMB11|PSMB2|PSMB3|PSMB4|PSMB5|PSMB6|PSMB7|PSMB8|PSMB9|PSMC1|PSMC2|PSMC3|PSMC4|PSMC5|PSMC6|PSMD1|PSMD11|PSMD12|PSMD13|PSMD14|PSMD2|PSMD3|PSMD4|PSMD6|PSMD7|PSMD8|SEM1	20uM	24h	LINCSCP_102267	HELA	NFkB pathway inhibitor|Proteasome inhibitor
0.545197	0.00868806	22	MG-132	-1107	PSMB1	20uM	24h	LINCSCP_103509	HELA	Proteasome inhibitor
0.545182	0.00869035	22	3,5-Bis(4-methylbenzylidene)piperidin-4-one	-2827	SENP2|USP1|USP2|USP7	10uM	6h	LINCSCP_23068	HEPG2	Ubiquitin specific protease inhibitor
0.545164	0.00869292	22	179324-69-7	-6281	ADRM1|PSMA1|PSMA2|PSMA3|PSMA4|PSMA5|PSMA6|PSMA7|PSMA8|PSMB1|PSMB10|PSMB11|PSMB2|PSMB3|PSMB4|PSMB5|PSMB6|PSMB7|PSMB8|PSMB9|PSMC1|PSMC2|PSMC3|PSMC4|PSMC5|PSMC6|PSMD1|PSMD11|PSMD12|PSMD13|PSMD14|PSMD2|PSMD3|PSMD4|PSMD6|PSMD7|PSMD8|SEM1	20uM	24h	LINCSCP_127052	HT29	NFkB pathway inhibitor|Proteasome inhibitor
0.545131	0.00869783	22	Prazosin	-3079	ADRA1A|ADRA1B|ADRA1D|ADRA2A|ADRA2B|ADRA2C	10uM	24h	LINCSCP_76792	A375	Adrenergic receptor antagonist
0.545115	0.00870017	22	MG-132	-1107	PSMB1	20uM	24h	LINCSCP_154821	PC3	Proteasome inhibitor
0.545096	0.00870303	22	179324-69-7	-6281	ADRM1|PSMA1|PSMA2|PSMA3|PSMA4|PSMA5|PSMA6|PSMA7|PSMA8|PSMB1|PSMB10|PSMB11|PSMB2|PSMB3|PSMB4|PSMB5|PSMB6|PSMB7|PSMB8|PSMB9|PSMC1|PSMC2|PSMC3|PSMC4|PSMC5|PSMC6|PSMD1|PSMD11|PSMD12|PSMD13|PSMD14|PSMD2|PSMD3|PSMD4|PSMD6|PSMD7|PSMD8|SEM1	20uM	24h	LINCSCP_170758	YAPC	NFkB pathway inhibitor|Proteasome inhibitor
0.545058	0.00870864	22	BAY-117821	-42889	NA	10uM	24h	LINCSCP_42850	NPC	NFkB pathway inhibitor
0.545057	0.00870878	22	AC1O9CBL	-4596	NA	10uM	24h	LINCSCP_42147	NPC	NA
0.54502	0.00871423	22	AC1O9CBL	-4596	NA	10uM	6h	LINCSCP_2019	A375	NA
0.54502	0.00871425	22	BSPBIO_001592	-43102	PTGS1|PTGS2	50uM	6h	LINCSCP_39804	MDST8	Cyclooxygenase inhibitor|Histone acetyltransferase inhibitor|Lipoxygenase inhibitor|NFkB pathway inhibitor
0.545005	0.00871645	22	CHEMBL2135770	-38343	NA	10uM	6h	LINCSCP_23154	HEPG2	NA
0.544969	0.00872173	22	Latanoprost	-43170	PTGFR	10uM	24h	LINCSCP_72728	A375	Prostanoid receptor agonist
0.544936	0.00872657	22	Pentobarbital	-1566	GABRA1|GABRA2|GABRA3|GABRA4|GABRA5|GABRA6|GABRB1|GABRB2|GABRB3|GABRD|GABRE|GABRG1|GABRG2|GABRG3|GABRP|GABRQ	10uM	24h	LINCSCP_168541	YAPC	Barbiturate antiepileptic|GABA receptor modulator
0.544923	0.00872855	22	179324-69-7	-6281	ADRM1|PSMA1|PSMA2|PSMA3|PSMA4|PSMA5|PSMA6|PSMA7|PSMA8|PSMB1|PSMB10|PSMB11|PSMB2|PSMB3|PSMB4|PSMB5|PSMB6|PSMB7|PSMB8|PSMB9|PSMC1|PSMC2|PSMC3|PSMC4|PSMC5|PSMC6|PSMD1|PSMD11|PSMD12|PSMD13|PSMD14|PSMD2|PSMD3|PSMD4|PSMD6|PSMD7|PSMD8|SEM1	20uM	24h	LINCSCP_169598	YAPC	NFkB pathway inhibitor|Proteasome inhibitor
0.544886	0.00873397	22	179324-69-7	-6281	ADRM1|PSMA1|PSMA2|PSMA3|PSMA4|PSMA5|PSMA6|PSMA7|PSMA8|PSMB1|PSMB10|PSMB11|PSMB2|PSMB3|PSMB4|PSMB5|PSMB6|PSMB7|PSMB8|PSMB9|PSMC1|PSMC2|PSMC3|PSMC4|PSMC5|PSMC6|PSMD1|PSMD11|PSMD12|PSMD13|PSMD14|PSMD2|PSMD3|PSMD4|PSMD6|PSMD7|PSMD8|SEM1	20uM	24h	LINCSCP_156442	PC3	NFkB pathway inhibitor|Proteasome inhibitor
0.544822	0.00874351	22	13-Hydroxy-8,14,19-trimethoxy-4,10,12,16-tetramethyl-3,20,22-trioxo-2-azabicyclo[16.3.1]docosa-1(21),4,6,10,18-pentaen-9-yl carbamate	-42815	HSP90AA1	10uM	24h	LINCSCP_66900	HCC515	HSP inhibitor
0.544769	0.00875132	22	13-Hydroxy-8,14,19-trimethoxy-4,10,12,16-tetramethyl-3,20,22-trioxo-2-azabicyclo[16.3.1]docosa-1(21),4,6,10,18-pentaen-9-yl carbamate	-42815	HSP90AA1	10uM	6h	LINCSCP_66932	HCC515	HSP inhibitor
0.544723	0.00875819	22	179324-69-7	-6281	ADRM1|PSMA1|PSMA2|PSMA3|PSMA4|PSMA5|PSMA6|PSMA7|PSMA8|PSMB1|PSMB10|PSMB11|PSMB2|PSMB3|PSMB4|PSMB5|PSMB6|PSMB7|PSMB8|PSMB9|PSMC1|PSMC2|PSMC3|PSMC4|PSMC5|PSMC6|PSMD1|PSMD11|PSMD12|PSMD13|PSMD14|PSMD2|PSMD3|PSMD4|PSMD6|PSMD7|PSMD8|SEM1	20uM	24h	LINCSCP_126607	HT29	NFkB pathway inhibitor|Proteasome inhibitor
0.54471	0.00876009	22	CHEMBL2359886	-6824	NA	0.12uM	24h	LINCSCP_20824	HCC515	NA
0.544644	0.00876985	22	Quinacrine	-1577	TP53	10uM	24h	LINCSCP_141575	7	NFkB pathway inhibitor|Cytokine production inhibitor|TP53 activator
0.544641	0.00877026	22	WAY-170523	-2795	MMP13	10uM	6h	LINCSCP_26829	HT29	Metalloproteinase inhibitor
0.544579	0.00877954	22	KUC107191N	-45334	NA	10uM	24h	LINCSCP_222089	HL60	NA
0.544545	0.0087846	22	CVF-SUMO-13	-4834	NA	10uM	6h	LINCSCP_16574	HA1E	NA
0.544529	0.00878695	22	MG-132	-1107	PSMB1	20uM	24h	LINCSCP_126145	HT29	Proteasome inhibitor
0.544519	0.00878852	22	MG-132	-1107	PSMB1	20uM	24h	LINCSCP_126867	HT29	Proteasome inhibitor
0.544501	0.00879114	22	BRD-K25427024	-9973	NA	10uM	24h	LINCSCP_43110	NPC	NA
0.544431	0.00880163	22	179324-69-7	-6281	ADRM1|PSMA1|PSMA2|PSMA3|PSMA4|PSMA5|PSMA6|PSMA7|PSMA8|PSMB1|PSMB10|PSMB11|PSMB2|PSMB3|PSMB4|PSMB5|PSMB6|PSMB7|PSMB8|PSMB9|PSMC1|PSMC2|PSMC3|PSMC4|PSMC5|PSMC6|PSMD1|PSMD11|PSMD12|PSMD13|PSMD14|PSMD2|PSMD3|PSMD4|PSMD6|PSMD7|PSMD8|SEM1	20uM	24h	LINCSCP_176143	YAPC	NFkB pathway inhibitor|Proteasome inhibitor
0.544411	0.00880455	22	179324-69-7	-6281	ADRM1|PSMA1|PSMA2|PSMA3|PSMA4|PSMA5|PSMA6|PSMA7|PSMA8|PSMB1|PSMB10|PSMB11|PSMB2|PSMB3|PSMB4|PSMB5|PSMB6|PSMB7|PSMB8|PSMB9|PSMC1|PSMC2|PSMC3|PSMC4|PSMC5|PSMC6|PSMD1|PSMD11|PSMD12|PSMD13|PSMD14|PSMD2|PSMD3|PSMD4|PSMD6|PSMD7|PSMD8|SEM1	20uM	24h	LINCSCP_124086	HT29	NFkB pathway inhibitor|Proteasome inhibitor
0.544355	0.00881282	22	PNU-74654	-44945	CTNNB1|TCF4	80uM	6h	LINCSCP_15582	HA1E	Beta-catenin inhibitor
0.54432	0.00881806	22	179324-69-7	-6281	ADRM1|PSMA1|PSMA2|PSMA3|PSMA4|PSMA5|PSMA6|PSMA7|PSMA8|PSMB1|PSMB10|PSMB11|PSMB2|PSMB3|PSMB4|PSMB5|PSMB6|PSMB7|PSMB8|PSMB9|PSMC1|PSMC2|PSMC3|PSMC4|PSMC5|PSMC6|PSMD1|PSMD11|PSMD12|PSMD13|PSMD14|PSMD2|PSMD3|PSMD4|PSMD6|PSMD7|PSMD8|SEM1	20uM	24h	LINCSCP_170401	YAPC	NFkB pathway inhibitor|Proteasome inhibitor
0.544307	0.00882001	22	179324-69-7	-6281	ADRM1|PSMA1|PSMA2|PSMA3|PSMA4|PSMA5|PSMA6|PSMA7|PSMA8|PSMB1|PSMB10|PSMB11|PSMB2|PSMB3|PSMB4|PSMB5|PSMB6|PSMB7|PSMB8|PSMB9|PSMC1|PSMC2|PSMC3|PSMC4|PSMC5|PSMC6|PSMD1|PSMD11|PSMD12|PSMD13|PSMD14|PSMD2|PSMD3|PSMD4|PSMD6|PSMD7|PSMD8|SEM1	20uM	24h	LINCSCP_173543	YAPC	NFkB pathway inhibitor|Proteasome inhibitor
0.544219	0.00883313	22	CHEMBL1705313	-2057	NA	10uM	6h	LINCSCP_15939	HA1E	NA
0.544201	0.00883582	22	MG-132	-1107	PSMB1	20uM	24h	LINCSCP_170934	YAPC	Proteasome inhibitor
0.544171	0.00884027	22	BL003-049-HDAC3	-36785	NA	10uM	6h	LINCSCP_49277	PC3	NA
0.54415	0.00884341	22	Sirolimus	-42783	FKBP1A|MTOR	3uM	24h	LINCSCP_9406	A549	MTOR inhibitor
0.544142	0.00884473	22	Mirin	-43213	MRE11	10uM	6h	LINCSCP_26670	HT29	MRE11A exonuclease inhibitor
0.544137	0.00884543	22	ABT-751	-6285	NA	10uM	6h	LINCSCP_66317	WSUDLCL2	Tubulin inhibitor
0.544116	0.00884857	22	PF-03758309	-4254	PAK4	10uM	24h	LINCSCP_87265	CD34	NA
0.5441	0.00885095	22	AKT Inhibitor IV	-43091	AKT1	10uM	6h	LINCSCP_13498	H1299	AKT inhibitor
0.544095	0.00885175	22	WZ3105	-5970	CLK2|CSNK1E|FLT3|ULK1	1.11uM	24h	LINCSCP_99434	HCC515	CLK2 inihibitor
0.544086	0.00885308	22	179324-69-7	-6281	ADRM1|PSMA1|PSMA2|PSMA3|PSMA4|PSMA5|PSMA6|PSMA7|PSMA8|PSMB1|PSMB10|PSMB11|PSMB2|PSMB3|PSMB4|PSMB5|PSMB6|PSMB7|PSMB8|PSMB9|PSMC1|PSMC2|PSMC3|PSMC4|PSMC5|PSMC6|PSMD1|PSMD11|PSMD12|PSMD13|PSMD14|PSMD2|PSMD3|PSMD4|PSMD6|PSMD7|PSMD8|SEM1	20uM	24h	LINCSCP_168245	YAPC	NFkB pathway inhibitor|Proteasome inhibitor
0.544021	0.00886277	22	BRD-K19004531	-38289	NA	10uM	24h	LINCSCP_37884	7	NA
0.54398	0.00886886	22	SCHEMBL1564574	-1006	CHEK1|CHEK2	1.11uM	3h	LINCSCP_130316	LNCAP	CHK inhibitor
0.543966	0.00887097	22	SCHEMBL1995782	-36792	NA	0.5uM	24h	LINCSCP_41928	NOMO1	NA
0.543942	0.00887455	22	179324-69-7	-6281	ADRM1|PSMA1|PSMA2|PSMA3|PSMA4|PSMA5|PSMA6|PSMA7|PSMA8|PSMB1|PSMB10|PSMB11|PSMB2|PSMB3|PSMB4|PSMB5|PSMB6|PSMB7|PSMB8|PSMB9|PSMC1|PSMC2|PSMC3|PSMC4|PSMC5|PSMC6|PSMD1|PSMD11|PSMD12|PSMD13|PSMD14|PSMD2|PSMD3|PSMD4|PSMD6|PSMD7|PSMD8|SEM1	20uM	24h	LINCSCP_126333	HT29	NFkB pathway inhibitor|Proteasome inhibitor
0.543905	0.00888011	22	MLS002264459	-3975	NA	10uM	6h	LINCSCP_26158	HT29	NA
0.543877	0.00888436	22	179324-69-7	-6281	ADRM1|PSMA1|PSMA2|PSMA3|PSMA4|PSMA5|PSMA6|PSMA7|PSMA8|PSMB1|PSMB10|PSMB11|PSMB2|PSMB3|PSMB4|PSMB5|PSMB6|PSMB7|PSMB8|PSMB9|PSMC1|PSMC2|PSMC3|PSMC4|PSMC5|PSMC6|PSMD1|PSMD11|PSMD12|PSMD13|PSMD14|PSMD2|PSMD3|PSMD4|PSMD6|PSMD7|PSMD8|SEM1	20uM	24h	LINCSCP_156718	PC3	NFkB pathway inhibitor|Proteasome inhibitor
0.543849	0.00888861	22	HMN-214	-42802	CSF1R|FLT1|FLT3|FLT4|KDR|KIT|PDGFRB|RET	0.37uM	24h	LINCSCP_150432	NPC.TAK	PLK inhibitor
0.543847	0.00888888	22	MLS000583951	-1796	NA	10uM	6h	LINCSCP_6008	A549	NA
0.543775	0.00889966	22	MLS001116189	-6172	NA	10uM	6h	LINCSCP_46319	PC3	NA
0.543737	0.00890546	22	CHEMBL2134537	-40141	NA	10uM	6h	LINCSCP_49148	PC3	NA
0.54373	0.0089065	22	MG-132	-1107	PSMB1	20uM	24h	LINCSCP_102793	HELA	Proteasome inhibitor
0.543683	0.00891354	22	SCHEMBL16980224	-1092	AURKA	1.11uM	24h	LINCSCP_148102	NPC.CAS9	Aurora kinase inhibitor
0.543657	0.00891745	22	NSC95397	-3521	NA	10uM	6h	LINCSCP_53213	SKM1	CDC inhibitor
0.543654	0.00891784	22	AZD-8055	-1007	MTOR	3.33uM	3h	LINCSCP_86155	BT20	MTOR inhibitor
0.543648	0.00891881	22	Floxuridine	-45624	NA	0.12uM	24h	LINCSCP_142767	7	NA
0.543623	0.0089225	22	MLS002264446	-3261	NA	10uM	6h	LINCSCP_45832	PC3	NA
0.54361	0.00892455	22	MG-132	-1107	PSMB1	20uM	24h	LINCSCP_170214	YAPC	Proteasome inhibitor
0.543588	0.00892781	22	179324-69-7	-6281	ADRM1|PSMA1|PSMA2|PSMA3|PSMA4|PSMA5|PSMA6|PSMA7|PSMA8|PSMB1|PSMB10|PSMB11|PSMB2|PSMB3|PSMB4|PSMB5|PSMB6|PSMB7|PSMB8|PSMB9|PSMC1|PSMC2|PSMC3|PSMC4|PSMC5|PSMC6|PSMD1|PSMD11|PSMD12|PSMD13|PSMD14|PSMD2|PSMD3|PSMD4|PSMD6|PSMD7|PSMD8|SEM1	20uM	24h	LINCSCP_169960	YAPC	NFkB pathway inhibitor|Proteasome inhibitor
0.543582	0.00892874	22	179324-69-7	-6281	ADRM1|PSMA1|PSMA2|PSMA3|PSMA4|PSMA5|PSMA6|PSMA7|PSMA8|PSMB1|PSMB10|PSMB11|PSMB2|PSMB3|PSMB4|PSMB5|PSMB6|PSMB7|PSMB8|PSMB9|PSMC1|PSMC2|PSMC3|PSMC4|PSMC5|PSMC6|PSMD1|PSMD11|PSMD12|PSMD13|PSMD14|PSMD2|PSMD3|PSMD4|PSMD6|PSMD7|PSMD8|SEM1	20uM	24h	LINCSCP_156799	PC3	NFkB pathway inhibitor|Proteasome inhibitor
0.543517	0.00893859	22	LE-135	-2127	RARB	20uM	6h	LINCSCP_21323	HEC108	Retinoid receptor agonist
0.54351	0.00893957	22	BIBR-1532	-43274	TERT	80uM	6h	LINCSCP_54144	SW620	Telomerase inhibitor
0.543483	0.00894366	22	179324-69-7	-6281	ADRM1|PSMA1|PSMA2|PSMA3|PSMA4|PSMA5|PSMA6|PSMA7|PSMA8|PSMB1|PSMB10|PSMB11|PSMB2|PSMB3|PSMB4|PSMB5|PSMB6|PSMB7|PSMB8|PSMB9|PSMC1|PSMC2|PSMC3|PSMC4|PSMC5|PSMC6|PSMD1|PSMD11|PSMD12|PSMD13|PSMD14|PSMD2|PSMD3|PSMD4|PSMD6|PSMD7|PSMD8|SEM1	20uM	24h	LINCSCP_119055	HT29	NFkB pathway inhibitor|Proteasome inhibitor
0.543443	0.00894973	22	Cucurbitacin I	-42825	JAK2|STAT3	10uM	6h	LINCSCP_28899	HUH7	JAK inhibitor|Lipocortin synthesis stimulant|STAT inhibitor
0.54343	0.00895163	22	CHEMBL567340	-2494	NA	10uM	24h	LINCSCP_267587	PC3	NA
0.543426	0.00895219	22	SNX-2112 (PF-04928473)	-45259	NA	3.33uM	24h	LINCSCP_160431	PC3	NA
0.543407	0.00895509	22	Parthenolide	-43090	NA	10uM	6h	LINCSCP_2928	A375	NFkB pathway inhibitor
0.543392	0.00895739	22	NP118809	-45765	CACNA1B	1.11uM	24h	LINCSCP_118325	HT29	NA
0.543379	0.00895934	22	LY 2183240	-2839	FAAH	10uM	6h	LINCSCP_28969	HUH7	FAAH inhibitor|FAAH reuptake inhibitor
0.543344	0.0089646	22	CT-200783	-43273	NA	10uM	6h	LINCSCP_66226	WSUDLCL2	NA
0.543317	0.00896873	22	13-Hydroxy-8,14,19-trimethoxy-4,10,12,16-tetramethyl-3,20,22-trioxo-2-azabicyclo[16.3.1]docosa-1(21),4,6,10,18-pentaen-9-yl carbamate	-42815	HSP90AA1	10uM	6h	LINCSCP_66358	A375	HSP inhibitor
0.543287	0.00897323	22	179324-69-7	-6281	ADRM1|PSMA1|PSMA2|PSMA3|PSMA4|PSMA5|PSMA6|PSMA7|PSMA8|PSMB1|PSMB10|PSMB11|PSMB2|PSMB3|PSMB4|PSMB5|PSMB6|PSMB7|PSMB8|PSMB9|PSMC1|PSMC2|PSMC3|PSMC4|PSMC5|PSMC6|PSMD1|PSMD11|PSMD12|PSMD13|PSMD14|PSMD2|PSMD3|PSMD4|PSMD6|PSMD7|PSMD8|SEM1	20uM	24h	LINCSCP_124090	HT29	NFkB pathway inhibitor|Proteasome inhibitor
0.543238	0.00898064	22	SCHEMBL16226502	-43056	HSP90AA1	10uM	24h	LINCSCP_133253	7	HSP inhibitor
0.54323	0.00898196	22	BRD-A28746609	-1102	NR1I2|TUBB	0.04uM	24h	LINCSCP_74027	A375	Tubulin inhibitor
0.543228	0.00898225	22	Levofloxacin	-5270	NA	10uM	24h	LINCSCP_90926	HA1E	Bacterial DNA gyrase inhibitor
0.543227	0.00898228	22	Sirolimus	-42783	FKBP1A|MTOR	10uM	6h	LINCSCP_53100	SKM1	MTOR inhibitor
0.543218	0.00898368	22	CHEMBL552425	-1003	DDR1	0.12uM	24h	LINCSCP_146366	NEU	Ephrin inhibitor
0.543191	0.00898782	22	MG-132	-1107	PSMB1	20uM	24h	LINCSCP_153379	PC3	Proteasome inhibitor
0.543186	0.00898854	22	MLS002264463	-3956	NA	10uM	6h	LINCSCP_19789	HCC515	NA
0.543147	0.00899453	22	BMS-345541	-1028	IKBKB	0.37uM	3h	LINCSCP_131547	MCF10A	IKK inhibitor
0.543135	0.00899634	22	Withaferin A	-6685	IKBKB|NAMPT	1uM	6h	LINCSCP_235679	7	IKK inhibitor
0.543134	0.00899639	22	CT-200783	-43273	NA	10uM	6h	LINCSCP_25704	HT29	NA
0.543134	0.00899645	22	CHEMBL1719929	-2892	NA	10uM	6h	LINCSCP_1552	A375	NA
0.543116	0.00899919	22	AC1O9X68	-6647	NA	10uM	6h	LINCSCP_47005	PC3	NA
0.543106	0.00900073	22	MLS000038106	-4068	NA	10uM	6h	LINCSCP_39892	NCIH1694	NA
0.543089	0.00900325	22	LY2886721	-45433	NA	0.12uM	24h	LINCSCP_71669	A375	NA
0.54302	0.00901376	22	BRD-K44410738	-11132	NA	10uM	24h	LINCSCP_3576	A375	NA
0.543014	0.0090147	22	Radicicol	-43303	NA	0.1uM	6h	LINCSCP_235636	7	HSP inhibitor
0.542965	0.00902209	22	13-Hydroxy-8,14,19-trimethoxy-4,10,12,16-tetramethyl-3,20,22-trioxo-2-azabicyclo[16.3.1]docosa-1(21),4,6,10,18-pentaen-9-yl carbamate	-42815	HSP90AA1	10uM	24h	LINCSCP_24116	HL60	HSP inhibitor
0.542964	0.00902226	22	Kenpaullone	-2824	CDK1|CDK5|GSK3B	10uM	6h	LINCSCP_33212	7	CDK inhibitor|Glycogen synthase kinase inhibitor
0.542937	0.00902631	22	Wortmannin	-3947	PIK3CA|PIK3CG|PLK1	0.04uM	24h	LINCSCP_20801	HCC515	PI3K inhibitor
0.542934	0.00902678	22	Parthenolide	-43090	NA	10uM	6h	LINCSCP_10458	A673	NFkB pathway inhibitor
0.542928	0.00902776	22	CT-200783	-43273	NA	10uM	6h	LINCSCP_54875	THP1	NA
0.542916	0.00902953	22	Cytochalasin B	-43278	ACTB	10uM	6h	LINCSCP_30778	7	Microtubule inhibitor
0.542915	0.00902971	22	13-Hydroxy-8,14,19-trimethoxy-4,10,12,16-tetramethyl-3,20,22-trioxo-2-azabicyclo[16.3.1]docosa-1(21),4,6,10,18-pentaen-9-yl carbamate	-42815	HSP90AA1	10uM	24h	LINCSCP_151405	PC3	HSP inhibitor
0.542874	0.00903592	22	179324-69-7	-6281	ADRM1|PSMA1|PSMA2|PSMA3|PSMA4|PSMA5|PSMA6|PSMA7|PSMA8|PSMB1|PSMB10|PSMB11|PSMB2|PSMB3|PSMB4|PSMB5|PSMB6|PSMB7|PSMB8|PSMB9|PSMC1|PSMC2|PSMC3|PSMC4|PSMC5|PSMC6|PSMD1|PSMD11|PSMD12|PSMD13|PSMD14|PSMD2|PSMD3|PSMD4|PSMD6|PSMD7|PSMD8|SEM1	1uM	6h	LINCSCP_49797	PC3	NFkB pathway inhibitor|Proteasome inhibitor
0.542871	0.00903644	22	179324-69-7	-6281	ADRM1|PSMA1|PSMA2|PSMA3|PSMA4|PSMA5|PSMA6|PSMA7|PSMA8|PSMB1|PSMB10|PSMB11|PSMB2|PSMB3|PSMB4|PSMB5|PSMB6|PSMB7|PSMB8|PSMB9|PSMC1|PSMC2|PSMC3|PSMC4|PSMC5|PSMC6|PSMD1|PSMD11|PSMD12|PSMD13|PSMD14|PSMD2|PSMD3|PSMD4|PSMD6|PSMD7|PSMD8|SEM1	20uM	24h	LINCSCP_167442	YAPC	NFkB pathway inhibitor|Proteasome inhibitor
0.542783	0.00904986	22	79966-13-5	-6665	NA	10uM	6h	LINCSCP_45229	PC3	NA
0.542781	0.00905009	22	SPECTRUM_001092	-1337	NR3C1	10uM	6h	LINCSCP_4265	A549	Corticosteroid agonist|Glucocorticoid receptor agonist
0.542781	0.00905017	22	STK219801	-43281	NA	20uM	6h	LINCSCP_41892	NOMO1	Histone acetyltransferase inhibitor
0.542758	0.00905354	22	COL-3	-36908	NA	0.5uM	6h	LINCSCP_28461	HT29	Matrix metalloprotease inhibitor
0.542739	0.00905647	22	SPECTRUM2_000920	-1590	NA	10uM	24h	LINCSCP_32834	7	DNA alkylating drug|DNA inhibitor|DNA alkylating agent|DNA synthesis inhibitor
0.542706	0.00906151	22	MG-132	-1107	PSMB1	20uM	24h	LINCSCP_126505	HT29	Proteasome inhibitor
0.542692	0.00906363	22	Radicicol	-43303	NA	0.1uM	6h	LINCSCP_273625	PC3	HSP inhibitor
0.542666	0.0090677	22	179324-69-7	-6281	ADRM1|PSMA1|PSMA2|PSMA3|PSMA4|PSMA5|PSMA6|PSMA7|PSMA8|PSMB1|PSMB10|PSMB11|PSMB2|PSMB3|PSMB4|PSMB5|PSMB6|PSMB7|PSMB8|PSMB9|PSMC1|PSMC2|PSMC3|PSMC4|PSMC5|PSMC6|PSMD1|PSMD11|PSMD12|PSMD13|PSMD14|PSMD2|PSMD3|PSMD4|PSMD6|PSMD7|PSMD8|SEM1	20uM	24h	LINCSCP_156000	PC3	NFkB pathway inhibitor|Proteasome inhibitor
0.542646	0.00907071	22	KW-2478	-45404	NA	1.11uM	24h	LINCSCP_105641	HELA	NA
0.54261	0.00907615	22	MG-132	-1107	PSMB1	20uM	24h	LINCSCP_162010	PC3	Proteasome inhibitor
0.542508	0.00909185	22	MG-132	-1107	PSMB1	20uM	24h	LINCSCP_119225	HT29	Proteasome inhibitor
0.542489	0.00909475	22	Metyrapone	-3035	CYP11B1	10uM	24h	LINCSCP_15054	HA1E	Cytochrome P450 inhibitor
0.542482	0.0090957	22	179324-69-7	-6281	ADRM1|PSMA1|PSMA2|PSMA3|PSMA4|PSMA5|PSMA6|PSMA7|PSMA8|PSMB1|PSMB10|PSMB11|PSMB2|PSMB3|PSMB4|PSMB5|PSMB6|PSMB7|PSMB8|PSMB9|PSMC1|PSMC2|PSMC3|PSMC4|PSMC5|PSMC6|PSMD1|PSMD11|PSMD12|PSMD13|PSMD14|PSMD2|PSMD3|PSMD4|PSMD6|PSMD7|PSMD8|SEM1	20uM	24h	LINCSCP_124171	HT29	NFkB pathway inhibitor|Proteasome inhibitor
0.542444	0.00910153	22	13-Hydroxy-8,14,19-trimethoxy-4,10,12,16-tetramethyl-3,20,22-trioxo-2-azabicyclo[16.3.1]docosa-1(21),4,6,10,18-pentaen-9-yl carbamate	-42815	HSP90AA1	0.5uM	24h	LINCSCP_68895	VCAP	HSP inhibitor
0.542405	0.00910748	22	MG-132	-1107	PSMB1	20uM	24h	LINCSCP_162732	PC3	Proteasome inhibitor
0.542382	0.00911101	22	179324-69-7	-6281	ADRM1|PSMA1|PSMA2|PSMA3|PSMA4|PSMA5|PSMA6|PSMA7|PSMA8|PSMB1|PSMB10|PSMB11|PSMB2|PSMB3|PSMB4|PSMB5|PSMB6|PSMB7|PSMB8|PSMB9|PSMC1|PSMC2|PSMC3|PSMC4|PSMC5|PSMC6|PSMD1|PSMD11|PSMD12|PSMD13|PSMD14|PSMD2|PSMD3|PSMD4|PSMD6|PSMD7|PSMD8|SEM1	20uM	24h	LINCSCP_126966	HT29	NFkB pathway inhibitor|Proteasome inhibitor
0.542362	0.00911407	22	Tacedinaline	-19036	HDAC1|HDAC10|HDAC11|HDAC2|HDAC3|HDAC4|HDAC5|HDAC6|HDAC7|HDAC8|HDAC9	10uM	6h	LINCSCP_49280	PC3	HDAC inhibitor
0.542328	0.00911931	22	MG-132	-1107	PSMB1	20uM	24h	LINCSCP_76219	A375	Proteasome inhibitor
0.542319	0.00912069	22	Manumycin-A	-43075	FNTA|IKBKB	10uM	6h	LINCSCP_30720	7	Farnesyltransferase inhibitor|NFkB pathway inhibitor
0.542298	0.00912398	22	Paroxetine	-2843	SLC6A4	10uM	6h	LINCSCP_240907	7	Selective serotonin reuptake inhibitor (SSRI)
0.542249	0.00913153	22	Tivantinib	-1131	MET	1.11uM	24h	LINCSCP_71887	A375	Tyrosine kinase inhibitor
0.542246	0.00913197	22	MK-5108	-36812	AURKA|AURKB	10uM	24h	LINCSCP_73355	A375	Aurora kinase inhibitor
0.54223	0.00913435	22	179324-69-7	-6281	ADRM1|PSMA1|PSMA2|PSMA3|PSMA4|PSMA5|PSMA6|PSMA7|PSMA8|PSMB1|PSMB10|PSMB11|PSMB2|PSMB3|PSMB4|PSMB5|PSMB6|PSMB7|PSMB8|PSMB9|PSMC1|PSMC2|PSMC3|PSMC4|PSMC5|PSMC6|PSMD1|PSMD11|PSMD12|PSMD13|PSMD14|PSMD2|PSMD3|PSMD4|PSMD6|PSMD7|PSMD8|SEM1	20uM	24h	LINCSCP_125889	HT29	NFkB pathway inhibitor|Proteasome inhibitor
0.542212	0.00913706	22	SCHEMBL16980377	-6821	NA	3uM	6h	LINCSCP_23596	HEPG2	NA
0.542194	0.00913998	22	ABT-751	-6285	NA	10uM	6h	LINCSCP_54683	SW948	Tubulin inhibitor
0.542192	0.00914019	22	BRD-K24798550	-38627	NA	10uM	24h	LINCSCP_28226	HT29	NA
0.542171	0.00914344	22	MG-132	-1107	PSMB1	20uM	24h	LINCSCP_170128	YAPC	Proteasome inhibitor
0.542163	0.00914467	22	Dorzolamide HCL	-45672	NA	10uM	24h	LINCSCP_79093	A375	NA
0.542153	0.00914623	22	Flavokawain B	-42931	IKBKB	10uM	6h	LINCSCP_26827	HT29	Anticancer agent
0.542141	0.00914811	22	AZD-1152-HQPA	-1067	AURKA|AURKB	0.04uM	24h	LINCSCP_23892	HEPG2	Aurora kinase inhibitor
0.54206	0.00916047	22	Cerulenin	-43210	FASN	40uM	6h	LINCSCP_976	A375	Fatty acid synthase inhibitor
0.541944	0.00917843	22	Cucurbitacin-I	-43115	JAK2|STAT3	10uM	6h	LINCSCP_53747	SNUC4	JAK inhibitor|Lipocortin synthesis stimulant|STAT inhibitor
0.541943	0.00917855	22	PAC-1	-3119	CASP3	10uM	24h	LINCSCP_4628	A549	Caspase activator
0.541858	0.00919171	22	AT13387	-45514	NA	10uM	24h	LINCSCP_157487	PC3	NA
0.541822	0.00919716	22	13-Hydroxy-8,14,19-trimethoxy-4,10,12,16-tetramethyl-3,20,22-trioxo-2-azabicyclo[16.3.1]docosa-1(21),4,6,10,18-pentaen-9-yl carbamate	-42815	HSP90AA1	0.5uM	6h	LINCSCP_68910	VCAP	HSP inhibitor
0.541822	0.00919716	22	MG-132	-1107	PSMB1	20uM	24h	LINCSCP_168688	YAPC	Proteasome inhibitor
0.54171	0.0092145	22	MG-132	-1107	PSMB1	20uM	24h	LINCSCP_75860	A375	Proteasome inhibitor
0.541659	0.00922231	22	Pyrimethamine	-3967	NA	10uM	24h	LINCSCP_243567	7	Dihydrofolate reductase inhibitor
0.541615	0.00922925	22	LRRK2-IN-1	-1086	LRRK2	10uM	3h	LINCSCP_164168	SKBR3	Leucine rich repeat kinase inhibitor
0.541593	0.00923257	22	WZ3105	-5970	CLK2|CSNK1E|FLT3|ULK1	0.37uM	24h	LINCSCP_87638	HA1E	CLK2 inihibitor
0.541589	0.00923329	22	SCHEMBL15422032	-43336	NA	10uM	24h	LINCSCP_10799	ASC	NA
0.541538	0.00924119	22	MG-132	-1107	PSMB1	20uM	24h	LINCSCP_167608	YAPC	Proteasome inhibitor
0.541459	0.00925342	22	NVP-AUY922	-1162	NA	3.33uM	24h	LINCSCP_85255	BT20	HSP inhibitor
0.54139	0.00926411	22	MG-132	-1107	PSMB1	20uM	24h	LINCSCP_168416	YAPC	Proteasome inhibitor
0.541355	0.00926946	22	Mometasone Furoate	-3349	NR3C1	10uM	6h	LINCSCP_7493	A549	Glucocorticoid receptor agonist
0.541345	0.00927103	22	Thalidomide	-1914	CRBN|CUL4A|DDB1|RBX1|TNF	10uM	6h	LINCSCP_7648	A549	TNF production inhibitor
0.541335	0.0092727	22	SCHEMBL1995782	-36792	NA	0.5uM	24h	LINCSCP_55065	THP1	NA
0.54133	0.00927348	22	SCHEMBL14379041	-43082	PPARG	10uM	6h	LINCSCP_13541	H1299	PPAR receptor agonist
0.541327	0.00927383	22	MG-132	-1107	PSMB1	10uM	6h	LINCSCP_22953	HEPG2	Proteasome inhibitor
0.541323	0.00927453	22	MLS000925170	-4856	NA	10uM	24h	LINCSCP_34147	7	NA
0.541274	0.00928211	22	13-Hydroxy-8,14,19-trimethoxy-4,10,12,16-tetramethyl-3,20,22-trioxo-2-azabicyclo[16.3.1]docosa-1(21),4,6,10,18-pentaen-9-yl carbamate	-42815	HSP90AA1	10uM	6h	LINCSCP_68183	PL21	HSP inhibitor
0.541215	0.00929138	22	SCHEMBL14379041	-43082	PPARG	10uM	6h	LINCSCP_66273	WSUDLCL2	PPAR receptor agonist
0.541106	0.00930829	22	MLS000038106	-4068	NA	10uM	6h	LINCSCP_53734	SNU1040	NA
0.541069	0.00931412	22	Lu AE58054 (Hydrochloride)	-45537	HTR6	0.12uM	24h	LINCSCP_79891	A375	NA
0.54106	0.0093154	22	Sepantronium	-5399	BIRC5	0.37uM	24h	LINCSCP_168987	YAPC	Survivin inhibitor
0.541059	0.00931561	22	BRD-K24002047	-38580	NA	10uM	24h	LINCSCP_310335	VCAP	NA
0.541015	0.00932256	22	179324-69-7	-6281	ADRM1|PSMA1|PSMA2|PSMA3|PSMA4|PSMA5|PSMA6|PSMA7|PSMA8|PSMB1|PSMB10|PSMB11|PSMB2|PSMB3|PSMB4|PSMB5|PSMB6|PSMB7|PSMB8|PSMB9|PSMC1|PSMC2|PSMC3|PSMC4|PSMC5|PSMC6|PSMD1|PSMD11|PSMD12|PSMD13|PSMD14|PSMD2|PSMD3|PSMD4|PSMD6|PSMD7|PSMD8|SEM1	20uM	24h	LINCSCP_156798	PC3	NFkB pathway inhibitor|Proteasome inhibitor
0.541014	0.00932261	22	179324-69-7	-6281	ADRM1|PSMA1|PSMA2|PSMA3|PSMA4|PSMA5|PSMA6|PSMA7|PSMA8|PSMB1|PSMB10|PSMB11|PSMB2|PSMB3|PSMB4|PSMB5|PSMB6|PSMB7|PSMB8|PSMB9|PSMC1|PSMC2|PSMC3|PSMC4|PSMC5|PSMC6|PSMD1|PSMD11|PSMD12|PSMD13|PSMD14|PSMD2|PSMD3|PSMD4|PSMD6|PSMD7|PSMD8|SEM1	20uM	24h	LINCSCP_125250	HT29	NFkB pathway inhibitor|Proteasome inhibitor
0.540995	0.00932568	22	179324-69-7	-6281	ADRM1|PSMA1|PSMA2|PSMA3|PSMA4|PSMA5|PSMA6|PSMA7|PSMA8|PSMB1|PSMB10|PSMB11|PSMB2|PSMB3|PSMB4|PSMB5|PSMB6|PSMB7|PSMB8|PSMB9|PSMC1|PSMC2|PSMC3|PSMC4|PSMC5|PSMC6|PSMD1|PSMD11|PSMD12|PSMD13|PSMD14|PSMD2|PSMD3|PSMD4|PSMD6|PSMD7|PSMD8|SEM1	20uM	24h	LINCSCP_102624	HELA	NFkB pathway inhibitor|Proteasome inhibitor
0.540971	0.00932933	22	Trichostatin A, Streptomyces Sp.	-42814	HDAC1|HDAC10|HDAC3|HDAC4|HDAC6|HDAC7|HDAC8	10uM	6h	LINCSCP_67007	HEPG2	HDAC inhibitor|CDK expression enhancer|ID1 expression inhibitor
0.540959	0.00933125	22	179324-69-7	-6281	ADRM1|PSMA1|PSMA2|PSMA3|PSMA4|PSMA5|PSMA6|PSMA7|PSMA8|PSMB1|PSMB10|PSMB11|PSMB2|PSMB3|PSMB4|PSMB5|PSMB6|PSMB7|PSMB8|PSMB9|PSMC1|PSMC2|PSMC3|PSMC4|PSMC5|PSMC6|PSMD1|PSMD11|PSMD12|PSMD13|PSMD14|PSMD2|PSMD3|PSMD4|PSMD6|PSMD7|PSMD8|SEM1	20uM	24h	LINCSCP_168881	YAPC	NFkB pathway inhibitor|Proteasome inhibitor
0.540942	0.00933396	22	Haloprogin	-5310	NA	10uM	6h	LINCSCP_34571	7	Other antifungal
0.540912	0.00933865	22	STK249718	-6671	NA	10uM	6h	LINCSCP_26715	HT29	NA
0.540857	0.00934724	22	179324-69-7	-6281	ADRM1|PSMA1|PSMA2|PSMA3|PSMA4|PSMA5|PSMA6|PSMA7|PSMA8|PSMB1|PSMB10|PSMB11|PSMB2|PSMB3|PSMB4|PSMB5|PSMB6|PSMB7|PSMB8|PSMB9|PSMC1|PSMC2|PSMC3|PSMC4|PSMC5|PSMC6|PSMD1|PSMD11|PSMD12|PSMD13|PSMD14|PSMD2|PSMD3|PSMD4|PSMD6|PSMD7|PSMD8|SEM1	20uM	24h	LINCSCP_170405	YAPC	NFkB pathway inhibitor|Proteasome inhibitor
0.540767	0.00936123	22	CP-724714	-42777	ERBB2	0.1uM	24h	LINCSCP_11794	BT20	Tyrosine kinase inhibitor|EGFR inhibitor
0.540753	0.00936346	22	SCHEMBL1995782	-36792	NA	0.001uM	24h	LINCSCP_55062	THP1	NA
0.54074	0.00936555	22	Withaferin A	-6685	IKBKB|NAMPT	10uM	6h	LINCSCP_30155	7	IKK inhibitor
0.540738	0.0093659	22	179324-69-7	-6281	ADRM1|PSMA1|PSMA2|PSMA3|PSMA4|PSMA5|PSMA6|PSMA7|PSMA8|PSMB1|PSMB10|PSMB11|PSMB2|PSMB3|PSMB4|PSMB5|PSMB6|PSMB7|PSMB8|PSMB9|PSMC1|PSMC2|PSMC3|PSMC4|PSMC5|PSMC6|PSMD1|PSMD11|PSMD12|PSMD13|PSMD14|PSMD2|PSMD3|PSMD4|PSMD6|PSMD7|PSMD8|SEM1	20uM	24h	LINCSCP_169956	YAPC	NFkB pathway inhibitor|Proteasome inhibitor
0.540729	0.00936718	22	Gemcitabine	-5333	POLA1|POLD1|POLE|RRM1|RRM2|RRM2B	0.04uM	24h	LINCSCP_138041	7	Ribonucleotide reductase inhibitor
0.540721	0.00936856	22	13-Hydroxy-8,14,19-trimethoxy-4,10,12,16-tetramethyl-3,20,22-trioxo-2-azabicyclo[16.3.1]docosa-1(21),4,6,10,18-pentaen-9-yl carbamate	-42815	HSP90AA1	0.04uM	24h	LINCSCP_49453	PC3	HSP inhibitor
0.540717	0.00936909	22	L-Sulforaphane	-4919	NFE2L2	10uM	6h	LINCSCP_55271	U266	Anticancer agent|Aryl hydrocarbon receptor antagonist
0.540703	0.00937128	22	Alisertib	-37184	AURKA	0.37uM	24h	LINCSCP_24070	HEPG2	Aurora kinase inhibitor
0.540689	0.00937349	22	ZSTK 474	-1053	PIK3CG	0.04uM	24h	LINCSCP_81644	A549	PI3K inhibitor
0.540654	0.00937898	22	Evodiamine	-6483	TRPV1	10uM	24h	LINCSCP_597	A375	ATPase inhibitor|TRPV agonist
0.540651	0.00937943	22	Mitoxantrone	-2481	TOP2A	1.11uM	24h	LINCSCP_99764	HCC515	Topoisomerase inhibitor
0.540641	0.00938096	22	13-Hydroxy-8,14,19-trimethoxy-4,10,12,16-tetramethyl-3,20,22-trioxo-2-azabicyclo[16.3.1]docosa-1(21),4,6,10,18-pentaen-9-yl carbamate	-42815	HSP90AA1	3.33uM	3h	LINCSCP_163434	SKBR3	HSP inhibitor
0.540638	0.00938145	22	179324-69-7	-6281	ADRM1|PSMA1|PSMA2|PSMA3|PSMA4|PSMA5|PSMA6|PSMA7|PSMA8|PSMB1|PSMB10|PSMB11|PSMB2|PSMB3|PSMB4|PSMB5|PSMB6|PSMB7|PSMB8|PSMB9|PSMC1|PSMC2|PSMC3|PSMC4|PSMC5|PSMC6|PSMD1|PSMD11|PSMD12|PSMD13|PSMD14|PSMD2|PSMD3|PSMD4|PSMD6|PSMD7|PSMD8|SEM1	20uM	24h	LINCSCP_154646	PC3	NFkB pathway inhibitor|Proteasome inhibitor
0.540613	0.00938537	22	Phloretin	-6221	NA	100uM	6h	LINCSCP_54179	SW620	Sodium/glucose cotransporter inhibitor
0.5406	0.00938747	22	SC_I_004	-45332	NA	10uM	6h	LINCSCP_16291	HA1E	NA
0.540571	0.00939205	22	AZD1152	-45885	AURKB	0.37uM	24h	LINCSCP_137067	7	NA
0.540546	0.00939595	22	179324-69-7	-6281	ADRM1|PSMA1|PSMA2|PSMA3|PSMA4|PSMA5|PSMA6|PSMA7|PSMA8|PSMB1|PSMB10|PSMB11|PSMB2|PSMB3|PSMB4|PSMB5|PSMB6|PSMB7|PSMB8|PSMB9|PSMC1|PSMC2|PSMC3|PSMC4|PSMC5|PSMC6|PSMD1|PSMD11|PSMD12|PSMD13|PSMD14|PSMD2|PSMD3|PSMD4|PSMD6|PSMD7|PSMD8|SEM1	20uM	24h	LINCSCP_124531	HT29	NFkB pathway inhibitor|Proteasome inhibitor
0.540489	0.00940488	22	Tozasertib	-1021	ABL1|AURKA|AURKB|AURKC|BCR|FLT3|JAK2	0.12uM	24h	LINCSCP_3865	A375	Aurora kinase inhibitor|Bcr-Abl kinase inhibitor|FLT3 inhibitor|JAK inhibitor
0.540482	0.00940598	22	MG-132	-1107	PSMB1	20uM	24h	LINCSCP_167246	YAPC	Proteasome inhibitor
0.540436	0.00941324	22	MG-132	-1107	PSMB1	20uM	24h	LINCSCP_169135	YAPC	Proteasome inhibitor
0.540394	0.0094198	22	AZD-1152-HQPA	-1067	AURKA|AURKB	0.37uM	24h	LINCSCP_69030	A375	Aurora kinase inhibitor
0.540387	0.00942093	22	MG-132	-1107	PSMB1	20uM	24h	LINCSCP_171655	YAPC	Proteasome inhibitor
0.540383	0.00942166	22	CHEMBL277800	-1837	POLA1|RRM1|RRM2	10uM	24h	LINCSCP_33057	7	Ribonucleoside reductase inhibitor
0.540373	0.00942318	22	179324-69-7	-6281	ADRM1|PSMA1|PSMA2|PSMA3|PSMA4|PSMA5|PSMA6|PSMA7|PSMA8|PSMB1|PSMB10|PSMB11|PSMB2|PSMB3|PSMB4|PSMB5|PSMB6|PSMB7|PSMB8|PSMB9|PSMC1|PSMC2|PSMC3|PSMC4|PSMC5|PSMC6|PSMD1|PSMD11|PSMD12|PSMD13|PSMD14|PSMD2|PSMD3|PSMD4|PSMD6|PSMD7|PSMD8|SEM1	20uM	24h	LINCSCP_172549	YAPC	NFkB pathway inhibitor|Proteasome inhibitor
0.540356	0.00942587	22	22862-76-6	-5886	NA	10uM	6h	LINCSCP_13387	FIBRNPC	DNA synthesis inhibitor
0.540328	0.00943026	22	179324-69-7	-6281	ADRM1|PSMA1|PSMA2|PSMA3|PSMA4|PSMA5|PSMA6|PSMA7|PSMA8|PSMB1|PSMB10|PSMB11|PSMB2|PSMB3|PSMB4|PSMB5|PSMB6|PSMB7|PSMB8|PSMB9|PSMC1|PSMC2|PSMC3|PSMC4|PSMC5|PSMC6|PSMD1|PSMD11|PSMD12|PSMD13|PSMD14|PSMD2|PSMD3|PSMD4|PSMD6|PSMD7|PSMD8|SEM1	0.01uM	6h	LINCSCP_40141	NCIH2073	NFkB pathway inhibitor|Proteasome inhibitor
0.540295	0.00943547	22	PI-103	-1126	MTOR|PIK3CA|PIK3CB|PIK3CD|PIK3CG	0.37uM	3h	LINCSCP_86343	BT20	PI3K inhibitor|MTOR inhibitor
0.540293	0.0094358	22	Allitinib	-1225	NA	0.12uM	24h	LINCSCP_165416	SKL	NA
0.540205	0.00944969	22	179324-69-7	-6281	ADRM1|PSMA1|PSMA2|PSMA3|PSMA4|PSMA5|PSMA6|PSMA7|PSMA8|PSMB1|PSMB10|PSMB11|PSMB2|PSMB3|PSMB4|PSMB5|PSMB6|PSMB7|PSMB8|PSMB9|PSMC1|PSMC2|PSMC3|PSMC4|PSMC5|PSMC6|PSMD1|PSMD11|PSMD12|PSMD13|PSMD14|PSMD2|PSMD3|PSMD4|PSMD6|PSMD7|PSMD8|SEM1	20uM	24h	LINCSCP_172911	YAPC	NFkB pathway inhibitor|Proteasome inhibitor
0.540202	0.00945014	22	MG-132	-1107	PSMB1	20uM	24h	LINCSCP_126053	HT29	Proteasome inhibitor
0.540189	0.00945221	22	MG-132	-1107	PSMB1	20uM	24h	LINCSCP_160933	PC3	Proteasome inhibitor
0.540173	0.00945471	22	MG-132	-1107	PSMB1	20uM	24h	LINCSCP_168417	YAPC	Proteasome inhibitor
0.540159	0.00945688	22	C21H27N7O3	-1128	AKT1|AKT2|AKT3|PRKCQ	0.04uM	24h	LINCSCP_162899	SKBR3	AKT inhibitor
0.540133	0.0094611	22	179324-69-7	-6281	ADRM1|PSMA1|PSMA2|PSMA3|PSMA4|PSMA5|PSMA6|PSMA7|PSMA8|PSMB1|PSMB10|PSMB11|PSMB2|PSMB3|PSMB4|PSMB5|PSMB6|PSMB7|PSMB8|PSMB9|PSMC1|PSMC2|PSMC3|PSMC4|PSMC5|PSMC6|PSMD1|PSMD11|PSMD12|PSMD13|PSMD14|PSMD2|PSMD3|PSMD4|PSMD6|PSMD7|PSMD8|SEM1	20uM	24h	LINCSCP_174624	YAPC	NFkB pathway inhibitor|Proteasome inhibitor
0.54013	0.00946151	22	MG-132	-1107	PSMB1	20uM	24h	LINCSCP_162641	PC3	Proteasome inhibitor
0.540085	0.00946864	22	179324-69-7	-6281	ADRM1|PSMA1|PSMA2|PSMA3|PSMA4|PSMA5|PSMA6|PSMA7|PSMA8|PSMB1|PSMB10|PSMB11|PSMB2|PSMB3|PSMB4|PSMB5|PSMB6|PSMB7|PSMB8|PSMB9|PSMC1|PSMC2|PSMC3|PSMC4|PSMC5|PSMC6|PSMD1|PSMD11|PSMD12|PSMD13|PSMD14|PSMD2|PSMD3|PSMD4|PSMD6|PSMD7|PSMD8|SEM1	20uM	24h	LINCSCP_102346	HELA	NFkB pathway inhibitor|Proteasome inhibitor
0.540082	0.00946912	22	BIX01294	-4571	EHMT2	3.33uM	24h	LINCSCP_70216	A375	DNA methyltransferase inhibitor|Histone lysine methyltransferase inhibitor
0.540073	0.00947059	22	13-Hydroxy-8,14,19-trimethoxy-4,10,12,16-tetramethyl-3,20,22-trioxo-2-azabicyclo[16.3.1]docosa-1(21),4,6,10,18-pentaen-9-yl carbamate	-42815	HSP90AA1	0.12uM	3h	LINCSCP_145943	MDAMB231	HSP inhibitor
0.540052	0.00947384	22	L-Sulforaphane	-4919	NFE2L2	10uM	6h	LINCSCP_55420	U937	Anticancer agent|Aryl hydrocarbon receptor antagonist
0.540045	0.00947489	22	ML162	-1493	NA	10uM	6h	LINCSCP_12501	CL34	NA
0.540043	0.00947521	22	MG-132	-1107	PSMB1	20uM	24h	LINCSCP_167969	YAPC	Proteasome inhibitor
0.539935	0.00949229	22	Wortmannin	-3947	PIK3CA|PIK3CG|PLK1	3uM	24h	LINCSCP_232812	HT29	PI3K inhibitor
0.539904	0.00949735	22	MG-132	-1107	PSMB1	20uM	24h	LINCSCP_124257	HT29	Proteasome inhibitor
0.539849	0.00950593	22	BDBM50127227	-43025	FNTA|IKBKB	10uM	6h	LINCSCP_177278	A375	Farnesyltransferase inhibitor|NFkB pathway inhibitor
0.539798	0.00951412	22	Withaferin A	-6685	IKBKB|NAMPT	1.11uM	3h	LINCSCP_131624	MCF10A	IKK inhibitor
0.539783	0.00951641	22	Tamoxifen	-42959	ESR1|ESR2	30uM	6h	LINCSCP_57235	VCAP	Estrogen receptor antagonist|Selective estrogen receptor modulator (SERM)
0.539777	0.00951736	22	Radicicol	-43303	NA	3.33uM	3h	LINCSCP_130297	LNCAP	HSP inhibitor
0.539768	0.00951878	22	Perampanel	-45792	GRIA1|GRIA2|GRIA3|GRIA4	10uM	24h	LINCSCP_168565	YAPC	NA
0.539767	0.00951909	22	Devazepide	-2674	CCKAR	10uM	6h	LINCSCP_2697	A375	CCK receptor antagonist
0.539742	0.00952298	22	CHEMBL1398049	-4144	NA	10uM	6h	LINCSCP_1351	A375	NA
0.539724	0.0095258	22	NUTLIN 3	-4288	MDM2	40uM	6h	LINCSCP_4645	A549	MDM inhibitor
0.53972	0.00952642	22	79966-13-5	-6665	NA	10uM	6h	LINCSCP_54044	SW480	NA
0.539642	0.00953897	22	105101-25-5	-37206	NA	10uM	6h	LINCSCP_264047	NPC	NA
0.539636	0.00953992	22	NCGC00170397-01	-36726	NA	10uM	24h	LINCSCP_47335	PC3	NA
0.539621	0.0095423	22	STK219801	-43281	NA	20uM	6h	LINCSCP_53598	SNGM	Histone acetyltransferase inhibitor
0.539619	0.00954261	22	MG-132	-1107	PSMB1	20uM	24h	LINCSCP_169496	YAPC	Proteasome inhibitor
0.5396	0.00954559	22	MG-132	-1107	PSMB1	20uM	24h	LINCSCP_102882	HELA	Proteasome inhibitor
0.53957	0.0095504	22	SCHEMBL15422014	-44566	NA	10uM	6h	LINCSCP_16228	HA1E	NA
0.539567	0.00955076	22	179324-69-7	-6281	ADRM1|PSMA1|PSMA2|PSMA3|PSMA4|PSMA5|PSMA6|PSMA7|PSMA8|PSMB1|PSMB10|PSMB11|PSMB2|PSMB3|PSMB4|PSMB5|PSMB6|PSMB7|PSMB8|PSMB9|PSMC1|PSMC2|PSMC3|PSMC4|PSMC5|PSMC6|PSMD1|PSMD11|PSMD12|PSMD13|PSMD14|PSMD2|PSMD3|PSMD4|PSMD6|PSMD7|PSMD8|SEM1	20uM	24h	LINCSCP_168882	YAPC	NFkB pathway inhibitor|Proteasome inhibitor
0.539518	0.00955856	22	179324-69-7	-6281	ADRM1|PSMA1|PSMA2|PSMA3|PSMA4|PSMA5|PSMA6|PSMA7|PSMA8|PSMB1|PSMB10|PSMB11|PSMB2|PSMB3|PSMB4|PSMB5|PSMB6|PSMB7|PSMB8|PSMB9|PSMC1|PSMC2|PSMC3|PSMC4|PSMC5|PSMC6|PSMD1|PSMD11|PSMD12|PSMD13|PSMD14|PSMD2|PSMD3|PSMD4|PSMD6|PSMD7|PSMD8|SEM1	20uM	24h	LINCSCP_169958	YAPC	NFkB pathway inhibitor|Proteasome inhibitor
0.539505	0.00956075	22	Mitoxantrone	-2481	TOP2A	3.33uM	24h	LINCSCP_69369	A375	Topoisomerase inhibitor
0.539503	0.00956103	22	RS-39604	-2461	HTR4	10uM	24h	LINCSCP_33604	7	Serotonin receptor antagonist
0.53946	0.00956787	22	Pelitinib	-42796	EGFR	0.37uM	24h	LINCSCP_144762	MDAMB231	EGFR inhibitor
0.539455	0.00956875	22	MLS001116217	-6174	NA	10uM	24h	LINCSCP_10731	ASC	NA
0.539452	0.00956916	22	179324-69-7	-6281	ADRM1|PSMA1|PSMA2|PSMA3|PSMA4|PSMA5|PSMA6|PSMA7|PSMA8|PSMB1|PSMB10|PSMB11|PSMB2|PSMB3|PSMB4|PSMB5|PSMB6|PSMB7|PSMB8|PSMB9|PSMC1|PSMC2|PSMC3|PSMC4|PSMC5|PSMC6|PSMD1|PSMD11|PSMD12|PSMD13|PSMD14|PSMD2|PSMD3|PSMD4|PSMD6|PSMD7|PSMD8|SEM1	20uM	24h	LINCSCP_170320	YAPC	NFkB pathway inhibitor|Proteasome inhibitor
0.53941	0.00957591	22	Linifanib	-1183	CSF1R|FLT1|FLT3|FLT4|KDR|PDGFRA|PDGFRB	3.33uM	3h	LINCSCP_86359	BT20	PDGFR tyrosine kinase receptor inhibitor|VEGFR inhibitor
0.539409	0.00957598	22	Manumycin-A	-43075	FNTA|IKBKB	3.33uM	24h	LINCSCP_158368	PC3	Farnesyltransferase inhibitor|NFkB pathway inhibitor
0.539387	0.00957946	22	Dasatinib	-1020	ABL1|BCR|BLK|EPHA2|FGR|FRK|FYN|HCK|KIT|LCK|LYN|PDGFRB|SRC|SRMS|YES1	3.33uM	24h	LINCSCP_146820	NEU	KIT inhibitor|Src inhibitor|Bcr-Abl kinase inhibitor|Ephrin inhibitor|PDGFR tyrosine kinase receptor inhibitor|Tyrosine kinase inhibitor
0.539383	0.00958011	22	Danazol	-3073	AR|ESR1|GNRHR|PGR	10uM	24h	LINCSCP_17968	HCC515	Estrogen receptor antagonist|Progesterone receptor agonist
0.539368	0.00958252	22	852475-26-4	-43291	NA	0.12uM	24h	LINCSCP_83554	ASC.C	NA
0.539361	0.00958375	22	MG-132	-1107	PSMB1	20uM	24h	LINCSCP_102520	HELA	Proteasome inhibitor
0.53935	0.00958536	22	MLN 2238	-4944	PSMB1	10uM	6h	LINCSCP_66300	WSUDLCL2	Proteasome inhibitor
0.539346	0.00958609	22	GW843682X	-1014	PLK1|PLK3	10uM	24h	LINCSCP_115464	HS578T	PLK inhibitor
0.539343	0.00958663	22	Noretynodrel	-3807	PGR	0.1uM	6h	LINCSCP_176512	A375	Progestogen hormone
0.539338	0.00958737	22	CHEMBL258148	-6214	CTSL	90uM	6h	LINCSCP_25716	HT29	Cathepsin inhibitor
0.539309	0.00959193	22	SCHEMBL15422533	-44568	NA	10uM	6h	LINCSCP_16232	HA1E	NA
0.539292	0.00959468	22	MLN9708	-45406	NA	3.33uM	24h	LINCSCP_124326	HT29	NA
0.539271	0.00959808	22	179324-69-7	-6281	ADRM1|PSMA1|PSMA2|PSMA3|PSMA4|PSMA5|PSMA6|PSMA7|PSMA8|PSMB1|PSMB10|PSMB11|PSMB2|PSMB3|PSMB4|PSMB5|PSMB6|PSMB7|PSMB8|PSMB9|PSMC1|PSMC2|PSMC3|PSMC4|PSMC5|PSMC6|PSMD1|PSMD11|PSMD12|PSMD13|PSMD14|PSMD2|PSMD3|PSMD4|PSMD6|PSMD7|PSMD8|SEM1	20uM	24h	LINCSCP_102266	HELA	NFkB pathway inhibitor|Proteasome inhibitor
0.53918	0.0096127	22	MLS001203652	-43117	NA	10uM	6h	LINCSCP_16794	HA1E	NA
0.539157	0.00961634	22	MG-132	-1107	PSMB1	20uM	24h	LINCSCP_102792	HELA	Proteasome inhibitor
0.539156	0.00961646	22	Withaferin A	-6685	IKBKB|NAMPT	3.33uM	24h	LINCSCP_116638	HT29	IKK inhibitor
0.539137	0.00961957	22	CGP 60474	-1025	CDK1	0.5uM	24h	LINCSCP_39080	MDAMB231	CDK inhibitor
0.539046	0.00963415	22	13-Hydroxy-8,14,19-trimethoxy-4,10,12,16-tetramethyl-3,20,22-trioxo-2-azabicyclo[16.3.1]docosa-1(21),4,6,10,18-pentaen-9-yl carbamate	-42815	HSP90AA1	10uM	24h	LINCSCP_66428	A375	HSP inhibitor
0.539045	0.0096342	22	Withaferin A	-6685	IKBKB|NAMPT	3.33uM	24h	LINCSCP_144712	MDAMB231	IKK inhibitor
0.539045	0.00963425	22	13-Hydroxy-8,14,19-trimethoxy-4,10,12,16-tetramethyl-3,20,22-trioxo-2-azabicyclo[16.3.1]docosa-1(21),4,6,10,18-pentaen-9-yl carbamate	-42815	HSP90AA1	10uM	6h	LINCSCP_67238	LOVO	HSP inhibitor
0.539013	0.00963945	22	MLS002264457	-3858	NA	10uM	6h	LINCSCP_19941	HCC515	NA
0.538999	0.00964157	22	Perampanel	-45792	GRIA1|GRIA2|GRIA3|GRIA4	3.33uM	24h	LINCSCP_168566	YAPC	NA
0.538937	0.00965163	22	BRD-K00663349	-45739	NA	0.12uM	24h	LINCSCP_107407	HELA	NA
0.538873	0.0096618	22	Mitoxantrone	-2481	TOP2A	1.11uM	24h	LINCSCP_87613	HA1E	Topoisomerase inhibitor
0.538846	0.00966618	22	MG-132	-1107	PSMB1	20uM	24h	LINCSCP_168685	YAPC	Proteasome inhibitor
0.538816	0.00967097	22	SCHEMBL16226068	-43297	HSP90AA1	5uM	24h	LINCSCP_64465	VCAP	HSP inhibitor
0.538814	0.00967141	22	Avrainvillamide-analog-6	-37107	NA	10uM	24h	LINCSCP_4007	A375	Nucleophosmin inhibitor
0.538784	0.00967615	22	331771-20-1	-1096	AURKA|AURKB	3.33uM	24h	LINCSCP_150478	NPC.TAK	Aurora kinase inhibitor
0.538782	0.00967658	22	BRD-K53325797	-45342	NA	10uM	6h	LINCSCP_43871	PC3	NA
0.538735	0.00968416	22	CHEMBL585951	-36386	MAPK8	0.1uM	6h	LINCSCP_39545	MDAMB231	JNK inhibitor
0.538657	0.00969659	22	6-(4-Hydroxy-6-methoxy-7-methyl-3-oxo-1H-2-benzofuran-5-yl)-4-methylhex-4-enoic acid	-2681	IMPDH1|IMPDH2	10uM	6h	LINCSCP_23615	HEPG2	Dehydrogenase inhibitor|Inositol monophosphatase inhibitor
0.538651	0.00969757	22	SMR000075319	-6371	KPNB1	60uM	6h	LINCSCP_866	A375	Importin-beta transport receptor inhibitor
0.538637	0.00969984	22	CHEMBL520231	-43280	XPO1	10uM	6h	LINCSCP_57163	VCAP	Exportin antagonist
0.538597	0.00970628	22	BRD-K21165668	-38416	NA	10uM	24h	LINCSCP_10719	ASC	NA
0.538584	0.00970836	22	AZD-1152-HQPA	-1067	AURKA|AURKB	1uM	24h	LINCSCP_250514	7	Aurora kinase inhibitor
0.538547	0.00971446	22	Isoliquiritigenin	-43093	GABBR1	10uM	6h	LINCSCP_960	A375	Guanylate cyclase activator
0.538492	0.00972323	22	Lacidipine	-46031	NA	1.11uM	24h	LINCSCP_154896	PC3	NA
0.538452	0.00972975	22	Scriptaid	-2499	HDAC1	10uM	6h	LINCSCP_43584	NPC	HDAC inhibitor
0.538425	0.00973406	22	936890-98-1	-42786	MTOR	1.11uM	24h	LINCSCP_116591	HT29	NA
0.538416	0.00973553	22	BRD-A24396574-001-01-5	-5006	NA	1.11uM	24h	LINCSCP_113094	HME1	Anti-inflammatory agent|Antioxidant|HSP inhibitor|NFkB pathway inhibitor|Topoisomerase inhibitor
0.538416	0.00973561	22	179324-69-7	-6281	ADRM1|PSMA1|PSMA2|PSMA3|PSMA4|PSMA5|PSMA6|PSMA7|PSMA8|PSMB1|PSMB10|PSMB11|PSMB2|PSMB3|PSMB4|PSMB5|PSMB6|PSMB7|PSMB8|PSMB9|PSMC1|PSMC2|PSMC3|PSMC4|PSMC5|PSMC6|PSMD1|PSMD11|PSMD12|PSMD13|PSMD14|PSMD2|PSMD3|PSMD4|PSMD6|PSMD7|PSMD8|SEM1	20uM	24h	LINCSCP_168158	YAPC	NFkB pathway inhibitor|Proteasome inhibitor
0.538407	0.00973711	22	Teniposide	-1483	TOP2A	1uM	24h	LINCSCP_30420	7	Topoisomerase inhibitor
0.538401	0.00973806	22	Bardoxolone Methyl	-45471	IKBKB|KEAP1|NFE2L2|PPARG	3.33uM	24h	LINCSCP_119163	HT29	NA
0.538395	0.00973897	22	179324-69-7	-6281	ADRM1|PSMA1|PSMA2|PSMA3|PSMA4|PSMA5|PSMA6|PSMA7|PSMA8|PSMB1|PSMB10|PSMB11|PSMB2|PSMB3|PSMB4|PSMB5|PSMB6|PSMB7|PSMB8|PSMB9|PSMC1|PSMC2|PSMC3|PSMC4|PSMC5|PSMC6|PSMD1|PSMD11|PSMD12|PSMD13|PSMD14|PSMD2|PSMD3|PSMD4|PSMD6|PSMD7|PSMD8|SEM1	20uM	24h	LINCSCP_123730	HT29	NFkB pathway inhibitor|Proteasome inhibitor
0.538383	0.00974088	22	MLS000038113	-4839	NA	10uM	6h	LINCSCP_191542	A549	NA
0.538378	0.0097417	22	Teniposide	-1483	TOP2A	10uM	6h	LINCSCP_30168	7	Topoisomerase inhibitor
0.538338	0.00974821	22	Cymarin	-1756	ATP1A1	10uM	6h	LINCSCP_27050	HT29	ATPase inhibitor
0.538335	0.00974866	22	179324-69-7	-6281	ADRM1|PSMA1|PSMA2|PSMA3|PSMA4|PSMA5|PSMA6|PSMA7|PSMA8|PSMB1|PSMB10|PSMB11|PSMB2|PSMB3|PSMB4|PSMB5|PSMB6|PSMB7|PSMB8|PSMB9|PSMC1|PSMC2|PSMC3|PSMC4|PSMC5|PSMC6|PSMD1|PSMD11|PSMD12|PSMD13|PSMD14|PSMD2|PSMD3|PSMD4|PSMD6|PSMD7|PSMD8|SEM1	20uM	24h	LINCSCP_176145	YAPC	NFkB pathway inhibitor|Proteasome inhibitor
0.538307	0.00975327	22	BGT-226	-6710	MTOR|PIK3CA|PIK3CB|PIK3CD|PIK3CG|PIK3R1|PIK3R2|PIK3R3|PIK3R5	0.04uM	24h	LINCSCP_147668	NPC.CAS9	NA
0.538301	0.00975414	22	Prostoglandin B2	-43031	NA	10uM	24h	LINCSCP_52655	SKB	CAMP inhibitor
0.538294	0.0097553	22	MG-132	-1107	PSMB1	20uM	24h	LINCSCP_153653	PC3	Proteasome inhibitor
0.538217	0.0097678	22	Buparlisib	-1148	PIK3CA|PIK3CB|PIK3CD|PIK3CG|PIK3R1|PIK3R2|PIK3R3|PIK3R5	0.12uM	24h	LINCSCP_168587	YAPC	PI3K inhibitor
0.538207	0.00976943	22	SCHEMBL15444220	-43124	NA	10uM	6h	LINCSCP_46652	PC3	NA
0.53815	0.00977864	22	Piplartine	-42914	NA	10uM	6h	LINCSCP_54756	T3M10	Glutathione transferase inhibitor
0.53813	0.00978191	22	179324-69-7	-6281	ADRM1|PSMA1|PSMA2|PSMA3|PSMA4|PSMA5|PSMA6|PSMA7|PSMA8|PSMB1|PSMB10|PSMB11|PSMB2|PSMB3|PSMB4|PSMB5|PSMB6|PSMB7|PSMB8|PSMB9|PSMC1|PSMC2|PSMC3|PSMC4|PSMC5|PSMC6|PSMD1|PSMD11|PSMD12|PSMD13|PSMD14|PSMD2|PSMD3|PSMD4|PSMD6|PSMD7|PSMD8|SEM1	20uM	24h	LINCSCP_156354	PC3	NFkB pathway inhibitor|Proteasome inhibitor
0.53812	0.0097836	22	Oxyphenbutazone	-5029	PTGS1|PTGS2	10uM	24h	LINCSCP_41144	NEU	Cyclooxygenase inhibitor
0.538093	0.00978789	22	MG-132	-1107	PSMB1	20uM	24h	LINCSCP_101356	HELA	Proteasome inhibitor
0.538086	0.00978917	22	179324-69-7	-6281	ADRM1|PSMA1|PSMA2|PSMA3|PSMA4|PSMA5|PSMA6|PSMA7|PSMA8|PSMB1|PSMB10|PSMB11|PSMB2|PSMB3|PSMB4|PSMB5|PSMB6|PSMB7|PSMB8|PSMB9|PSMC1|PSMC2|PSMC3|PSMC4|PSMC5|PSMC6|PSMD1|PSMD11|PSMD12|PSMD13|PSMD14|PSMD2|PSMD3|PSMD4|PSMD6|PSMD7|PSMD8|SEM1	20uM	24h	LINCSCP_152845	PC3	NFkB pathway inhibitor|Proteasome inhibitor
0.538061	0.00979319	22	Menadione	-3755	NA	10uM	6h	LINCSCP_54328	SW620	Mitochondrial DNA polymerase inhibitor|Phosphatase inhibitor
0.538018	0.0098002	22	Mycophenolic acid	-42933	IMPDH1|IMPDH2	3.33uM	24h	LINCSCP_80898	A375	Dehydrogenase inhibitor|Inositol monophosphatase inhibitor
0.538014	0.00980083	22	pyrvinium-pamoate	NA	AR	10uM	24h	LINCSCP_15469	HA1E	NA
0.53799	0.00980474	22	BRD-K83933044	-13559	NA	5uM	24h	LINCSCP_62695	VCAP	NA
0.537968	0.00980832	22	MG-132	-1107	PSMB1	20uM	24h	LINCSCP_120391	HT29	Proteasome inhibitor
0.537928	0.00981479	22	179324-69-7	-6281	ADRM1|PSMA1|PSMA2|PSMA3|PSMA4|PSMA5|PSMA6|PSMA7|PSMA8|PSMB1|PSMB10|PSMB11|PSMB2|PSMB3|PSMB4|PSMB5|PSMB6|PSMB7|PSMB8|PSMB9|PSMC1|PSMC2|PSMC3|PSMC4|PSMC5|PSMC6|PSMD1|PSMD11|PSMD12|PSMD13|PSMD14|PSMD2|PSMD3|PSMD4|PSMD6|PSMD7|PSMD8|SEM1	20uM	24h	LINCSCP_167078	YAPC	NFkB pathway inhibitor|Proteasome inhibitor
0.537917	0.00981654	22	13-Hydroxy-8,14,19-trimethoxy-4,10,12,16-tetramethyl-3,20,22-trioxo-2-azabicyclo[16.3.1]docosa-1(21),4,6,10,18-pentaen-9-yl carbamate	-42815	HSP90AA1	3uM	24h	LINCSCP_24118	HL60	HSP inhibitor
0.53791	0.0098178	22	179324-69-7	-6281	ADRM1|PSMA1|PSMA2|PSMA3|PSMA4|PSMA5|PSMA6|PSMA7|PSMA8|PSMB1|PSMB10|PSMB11|PSMB2|PSMB3|PSMB4|PSMB5|PSMB6|PSMB7|PSMB8|PSMB9|PSMC1|PSMC2|PSMC3|PSMC4|PSMC5|PSMC6|PSMD1|PSMD11|PSMD12|PSMD13|PSMD14|PSMD2|PSMD3|PSMD4|PSMD6|PSMD7|PSMD8|SEM1	20uM	24h	LINCSCP_126969	HT29	NFkB pathway inhibitor|Proteasome inhibitor
0.537864	0.00982524	22	Withaferin A	-6685	IKBKB|NAMPT	3.33uM	24h	LINCSCP_69100	A375	IKK inhibitor
0.537849	0.00982769	22	179324-69-7	-6281	ADRM1|PSMA1|PSMA2|PSMA3|PSMA4|PSMA5|PSMA6|PSMA7|PSMA8|PSMB1|PSMB10|PSMB11|PSMB2|PSMB3|PSMB4|PSMB5|PSMB6|PSMB7|PSMB8|PSMB9|PSMC1|PSMC2|PSMC3|PSMC4|PSMC5|PSMC6|PSMD1|PSMD11|PSMD12|PSMD13|PSMD14|PSMD2|PSMD3|PSMD4|PSMD6|PSMD7|PSMD8|SEM1	20uM	24h	LINCSCP_101184	HELA	NFkB pathway inhibitor|Proteasome inhibitor
0.537827	0.00983128	22	MG-132	-1107	PSMB1	20uM	24h	LINCSCP_173442	YAPC	Proteasome inhibitor
0.537799	0.00983588	22	BRD-K63388446	-40737	NA	10uM	24h	LINCSCP_43028	NPC	NA
0.537773	0.00984013	22	MG-132	-1107	PSMB1	20uM	24h	LINCSCP_124973	HT29	Proteasome inhibitor
0.537771	0.00984034	22	179324-69-7	-6281	ADRM1|PSMA1|PSMA2|PSMA3|PSMA4|PSMA5|PSMA6|PSMA7|PSMA8|PSMB1|PSMB10|PSMB11|PSMB2|PSMB3|PSMB4|PSMB5|PSMB6|PSMB7|PSMB8|PSMB9|PSMC1|PSMC2|PSMC3|PSMC4|PSMC5|PSMC6|PSMD1|PSMD11|PSMD12|PSMD13|PSMD14|PSMD2|PSMD3|PSMD4|PSMD6|PSMD7|PSMD8|SEM1	0.01uM	6h	LINCSCP_10443	A673	NFkB pathway inhibitor|Proteasome inhibitor
0.537666	0.00985749	22	MG-132	-1107	PSMB1	20uM	24h	LINCSCP_76939	A375	Proteasome inhibitor
0.537629	0.00986359	22	AEE788 (NVP-AEE788)	-45507	EGFR|ERBB2|FLT1|KDR	0.04uM	24h	LINCSCP_120196	HT29	NA
0.537628	0.00986369	22	MG-132	-1107	PSMB1	20uM	24h	LINCSCP_160842	PC3	Proteasome inhibitor
0.537618	0.00986548	22	MG-132	-1107	PSMB1	20uM	24h	LINCSCP_174073	YAPC	Proteasome inhibitor
0.537612	0.00986635	22	Withaferin A	-6685	IKBKB|NAMPT	1uM	48h	LINCSCP_64543	VCAP	IKK inhibitor
0.537602	0.00986796	22	CHEMBL3182405	-4793	NA	10uM	6h	LINCSCP_21220	HCT116	NA
0.537572	0.00987294	22	BSPBIO_001592	-43102	PTGS1|PTGS2	50uM	6h	LINCSCP_41895	NOMO1	Cyclooxygenase inhibitor|Histone acetyltransferase inhibitor|Lipoxygenase inhibitor|NFkB pathway inhibitor
0.537571	0.00987306	22	Saracatinib	-1032	ABL1|SRC	10uM	24h	LINCSCP_154032	PC3	Src inhibitor
0.537565	0.00987405	22	COL-3	-36908	NA	3uM	24h	LINCSCP_29190	JURKAT	Matrix metalloprotease inhibitor
0.53753	0.00987988	22	Dorsomorphin	-3207	BMPR1A|BMPR1B|PRKAA1	10uM	6h	LINCSCP_23080	HEPG2	AMPK inhibitor
0.537436	0.00989513	22	179324-69-7	-6281	ADRM1|PSMA1|PSMA2|PSMA3|PSMA4|PSMA5|PSMA6|PSMA7|PSMA8|PSMB1|PSMB10|PSMB11|PSMB2|PSMB3|PSMB4|PSMB5|PSMB6|PSMB7|PSMB8|PSMB9|PSMC1|PSMC2|PSMC3|PSMC4|PSMC5|PSMC6|PSMD1|PSMD11|PSMD12|PSMD13|PSMD14|PSMD2|PSMD3|PSMD4|PSMD6|PSMD7|PSMD8|SEM1	20uM	24h	LINCSCP_127413	HT29	NFkB pathway inhibitor|Proteasome inhibitor
0.537434	0.00989554	22	BRD-A70541707	-36922	NA	10uM	6h	LINCSCP_41264	NEU	NA
0.537417	0.00989836	22	179324-69-7	-6281	ADRM1|PSMA1|PSMA2|PSMA3|PSMA4|PSMA5|PSMA6|PSMA7|PSMA8|PSMB1|PSMB10|PSMB11|PSMB2|PSMB3|PSMB4|PSMB5|PSMB6|PSMB7|PSMB8|PSMB9|PSMC1|PSMC2|PSMC3|PSMC4|PSMC5|PSMC6|PSMD1|PSMD11|PSMD12|PSMD13|PSMD14|PSMD2|PSMD3|PSMD4|PSMD6|PSMD7|PSMD8|SEM1	20uM	24h	LINCSCP_169322	YAPC	NFkB pathway inhibitor|Proteasome inhibitor
0.53739	0.00990274	22	BDBM50127227	-43025	FNTA|IKBKB	10uM	6h	LINCSCP_12655	CORL23	Farnesyltransferase inhibitor|NFkB pathway inhibitor
0.537364	0.00990699	22	179324-69-7	-6281	ADRM1|PSMA1|PSMA2|PSMA3|PSMA4|PSMA5|PSMA6|PSMA7|PSMA8|PSMB1|PSMB10|PSMB11|PSMB2|PSMB3|PSMB4|PSMB5|PSMB6|PSMB7|PSMB8|PSMB9|PSMC1|PSMC2|PSMC3|PSMC4|PSMC5|PSMC6|PSMD1|PSMD11|PSMD12|PSMD13|PSMD14|PSMD2|PSMD3|PSMD4|PSMD6|PSMD7|PSMD8|SEM1	20uM	24h	LINCSCP_161753	PC3	NFkB pathway inhibitor|Proteasome inhibitor
0.537358	0.00990792	22	AK-968/11369213	-6608	NA	10uM	6h	LINCSCP_27320	HT29	NA
0.537323	0.00991376	22	Moricizine	-2476	SCN10A|SCN11A|SCN1A|SCN2A|SCN3A|SCN4A|SCN5A|SCN7A|SCN8A|SCN9A	10uM	6h	LINCSCP_209807	HA1E	Sodium channel blocker
0.537245	0.00992652	22	3,5-Bis(4-methylbenzylidene)piperidin-4-one	-2827	SENP2|USP1|USP2|USP7	3uM	24h	LINCSCP_28774	HUH7	Ubiquitin specific protease inhibitor
0.53724	0.00992739	22	179324-69-7	-6281	ADRM1|PSMA1|PSMA2|PSMA3|PSMA4|PSMA5|PSMA6|PSMA7|PSMA8|PSMB1|PSMB10|PSMB11|PSMB2|PSMB3|PSMB4|PSMB5|PSMB6|PSMB7|PSMB8|PSMB9|PSMC1|PSMC2|PSMC3|PSMC4|PSMC5|PSMC6|PSMD1|PSMD11|PSMD12|PSMD13|PSMD14|PSMD2|PSMD3|PSMD4|PSMD6|PSMD7|PSMD8|SEM1	20uM	24h	LINCSCP_125887	HT29	NFkB pathway inhibitor|Proteasome inhibitor
0.537201	0.00993375	22	SPOX1_000651	-4624	NA	10uM	6h	LINCSCP_20262	HCC515	NA
0.537174	0.0099383	22	MLS000089581	-3886	NA	10uM	6h	LINCSCP_45421	PC3	NA
0.537129	0.00994568	22	MLS000778276	-43118	NA	10uM	6h	LINCSCP_16809	HA1E	NA
0.537094	0.00995143	22	MG-132	-1107	PSMB1	20uM	24h	LINCSCP_156254	PC3	Proteasome inhibitor
0.537073	0.00995479	22	E-Doxepin	-42947	HRH1|HRH2|SLC6A2|SLC6A4	10uM	24h	LINCSCP_14104	HA1E	Histamine receptor antagonist
0.537058	0.00995727	22	CHEMDIV3_005068	-6067	NA	10uM	6h	LINCSCP_34078	7	NA
0.537024	0.00996302	22	Camptothecin	-4611	1	0.5uM	6h	LINCSCP_21078	HCC515	Topoisomerase inhibitor
0.53696	0.00997343	22	179324-69-7	-6281	ADRM1|PSMA1|PSMA2|PSMA3|PSMA4|PSMA5|PSMA6|PSMA7|PSMA8|PSMB1|PSMB10|PSMB11|PSMB2|PSMB3|PSMB4|PSMB5|PSMB6|PSMB7|PSMB8|PSMB9|PSMC1|PSMC2|PSMC3|PSMC4|PSMC5|PSMC6|PSMD1|PSMD11|PSMD12|PSMD13|PSMD14|PSMD2|PSMD3|PSMD4|PSMD6|PSMD7|PSMD8|SEM1	20uM	24h	LINCSCP_169241	YAPC	NFkB pathway inhibitor|Proteasome inhibitor
0.536938	0.00997712	22	Abexinostat	-2269	HDAC1|HDAC10|HDAC2|HDAC3|HDAC6	0.04uM	24h	LINCSCP_121240	HT29	HDAC inhibitor
0.536922	0.00997983	22	C30H33N3O5S	-1156	ATM	1uM	6h	LINCSCP_24864	HS578T	ATM kinase inhibitor
0.536914	0.00998106	22	Neratinib	-42778	EGFR|ERBB2|ERBB4	10uM	24h	LINCSCP_831	A375	EGFR inhibitor
0.536902	0.00998302	22	13-Hydroxy-8,14,19-trimethoxy-4,10,12,16-tetramethyl-3,20,22-trioxo-2-azabicyclo[16.3.1]docosa-1(21),4,6,10,18-pentaen-9-yl carbamate	-42815	HSP90AA1	0.37uM	3h	LINCSCP_145942	MDAMB231	HSP inhibitor
0.536886	0.0099857	22	TL_HRAS26	-2013	NA	10uM	6h	LINCSCP_15522	HA1E	NA
0.536837	0.00999384	22	AZD-8055	-1007	MTOR	1uM	6h	LINCSCP_12018	BT20	MTOR inhibitor
0.536826	0.00999567	22	CGS-15943	-3076	ADORA1|ADORA2A|ADORA2B	3uM	6h	LINCSCP_23664	HEPG2	Adenosine receptor antagonist
0.536799	0.0100002	22	13-Hydroxy-8,14,19-trimethoxy-4,10,12,16-tetramethyl-3,20,22-trioxo-2-azabicyclo[16.3.1]docosa-1(21),4,6,10,18-pentaen-9-yl carbamate	-42815	HSP90AA1	10uM	24h	LINCSCP_302488	VCAP	HSP inhibitor
0.53679	0.0100016	22	BRD-A83706824	-45746	NA	0.37uM	24h	LINCSCP_92155	HA1E	NA
0.536762	0.0100062	22	QL47	-6019	BMX|BTK	10uM	6h	LINCSCP_29842	MCF10A	BTK inhibitor|Cytoplasmic tyrosine protein kinase BMX inhibitor
0.536718	0.0100135	22	Alprazolam	-5460	GABRA1|GABRA2|GABRA3|GABRA4|GABRA5|GABRA6|GABRB1|GABRB2|GABRB3|GABRD|GABRE|GABRG1|GABRG2|GABRG3|GABRP|GABRQ	10uM	6h	LINCSCP_46151	PC3	Benzodiazepine receptor agonist
0.536707	0.0100153	22	79966-13-5	-6665	NA	10uM	6h	LINCSCP_21403	HEC108	NA
0.53668	0.0100199	22	LY 2183240	-2839	FAAH	10uM	24h	LINCSCP_56872	VCAP	FAAH inhibitor|FAAH reuptake inhibitor
0.536672	0.0100211	22	13-Hydroxy-8,14,19-trimethoxy-4,10,12,16-tetramethyl-3,20,22-trioxo-2-azabicyclo[16.3.1]docosa-1(21),4,6,10,18-pentaen-9-yl carbamate	-42815	HSP90AA1	10uM	24h	LINCSCP_12360	CD34	HSP inhibitor
0.536668	0.0100218	22	Lonafarnib	-45716	CHURC1-FNTB|FNTA|FNTB	1.11uM	24h	LINCSCP_139526	7	NA
0.536625	0.0100289	22	Cyclosporin A	-42829	PPIA|PPP3CA	10uM	6h	LINCSCP_226802	HT29	Calcineurin inhibitor
0.536606	0.010032	22	179324-69-7	-6281	ADRM1|PSMA1|PSMA2|PSMA3|PSMA4|PSMA5|PSMA6|PSMA7|PSMA8|PSMB1|PSMB10|PSMB11|PSMB2|PSMB3|PSMB4|PSMB5|PSMB6|PSMB7|PSMB8|PSMB9|PSMC1|PSMC2|PSMC3|PSMC4|PSMC5|PSMC6|PSMD1|PSMD11|PSMD12|PSMD13|PSMD14|PSMD2|PSMD3|PSMD4|PSMD6|PSMD7|PSMD8|SEM1	20uM	24h	LINCSCP_156716	PC3	NFkB pathway inhibitor|Proteasome inhibitor
0.536583	0.0100358	22	STK219801	-43281	NA	20uM	6h	LINCSCP_66285	WSUDLCL2	Histone acetyltransferase inhibitor
0.536552	0.0100411	22	CHEMBL2143628	-6855	NA	10uM	6h	LINCSCP_23739	HEPG2	NA
0.536532	0.0100443	22	A-443654	-1045	AKT1|AKT2	1uM	24h	LINCSCP_38979	MDAMB231	AKT inhibitor
0.536505	0.0100488	22	ML162	-1493	NA	10uM	6h	LINCSCP_16099	HA1E	NA
0.53647	0.0100546	22	BSPBIO_001592	-43102	PTGS1|PTGS2	50uM	6h	LINCSCP_19585	HCC515	Cyclooxygenase inhibitor|Histone acetyltransferase inhibitor|Lipoxygenase inhibitor|NFkB pathway inhibitor
0.536441	0.0100595	22	13-Hydroxy-8,14,19-trimethoxy-4,10,12,16-tetramethyl-3,20,22-trioxo-2-azabicyclo[16.3.1]docosa-1(21),4,6,10,18-pentaen-9-yl carbamate	-42815	HSP90AA1	10uM	6h	LINCSCP_68260	THP1	HSP inhibitor
0.536424	0.0100622	22	SPOX1_002925	-4769	NA	10uM	6h	LINCSCP_2088	A375	NA
0.536413	0.010064	22	CHEMBL277800	-1837	POLA1|RRM1|RRM2	10uM	6h	LINCSCP_2681	A375	Ribonucleoside reductase inhibitor
0.536402	0.010066	22	Tubastatin A	-4806	HDAC6	10uM	6h	LINCSCP_49266	PC3	HDAC inhibitor
0.536391	0.0100677	22	Rabusertib	-36359	CHEK1	0.37uM	24h	LINCSCP_148058	NPC.CAS9	NA
0.536266	0.0100885	22	Isoniazid	-46042	CYP1A2|CYP2C19|CYP2C8|CYP2E1|CYP3A4	1.11uM	24h	LINCSCP_103903	HELA	Enoyl-(acyl-carrier protein) reductase Fabl inhibitor
0.53625	0.0100913	22	AKT Inhibitor IV	-43091	AKT1	10uM	6h	LINCSCP_54004	SW480	AKT inhibitor
0.53624	0.0100929	22	Ixabepilone	-43293	TUBA1A|TUBA1B|TUBA1C|TUBA3E|TUBA4A|TUBB|TUBB1|TUBB2A|TUBB2B|TUBB3|TUBB4A|TUBB4B|TUBB6|TUBB8	10uM	24h	LINCSCP_74586	A375	NA
0.53623	0.0100946	22	MLS000038113	-4839	NA	10uM	6h	LINCSCP_32628	7	NA
0.536214	0.0100972	22	NSC 663284	-2042	CDC25A|CDC25B	10uM	6h	LINCSCP_50419	PHH	CDC inhibitor
0.536206	0.0100985	22	GNF-PF-159	-43337	NA	10uM	6h	LINCSCP_27267	HT29	Tyrosine phosphatase inhibitor
0.5362	0.0100996	22	BRD-A43331270-001-01-6	-4436	ADRA1A|CACNA1C	10uM	6h	LINCSCP_881	A375	Adrenergic receptor antagonist|Calcium channel blocker
0.536085	0.0101187	22	MG-132	-1107	PSMB1	20uM	24h	LINCSCP_126143	HT29	Proteasome inhibitor
0.536068	0.0101216	22	MG-132	-1107	PSMB1	20uM	24h	LINCSCP_154822	PC3	Proteasome inhibitor
0.535983	0.0101358	22	13-Hydroxy-8,14,19-trimethoxy-4,10,12,16-tetramethyl-3,20,22-trioxo-2-azabicyclo[16.3.1]docosa-1(21),4,6,10,18-pentaen-9-yl carbamate	-42815	HSP90AA1	10uM	24h	LINCSCP_66885	HCC515	HSP inhibitor
0.535968	0.0101383	22	CHEMBL1720543	-2670	NA	10uM	6h	LINCSCP_19717	HCC515	NA
0.535935	0.0101438	22	GSK 1059615	-42799	PIK3CA|PIK3CB|PIK3CD|PIK3CG	1.11uM	24h	LINCSCP_133480	7	PI3K inhibitor
0.535912	0.0101477	22	CHEMBL3182405	-4793	NA	0.12uM	24h	LINCSCP_20985	HCC515	NA
0.53591	0.0101481	22	LDN 193189	-1115	ACVR1|BMPR1A	0.04uM	24h	LINCSCP_131969	7	Serine/threonine kinase inhibitor
0.535887	0.0101519	22	Lumicolchicine	-4236	NA	10uM	24h	LINCSCP_14799	HA1E	Colchicine isomer, non-binder of microtubules
0.535886	0.0101521	22	Naproxol	-2742	PTGS1|PTGS2	10uM	24h	LINCSCP_32891	7	Anti-inflammatory agent
0.535885	0.0101523	22	13-Hydroxy-8,14,19-trimethoxy-4,10,12,16-tetramethyl-3,20,22-trioxo-2-azabicyclo[16.3.1]docosa-1(21),4,6,10,18-pentaen-9-yl carbamate	-42815	HSP90AA1	10uM	24h	LINCSCP_145586	MDAMB231	HSP inhibitor
0.535867	0.0101552	22	Puromycin Hydrochloride	-1431	NA	10uM	6h	LINCSCP_44278	PC3	Protein synthesis inhibitor
0.535857	0.010157	22	N-(4-Hydroxyphenyl)icosa-5,8,11,14-tetraenamide	-2480	TRPV1	10uM	24h	LINCSCP_42737	NPC	Cyclooxygenase inhibitor|FAAH inhibitor|TRPV antagonist
0.535849	0.0101583	22	TL_HRAS26	-2013	NA	0.12uM	24h	LINCSCP_218060	HCC515	NA
0.535849	0.0101583	22	MG-132	-1107	PSMB1	20uM	24h	LINCSCP_102521	HELA	Proteasome inhibitor
0.535824	0.0101624	22	MG-132	-1107	PSMB1	20uM	24h	LINCSCP_162009	PC3	Proteasome inhibitor
0.535763	0.0101726	22	179324-69-7	-6281	ADRM1|PSMA1|PSMA2|PSMA3|PSMA4|PSMA5|PSMA6|PSMA7|PSMA8|PSMB1|PSMB10|PSMB11|PSMB2|PSMB3|PSMB4|PSMB5|PSMB6|PSMB7|PSMB8|PSMB9|PSMC1|PSMC2|PSMC3|PSMC4|PSMC5|PSMC6|PSMD1|PSMD11|PSMD12|PSMD13|PSMD14|PSMD2|PSMD3|PSMD4|PSMD6|PSMD7|PSMD8|SEM1	20uM	24h	LINCSCP_156714	PC3	NFkB pathway inhibitor|Proteasome inhibitor
0.53575	0.0101748	22	MG-132	-1107	PSMB1	20uM	24h	LINCSCP_126507	HT29	Proteasome inhibitor
0.53572	0.0101799	22	HSCI1_000314	-6251	ARG1|ARG2	80uM	6h	LINCSCP_15604	HA1E	Arginase inhibitor
0.535694	0.0101843	22	AZD-8055	-1007	MTOR	10uM	24h	LINCSCP_51449	SKBR3	MTOR inhibitor
0.535657	0.0101905	22	Mitoxantrone	-2481	TOP2A	1uM	24h	LINCSCP_43918	PC3	Topoisomerase inhibitor
0.535652	0.0101913	22	BRD-A24396574-001-01-5	-5006	NA	1.11uM	3h	LINCSCP_133033	7	Anti-inflammatory agent|Antioxidant|HSP inhibitor|NFkB pathway inhibitor|Topoisomerase inhibitor
0.535621	0.0101965	22	Quinacrine	-1577	TP53	10uM	6h	LINCSCP_21598	HEPG2	NFkB pathway inhibitor|Cytokine production inhibitor|TP53 activator
0.535597	0.0102005	22	FPA1_000311	-36744	NA	10uM	24h	LINCSCP_46847	PC3	NA
0.535573	0.0102046	22	LY 2183240	-2839	FAAH	10uM	6h	LINCSCP_12631	CORL23	FAAH inhibitor|FAAH reuptake inhibitor
0.535566	0.0102057	22	15-Benzyl-4-cyclopropylmethyl-10,17-dihydroxy-(1S,13R,15R,17S)-12-oxa-4-azapentacyclo[9.6.1.01,13.05,17.07,18]octadeca-7,9,11(18)-trien-14-one	-42826	OPRD1	10uM	6h	LINCSCP_25327	HT29	Opioid receptor antagonist
0.535566	0.0102058	22	MLS002264461	-2940	NA	10uM	6h	LINCSCP_19737	HCC515	NA
0.535537	0.0102106	22	13-Hydroxy-8,14,19-trimethoxy-4,10,12,16-tetramethyl-3,20,22-trioxo-2-azabicyclo[16.3.1]docosa-1(21),4,6,10,18-pentaen-9-yl carbamate	-42815	HSP90AA1	10uM	24h	LINCSCP_67296	7	HSP inhibitor
0.535516	0.0102141	22	Arachidonyl Trifluoromethylketone	-43275	PLA2G4A	80uM	6h	LINCSCP_29115	JHUEM2	Cytosolic phospholipase inhibitor
0.535511	0.010215	22	MG-132	-1107	PSMB1	20uM	24h	LINCSCP_160212	PC3	Proteasome inhibitor
0.535485	0.0102194	22	179324-69-7	-6281	ADRM1|PSMA1|PSMA2|PSMA3|PSMA4|PSMA5|PSMA6|PSMA7|PSMA8|PSMB1|PSMB10|PSMB11|PSMB2|PSMB3|PSMB4|PSMB5|PSMB6|PSMB7|PSMB8|PSMB9|PSMC1|PSMC2|PSMC3|PSMC4|PSMC5|PSMC6|PSMD1|PSMD11|PSMD12|PSMD13|PSMD14|PSMD2|PSMD3|PSMD4|PSMD6|PSMD7|PSMD8|SEM1	20uM	24h	LINCSCP_166447	YAPC	NFkB pathway inhibitor|Proteasome inhibitor
0.535453	0.0102248	22	STK177393	-36613	NA	10uM	24h	LINCSCP_23310	HEPG2	NA
0.535423	0.0102298	22	KW-2478	-45404	NA	3.33uM	24h	LINCSCP_157218	PC3	NA
0.5354	0.0102337	22	BRD-A28746609	-1102	NR1I2|TUBB	1.11uM	24h	LINCSCP_74024	A375	Tubulin inhibitor
0.535385	0.0102362	22	SCHEMBL3954849	-5982	NA	1.11uM	24h	LINCSCP_68981	A375	Protein kinase inhibitor
0.535338	0.0102441	22	179324-69-7	-6281	ADRM1|PSMA1|PSMA2|PSMA3|PSMA4|PSMA5|PSMA6|PSMA7|PSMA8|PSMB1|PSMB10|PSMB11|PSMB2|PSMB3|PSMB4|PSMB5|PSMB6|PSMB7|PSMB8|PSMB9|PSMC1|PSMC2|PSMC3|PSMC4|PSMC5|PSMC6|PSMD1|PSMD11|PSMD12|PSMD13|PSMD14|PSMD2|PSMD3|PSMD4|PSMD6|PSMD7|PSMD8|SEM1	20uM	24h	LINCSCP_167886	YAPC	NFkB pathway inhibitor|Proteasome inhibitor
0.535331	0.0102453	22	Camptothecin	-4611	1	3uM	6h	LINCSCP_21081	HCC515	Topoisomerase inhibitor
0.53522	0.0102641	22	LRRK2-IN-1	-1086	LRRK2	10uM	6h	LINCSCP_11880	BT20	Leucine rich repeat kinase inhibitor
0.535194	0.0102685	22	BIIB 021	-5627	HSP90AA1	1.11uM	24h	LINCSCP_158177	PC3	HSP inhibitor
0.535165	0.0102734	22	SPECTRUM_000897	-1378	NR3C1	10uM	24h	LINCSCP_7544	A549	Glucocorticoid receptor agonist
0.535153	0.0102755	22	Flavokawain B	-42931	IKBKB	10uM	6h	LINCSCP_2601	A375	Anticancer agent
0.535115	0.0102819	22	F1304-0056	-36608	NA	10uM	6h	LINCSCP_23540	HEPG2	NA
0.535113	0.0102821	22	LE-135	-2127	RARB	20uM	6h	LINCSCP_53120	SKM1	Retinoid receptor agonist
0.535064	0.0102905	22	MG-132	-1107	PSMB1	20uM	24h	LINCSCP_102794	HELA	Proteasome inhibitor
0.535037	0.0102951	22	A-443654	-1045	AKT1|AKT2	0.1uM	24h	LINCSCP_38977	MDAMB231	AKT inhibitor
0.535017	0.0102984	22	179324-69-7	-6281	ADRM1|PSMA1|PSMA2|PSMA3|PSMA4|PSMA5|PSMA6|PSMA7|PSMA8|PSMB1|PSMB10|PSMB11|PSMB2|PSMB3|PSMB4|PSMB5|PSMB6|PSMB7|PSMB8|PSMB9|PSMC1|PSMC2|PSMC3|PSMC4|PSMC5|PSMC6|PSMD1|PSMD11|PSMD12|PSMD13|PSMD14|PSMD2|PSMD3|PSMD4|PSMD6|PSMD7|PSMD8|SEM1	20uM	24h	LINCSCP_123812	HT29	NFkB pathway inhibitor|Proteasome inhibitor
0.535015	0.0102988	22	MG-132	-1107	PSMB1	20uM	24h	LINCSCP_153740	PC3	Proteasome inhibitor
0.535009	0.0102997	22	MG-132	-1107	PSMB1	20uM	24h	LINCSCP_101444	HELA	Proteasome inhibitor
0.534979	0.0103049	22	NVP-AUY922	-1162	HSP90AA1|HSP90AB1	0.5uM	24h	LINCSCP_36791	7	HSP inhibitor
0.534973	0.0103059	22	PF-04217903	-1166	MET	10uM	24h	LINCSCP_83074	ASC.C	C-Met inhibitor
0.534956	0.0103087	22	KO143	-6260	ABCG2	40uM	6h	LINCSCP_54982	THP1	Breast cancer resistance protein inhibitor
0.534933	0.0103126	22	PAC-1	-3119	CASP3	10uM	24h	LINCSCP_30286	7	Caspase activator
0.53487	0.0103234	22	Tivantinib	-1131	MET	0.37uM	24h	LINCSCP_84059	ASC	Tyrosine kinase inhibitor
0.534861	0.0103249	22	NSC 663284	-2042	CDC25A|CDC25B	3uM	6h	LINCSCP_28913	HUH7	CDC inhibitor
0.534795	0.010336	22	AZ20	-36357	NA	1.11uM	24h	LINCSCP_150185	NPC.TAK	NA
0.534739	0.0103456	22	Ursolic acid	-4889	HSD11B1|PTPN1	70uM	6h	LINCSCP_19575	HCC515	11-beta hydroxysteroid dehydrogenase inhibitor|Acetylcholinesterase inhibitor|Caspase inhibitor|HIV protease inhibitor|Lipid peroxidase inhibitor|Quorum sensing signaling modulator|Steryl sulfatase inhibitor|Tyrosine phosphatase inhibitor|ATPase inhibitor|NFkB pathway inhibitor|STAT inhibitor
0.534715	0.0103497	22	CHEMBL567340	-2494	NA	10uM	6h	LINCSCP_45376	PC3	NA
0.534698	0.0103526	22	MG-132	-1107	PSMB1	20uM	24h	LINCSCP_126412	HT29	Proteasome inhibitor
0.534667	0.0103578	22	6-(4-Hydroxy-6-methoxy-7-methyl-3-oxo-1H-2-benzofuran-5-yl)-4-methylhex-4-enoic acid	-2681	IMPDH1|IMPDH2	10uM	6h	LINCSCP_23057	HEPG2	Dehydrogenase inhibitor|Inositol monophosphatase inhibitor
0.534654	0.0103601	22	13-Hydroxy-8,14,19-trimethoxy-4,10,12,16-tetramethyl-3,20,22-trioxo-2-azabicyclo[16.3.1]docosa-1(21),4,6,10,18-pentaen-9-yl carbamate	-42815	HSP90AA1	10uM	6h	LINCSCP_43826	PC3	HSP inhibitor
0.534602	0.010369	22	AGK 2	-43196	SIRT2	3.33uM	24h	LINCSCP_114132	HME1	SIRT inhibitor
0.534579	0.0103728	22	Cabozantinib	-1195	KDR|MET	10uM	24h	LINCSCP_81787	A549	NA
0.534575	0.0103736	22	QL47	-6019	BMX|BTK	10uM	24h	LINCSCP_163803	SKBR3	BTK inhibitor|Cytoplasmic tyrosine protein kinase BMX inhibitor
0.534537	0.01038	22	BX 912	-1055	PDK1|PDPK1	10uM	6h	LINCSCP_22553	HEPG2	Pyruvate dehydrogenase kinase inhibitor
0.534464	0.0103925	22	AZ20	-36357	NA	10uM	24h	LINCSCP_133925	7	NA
0.534444	0.0103959	22	Pfmrk inhibitor, wr 216174	-42921	NA	10uM	6h	LINCSCP_22918	HEPG2	PFMRK inhibitor
0.534427	0.0103987	22	SCHEMBL16226068	-43297	HSP90AA1	10uM	24h	LINCSCP_43894	PC3	HSP inhibitor
0.534411	0.0104015	22	Proscillaridin A	-1476	ATP1A1	10uM	24h	LINCSCP_42513	NPC	ATPase inhibitor
0.53441	0.0104016	22	MG-132	-1107	PSMB1	20uM	24h	LINCSCP_123629	HT29	Proteasome inhibitor
0.534399	0.0104035	22	PF477736	-1112	CHEK1	0.12uM	24h	LINCSCP_111401	HEPG2	CHK inhibitor
0.534384	0.0104061	22	Strophanthidin	-3891	ATP1A1	10uM	24h	LINCSCP_42929	NPC	ATPase inhibitor
0.534374	0.0104077	22	AZD-1152-HQPA	-1067	AURKA|AURKB	1.11uM	24h	LINCSCP_3882	A375	Aurora kinase inhibitor
0.534309	0.010419	22	MG-132	-1107	PSMB1	20uM	24h	LINCSCP_169494	YAPC	Proteasome inhibitor
0.534291	0.0104221	22	MLS003370624	-42860	NA	10uM	6h	LINCSCP_19687	HCC515	NA
0.534205	0.0104368	22	Bardoxolone Methyl	-45471	IKBKB|KEAP1|NFE2L2|PPARG	3.33uM	24h	LINCSCP_135741	7	NA
0.53419	0.0104393	22	ZINC101150009	-43197	NA	10uM	24h	LINCSCP_49937	PHH	HSP inhibitor
0.534182	0.0104407	22	MG-132	-1107	PSMB1	20uM	24h	LINCSCP_125784	HT29	Proteasome inhibitor
0.534167	0.0104433	22	Tozasertib	-1021	ABL1|AURKA|AURKB|AURKC|BCR|FLT3|JAK2	0.37uM	24h	LINCSCP_38508	7	Aurora kinase inhibitor|Bcr-Abl kinase inhibitor|FLT3 inhibitor|JAK inhibitor
0.534153	0.0104456	22	13-Hydroxy-8,14,19-trimethoxy-4,10,12,16-tetramethyl-3,20,22-trioxo-2-azabicyclo[16.3.1]docosa-1(21),4,6,10,18-pentaen-9-yl carbamate	-42815	HSP90AA1	0.37uM	24h	LINCSCP_38592	7	HSP inhibitor
0.534138	0.0104483	22	BRD-A25736793	-43054	MTOR	0.04uM	24h	LINCSCP_86749	CD34	NA
0.534111	0.0104529	22	MG-132	-1107	PSMB1	20uM	24h	LINCSCP_175962	YAPC	Proteasome inhibitor
0.534088	0.0104567	22	NSC25485	-1580	ATP1A1	10uM	6h	LINCSCP_33688	7	ATPase inhibitor
0.534081	0.010458	22	BRD-K89097220	-45319	NA	0.12uM	24h	LINCSCP_23927	HEPG2	NA
0.534006	0.0104709	22	Palonosetron	-5266	HTR3A	10uM	24h	LINCSCP_238299	7	Serotonin receptor antagonist
0.533968	0.0104774	22	PF431396	-1116	NA	10uM	24h	LINCSCP_150835	PC3	Focal adhesion kinase inhibitor
0.53396	0.0104788	22	BRD-A24396574-001-01-5	-5006	NA	0.5uM	6h	LINCSCP_36848	7	Anti-inflammatory agent|Antioxidant|HSP inhibitor|NFkB pathway inhibitor|Topoisomerase inhibitor
0.533926	0.0104847	22	MG-132	-1107	PSMB1	20uM	24h	LINCSCP_127224	HT29	Proteasome inhibitor
0.533904	0.0104884	22	BRD-K46512834	-14838	NA	5uM	24h	LINCSCP_64194	VCAP	NA
0.533888	0.0104911	22	BIIB 021	-5627	HSP90AA1	0.12uM	24h	LINCSCP_76437	A375	HSP inhibitor
0.533885	0.0104917	22	Withaferin-A	-5073	IKBKB|NAMPT	10uM	6h	LINCSCP_26571	HT29	IKK inhibitor
0.533878	0.0104929	22	Radicicol	-43303	NA	10uM	24h	LINCSCP_67973	PC3	HSP inhibitor
0.533878	0.0104929	22	MG-132	-1107	PSMB1	20uM	24h	LINCSCP_168777	YAPC	Proteasome inhibitor
0.533871	0.0104941	22	SPOX1_000651	-4624	NA	10uM	24h	LINCSCP_10890	ASC	NA
0.533867	0.0104948	22	13-Hydroxy-8,14,19-trimethoxy-4,10,12,16-tetramethyl-3,20,22-trioxo-2-azabicyclo[16.3.1]docosa-1(21),4,6,10,18-pentaen-9-yl carbamate	-42815	HSP90AA1	0.12uM	24h	LINCSCP_163084	SKBR3	HSP inhibitor
0.533797	0.0105068	22	BIIB 021	-5627	HSP90AA1	10uM	24h	LINCSCP_171776	YAPC	HSP inhibitor
0.533762	0.0105128	22	179324-69-7	-6281	ADRM1|PSMA1|PSMA2|PSMA3|PSMA4|PSMA5|PSMA6|PSMA7|PSMA8|PSMB1|PSMB10|PSMB11|PSMB2|PSMB3|PSMB4|PSMB5|PSMB6|PSMB7|PSMB8|PSMB9|PSMC1|PSMC2|PSMC3|PSMC4|PSMC5|PSMC6|PSMD1|PSMD11|PSMD12|PSMD13|PSMD14|PSMD2|PSMD3|PSMD4|PSMD6|PSMD7|PSMD8|SEM1	20uM	24h	LINCSCP_156802	PC3	NFkB pathway inhibitor|Proteasome inhibitor
0.533746	0.0105155	22	MLS000038106	-4068	NA	10uM	6h	LINCSCP_29175	JHUEM2	NA
0.533745	0.0105157	22	F1566-0341	-4706	NA	10uM	6h	LINCSCP_32366	7	NA
0.533741	0.0105165	22	MLS000682490	-4195	OPRK1	10uM	24h	LINCSCP_25987	HT29	Beta-catenin inhibitor
0.533717	0.0105206	22	MG-132	-1107	PSMB1	20uM	24h	LINCSCP_168687	YAPC	Proteasome inhibitor
0.533675	0.0105279	22	Withaferin A	-6685	IKBKB|NAMPT	10uM	24h	LINCSCP_68571	VCAP	IKK inhibitor
0.533661	0.0105302	22	179324-69-7	-6281	ADRM1|PSMA1|PSMA2|PSMA3|PSMA4|PSMA5|PSMA6|PSMA7|PSMA8|PSMB1|PSMB10|PSMB11|PSMB2|PSMB3|PSMB4|PSMB5|PSMB6|PSMB7|PSMB8|PSMB9|PSMC1|PSMC2|PSMC3|PSMC4|PSMC5|PSMC6|PSMD1|PSMD11|PSMD12|PSMD13|PSMD14|PSMD2|PSMD3|PSMD4|PSMD6|PSMD7|PSMD8|SEM1	20uM	24h	LINCSCP_154560	PC3	NFkB pathway inhibitor|Proteasome inhibitor
0.533602	0.0105404	22	MLN-8054	-1066	AURKA	10uM	24h	LINCSCP_148141	NPC.CAS9	Aurora kinase inhibitor|Mitotic inhibitor|Protein kinase inhibitor
0.533564	0.0105469	22	MG-132	-1107	PSMB1	20uM	24h	LINCSCP_123537	HT29	Proteasome inhibitor
0.533558	0.010548	22	761437-28-9	-1208	NA	0.37uM	24h	LINCSCP_133535	7	NA
0.533537	0.0105518	22	AC1LS3SF	-2797	NA	10uM	6h	LINCSCP_19651	HCC515	NA
0.533513	0.0105558	22	PHA-793887	-1073	CDK1|CDK10|CDK11B|CDK12|CDK13|CDK14|CDK15|CDK16|CDK17|CDK18|CDK19|CDK2|CDK20|CDK3|CDK4|CDK5|CDK6|CDK7|CDK8|CDK9	0.04uM	3h	LINCSCP_133006	7	CDK inhibitor
0.533485	0.0105607	22	MK-2206	-1057	AKT1|AKT2|AKT3	1.11uM	24h	LINCSCP_163590	SKBR3	AKT inhibitor
0.533466	0.010564	22	3,5-Bis(4-methylbenzylidene)piperidin-4-one	-42949	SENP2|USP1|USP2|USP7	10uM	6h	LINCSCP_25818	HT29	Ubiquitin specific protease inhibitor
0.533457	0.0105655	22	179324-69-7	-6281	ADRM1|PSMA1|PSMA2|PSMA3|PSMA4|PSMA5|PSMA6|PSMA7|PSMA8|PSMB1|PSMB10|PSMB11|PSMB2|PSMB3|PSMB4|PSMB5|PSMB6|PSMB7|PSMB8|PSMB9|PSMC1|PSMC2|PSMC3|PSMC4|PSMC5|PSMC6|PSMD1|PSMD11|PSMD12|PSMD13|PSMD14|PSMD2|PSMD3|PSMD4|PSMD6|PSMD7|PSMD8|SEM1	0.01uM	6h	LINCSCP_12660	CORL23	NFkB pathway inhibitor|Proteasome inhibitor
0.533404	0.0105746	22	MG-132	-1107	PSMB1	20uM	24h	LINCSCP_167606	YAPC	Proteasome inhibitor
0.533342	0.0105855	22	13-Hydroxy-8,14,19-trimethoxy-4,10,12,16-tetramethyl-3,20,22-trioxo-2-azabicyclo[16.3.1]docosa-1(21),4,6,10,18-pentaen-9-yl carbamate	-42815	HSP90AA1	10uM	24h	LINCSCP_67304	7	HSP inhibitor
0.533277	0.0105967	22	936890-98-1	-42786	MTOR	0.04uM	24h	LINCSCP_129816	LNCAP	NA
0.533235	0.0106039	22	179324-69-7	-6281	ADRM1|PSMA1|PSMA2|PSMA3|PSMA4|PSMA5|PSMA6|PSMA7|PSMA8|PSMB1|PSMB10|PSMB11|PSMB2|PSMB3|PSMB4|PSMB5|PSMB6|PSMB7|PSMB8|PSMB9|PSMC1|PSMC2|PSMC3|PSMC4|PSMC5|PSMC6|PSMD1|PSMD11|PSMD12|PSMD13|PSMD14|PSMD2|PSMD3|PSMD4|PSMD6|PSMD7|PSMD8|SEM1	20uM	24h	LINCSCP_173908	YAPC	NFkB pathway inhibitor|Proteasome inhibitor
0.533212	0.0106079	22	Pentobarbital	-1566	GABRA1|GABRA2|GABRA3|GABRA4|GABRA5|GABRA6|GABRB1|GABRB2|GABRB3|GABRD|GABRE|GABRG1|GABRG2|GABRG3|GABRP|GABRQ	3.33uM	24h	LINCSCP_168542	YAPC	Barbiturate antiepileptic|GABA receptor modulator
0.533173	0.0106148	22	179324-69-7	-6281	ADRM1|PSMA1|PSMA2|PSMA3|PSMA4|PSMA5|PSMA6|PSMA7|PSMA8|PSMB1|PSMB10|PSMB11|PSMB2|PSMB3|PSMB4|PSMB5|PSMB6|PSMB7|PSMB8|PSMB9|PSMC1|PSMC2|PSMC3|PSMC4|PSMC5|PSMC6|PSMD1|PSMD11|PSMD12|PSMD13|PSMD14|PSMD2|PSMD3|PSMD4|PSMD6|PSMD7|PSMD8|SEM1	20uM	24h	LINCSCP_78563	A375	NFkB pathway inhibitor|Proteasome inhibitor
0.533172	0.0106149	22	Hoechst 33258	-45280	NA	10uM	24h	LINCSCP_135033	7	NA
0.533158	0.0106173	22	ITK Inhibitor	-1043	ITK	1.11uM	24h	LINCSCP_147342	NEU	ITK inhibitor
0.533143	0.01062	22	MG-132	-1107	PSMB1	20uM	24h	LINCSCP_175870	YAPC	Proteasome inhibitor
0.533073	0.0106322	22	SCHEMBL3954849	-5982	NA	10uM	3h	LINCSCP_144945	MDAMB231	Protein kinase inhibitor
0.533061	0.0106342	22	MLN 2238	-4944	PSMB1	10uM	6h	LINCSCP_1023	A375	Proteasome inhibitor
0.533019	0.0106416	22	BRD-K92047490	-42282	NA	10uM	6h	LINCSCP_310203	VCAP	NA
0.53296	0.0106517	22	SCHEMBL17497583	-44604	NA	3uM	6h	LINCSCP_288710	U266	NA
0.53293	0.010657	22	DOCETAXEL	-45649	NA	3.33uM	24h	LINCSCP_74729	A375	NA
0.532928	0.0106575	22	AMG 232	-45882	NA	3.33uM	24h	LINCSCP_140826	7	NA
0.532861	0.010669	22	Anisomycin	-4047	NA	10uM	6h	LINCSCP_14318	HA1E	DNA synthesis inhibitor
0.532846	0.0106716	22	AG 14361	-1988	PARP1	20uM	6h	LINCSCP_43720	OV7	PARP inhibitor
0.532845	0.0106718	22	179324-69-7	-6281	ADRM1|PSMA1|PSMA2|PSMA3|PSMA4|PSMA5|PSMA6|PSMA7|PSMA8|PSMB1|PSMB10|PSMB11|PSMB2|PSMB3|PSMB4|PSMB5|PSMB6|PSMB7|PSMB8|PSMB9|PSMC1|PSMC2|PSMC3|PSMC4|PSMC5|PSMC6|PSMD1|PSMD11|PSMD12|PSMD13|PSMD14|PSMD2|PSMD3|PSMD4|PSMD6|PSMD7|PSMD8|SEM1	0.01uM	6h	LINCSCP_53245	SKM1	NFkB pathway inhibitor|Proteasome inhibitor
0.532835	0.0106736	22	BSPBIO_001592	-43102	PTGS1|PTGS2	50uM	6h	LINCSCP_53830	SNUC4	Cyclooxygenase inhibitor|Histone acetyltransferase inhibitor|Lipoxygenase inhibitor|NFkB pathway inhibitor
0.532799	0.0106798	22	Apitolisib (gdc-0980, rg7422)	-4257	PIK3CA|PIK3CB|PIK3CD|PIK3CG|MTOR	1.11uM	24h	LINCSCP_132074	7	NA
0.532732	0.0106916	22	179324-69-7	-6281	ADRM1|PSMA1|PSMA2|PSMA3|PSMA4|PSMA5|PSMA6|PSMA7|PSMA8|PSMB1|PSMB10|PSMB11|PSMB2|PSMB3|PSMB4|PSMB5|PSMB6|PSMB7|PSMB8|PSMB9|PSMC1|PSMC2|PSMC3|PSMC4|PSMC5|PSMC6|PSMD1|PSMD11|PSMD12|PSMD13|PSMD14|PSMD2|PSMD3|PSMD4|PSMD6|PSMD7|PSMD8|SEM1	20uM	24h	LINCSCP_168964	YAPC	NFkB pathway inhibitor|Proteasome inhibitor
0.532726	0.0106926	22	SMR000217164	-2440	NA	10uM	6h	LINCSCP_1298	A375	NA
0.532705	0.0106963	22	MG-132	-1107	PSMB1	20uM	24h	LINCSCP_120392	HT29	Proteasome inhibitor
0.532672	0.0107021	22	179324-69-7	-6281	ADRM1|PSMA1|PSMA2|PSMA3|PSMA4|PSMA5|PSMA6|PSMA7|PSMA8|PSMB1|PSMB10|PSMB11|PSMB2|PSMB3|PSMB4|PSMB5|PSMB6|PSMB7|PSMB8|PSMB9|PSMC1|PSMC2|PSMC3|PSMC4|PSMC5|PSMC6|PSMD1|PSMD11|PSMD12|PSMD13|PSMD14|PSMD2|PSMD3|PSMD4|PSMD6|PSMD7|PSMD8|SEM1	20uM	24h	LINCSCP_159233	PC3	NFkB pathway inhibitor|Proteasome inhibitor
0.532657	0.0107046	22	NSC643180	-42839	NA	10uM	6h	LINCSCP_26048	HT29	NA
0.532652	0.0107055	22	KUC103867	-2577	NA	10uM	6h	LINCSCP_15976	HA1E	NA
0.532634	0.0107086	22	SCHEMBL17378613	-5749	CSF1R	3.33uM	24h	LINCSCP_128471	HUVEC	CSF1R inhibitor
0.532627	0.0107098	22	Phloretin	-6221	NA	100uM	6h	LINCSCP_53442	SKMEL28	Sodium/glucose cotransporter inhibitor
0.532625	0.0107103	22	179324-69-7	-6281	ADRM1|PSMA1|PSMA2|PSMA3|PSMA4|PSMA5|PSMA6|PSMA7|PSMA8|PSMB1|PSMB10|PSMB11|PSMB2|PSMB3|PSMB4|PSMB5|PSMB6|PSMB7|PSMB8|PSMB9|PSMC1|PSMC2|PSMC3|PSMC4|PSMC5|PSMC6|PSMD1|PSMD11|PSMD12|PSMD13|PSMD14|PSMD2|PSMD3|PSMD4|PSMD6|PSMD7|PSMD8|SEM1	20uM	24h	LINCSCP_162474	PC3	NFkB pathway inhibitor|Proteasome inhibitor
0.532598	0.0107149	22	ML175	-3291	NA	10uM	6h	LINCSCP_45400	PC3	NA
0.532569	0.0107201	22	Withaferin A	-6685	IKBKB|NAMPT	3.33uM	24h	LINCSCP_87694	HA1E	IKK inhibitor
0.532557	0.0107221	22	MLS001172197	-3527	NA	10uM	6h	LINCSCP_22578	HEPG2	NA
0.532542	0.0107248	22	179324-69-7	-6281	ADRM1|PSMA1|PSMA2|PSMA3|PSMA4|PSMA5|PSMA6|PSMA7|PSMA8|PSMB1|PSMB10|PSMB11|PSMB2|PSMB3|PSMB4|PSMB5|PSMB6|PSMB7|PSMB8|PSMB9|PSMC1|PSMC2|PSMC3|PSMC4|PSMC5|PSMC6|PSMD1|PSMD11|PSMD12|PSMD13|PSMD14|PSMD2|PSMD3|PSMD4|PSMD6|PSMD7|PSMD8|SEM1	50uM	6h	LINCSCP_38103	7	NFkB pathway inhibitor|Proteasome inhibitor
0.532528	0.0107272	22	Oprozomib (ONX 0912)	-45496	NA	0.37uM	24h	LINCSCP_153747	PC3	NA
0.532527	0.0107274	22	BRD-K96190924	-14331	NA	5uM	6h	LINCSCP_62598	VCAP	NA
0.532509	0.0107306	22	179324-69-7	-6281	ADRM1|PSMA1|PSMA2|PSMA3|PSMA4|PSMA5|PSMA6|PSMA7|PSMA8|PSMB1|PSMB10|PSMB11|PSMB2|PSMB3|PSMB4|PSMB5|PSMB6|PSMB7|PSMB8|PSMB9|PSMC1|PSMC2|PSMC3|PSMC4|PSMC5|PSMC6|PSMD1|PSMD11|PSMD12|PSMD13|PSMD14|PSMD2|PSMD3|PSMD4|PSMD6|PSMD7|PSMD8|SEM1	20uM	24h	LINCSCP_123367	HT29	NFkB pathway inhibitor|Proteasome inhibitor
0.53249	0.010734	22	K114	-44636	NA	10uM	6h	LINCSCP_43305	NPC	NA
0.532461	0.010739	22	179324-69-7	-6281	ADRM1|PSMA1|PSMA2|PSMA3|PSMA4|PSMA5|PSMA6|PSMA7|PSMA8|PSMB1|PSMB10|PSMB11|PSMB2|PSMB3|PSMB4|PSMB5|PSMB6|PSMB7|PSMB8|PSMB9|PSMC1|PSMC2|PSMC3|PSMC4|PSMC5|PSMC6|PSMD1|PSMD11|PSMD12|PSMD13|PSMD14|PSMD2|PSMD3|PSMD4|PSMD6|PSMD7|PSMD8|SEM1	20uM	24h	LINCSCP_99051	HA1E	NFkB pathway inhibitor|Proteasome inhibitor
0.532439	0.0107428	22	F-L-Leu	-1586	NA	10uM	6h	LINCSCP_7377	A549	ICAM1 antagonist|ICAM 1 antagonist
0.532395	0.0107506	22	ETOPOSIDE	-6348	TOP2A|TOP2B	0.37uM	24h	LINCSCP_74921	A375	Topoisomerase inhibitor
0.532386	0.0107522	22	Puromycin	-2788	NA	0.5uM	24h	LINCSCP_64895	VCAP	Protein synthesis inhibitor
0.532382	0.0107529	22	MG-132	-1107	PSMB1	20uM	24h	LINCSCP_101800	HELA	Proteasome inhibitor
0.532333	0.0107614	22	MLN-8054	-1066	AURKA	1uM	24h	LINCSCP_29617	MCF10A	Aurora kinase inhibitor|Mitotic inhibitor|Protein kinase inhibitor
0.532311	0.0107653	22	ML162	-1493	NA	10uM	6h	LINCSCP_15488	HA1E	NA
0.532248	0.0107764	22	AGK 2	-43196	SIRT2	0.37uM	24h	LINCSCP_114134	HME1	SIRT inhibitor
0.53221	0.010783	22	Mitoxantrone	-2481	TOP2A	0.1uM	6h	LINCSCP_36120	7	Topoisomerase inhibitor
0.532202	0.0107845	22	MLS002703099	-2090	NA	10uM	6h	LINCSCP_5634	A549	NA
0.532193	0.0107861	22	MLS000038113	-4839	NA	10uM	6h	LINCSCP_37280	7	NA
0.532159	0.0107921	22	AC1NUE3V	-43141	DUSP1|DUSP6	10uM	6h	LINCSCP_32605	7	Protein phosphatase inhibitor
0.532158	0.0107923	22	AC1NWALF	-1930	ATP1A1	10uM	24h	LINCSCP_80382	A375	ATPase inhibitor
0.53214	0.0107954	22	WZ3105	-5970	CLK2|CSNK1E|FLT3|ULK1	0.37uM	24h	LINCSCP_150826	PC3	CLK2 inihibitor
0.532066	0.0108085	22	SMR000075319	-6371	KPNB1	60uM	6h	LINCSCP_51031	RMUGS	Importin-beta transport receptor inhibitor
0.532026	0.0108155	22	BRD-K09503339	-9005	NA	5uM	6h	LINCSCP_63442	VCAP	NA
0.53201	0.0108183	22	13-Hydroxy-8,14,19-trimethoxy-4,10,12,16-tetramethyl-3,20,22-trioxo-2-azabicyclo[16.3.1]docosa-1(21),4,6,10,18-pentaen-9-yl carbamate	-42815	HSP90AA1	10uM	6h	LINCSCP_66364	A375	HSP inhibitor
0.531989	0.0108221	22	Masitinib	-1130	FGFR3|KIT|LYN|PDGFRA|PDGFRB	0.37uM	24h	LINCSCP_88452	HA1E	KIT inhibitor|PDGFR tyrosine kinase receptor inhibitor|Src inhibitor
0.531985	0.0108227	22	BI-2536	-1041	PLK1	3.33uM	24h	LINCSCP_99781	HCC515	PLK inhibitor
0.531977	0.0108242	22	LRRK2-IN-1	-1086	LRRK2	1.11uM	3h	LINCSCP_133236	7	Leucine rich repeat kinase inhibitor
0.53197	0.0108255	22	triptolide	NA	NA	10uM	24h	LINCSCP_129042	HUVEC	NA
0.531954	0.0108282	22	13-Hydroxy-8,14,19-trimethoxy-4,10,12,16-tetramethyl-3,20,22-trioxo-2-azabicyclo[16.3.1]docosa-1(21),4,6,10,18-pentaen-9-yl carbamate	-42815	HSP90AA1	10uM	24h	LINCSCP_86106	BT20	HSP inhibitor
0.531898	0.0108382	22	MG-132	-1107	PSMB1	20uM	24h	LINCSCP_101715	HELA	Proteasome inhibitor
0.531881	0.0108411	22	4,11-Diethyl-4,9-dihydroxy-1H-pyrano[3',4':6,7]indolizino[1,2-b]quinoline-3,14(4H,12H)-dione	-6189	1	0.5uM	6h	LINCSCP_21595	HEPG2	Topoisomerase inhibitor
0.531878	0.0108416	22	936890-98-1	-42786	MTOR	0.12uM	3h	LINCSCP_132993	7	NA
0.531872	0.0108427	22	AGK 2	-43196	SIRT2	0.04uM	24h	LINCSCP_84493	ASC	SIRT inhibitor
0.531869	0.0108433	22	AZD-1152-HQPA	-1067	AURKA|AURKB	0.12uM	24h	LINCSCP_3879	A375	Aurora kinase inhibitor
0.531841	0.0108482	22	KPT-330	-45842	XPO1	10uM	24h	LINCSCP_102304	HELA	NA
0.531818	0.0108522	22	MLS003429132	-42893	NA	10uM	6h	LINCSCP_268358	PC3	NA
0.531813	0.0108531	22	Puromycin Hydrochloride	-1431	NA	10uM	6h	LINCSCP_27039	HT29	Protein synthesis inhibitor
0.531802	0.0108551	22	PI-103	-1126	MTOR|PIK3CA|PIK3CB|PIK3CD|PIK3CG	10uM	3h	LINCSCP_86340	BT20	PI3K inhibitor|MTOR inhibitor
0.531797	0.010856	22	Bardoxolone Methyl	-45471	IKBKB|KEAP1|NFE2L2|PPARG	3.33uM	24h	LINCSCP_153949	PC3	NA
0.531757	0.010863	22	PF-562271	-1072	PTK2|PTK2B	1.11uM	3h	LINCSCP_145749	MDAMB231	Focal adhesion kinase inhibitor
0.53175	0.0108643	22	MG-132	-1107	PSMB1	20uM	24h	LINCSCP_175602	YAPC	Proteasome inhibitor
0.531735	0.0108669	22	179324-69-7	-6281	ADRM1|PSMA1|PSMA2|PSMA3|PSMA4|PSMA5|PSMA6|PSMA7|PSMA8|PSMB1|PSMB10|PSMB11|PSMB2|PSMB3|PSMB4|PSMB5|PSMB6|PSMB7|PSMB8|PSMB9|PSMC1|PSMC2|PSMC3|PSMC4|PSMC5|PSMC6|PSMD1|PSMD11|PSMD12|PSMD13|PSMD14|PSMD2|PSMD3|PSMD4|PSMD6|PSMD7|PSMD8|SEM1	20uM	24h	LINCSCP_158874	PC3	NFkB pathway inhibitor|Proteasome inhibitor
0.531704	0.0108725	22	Osimertinib	-6344	EGFR|ERBB2|ERBB3|ERBB4	10uM	24h	LINCSCP_164487	SKL.C	NA
0.531688	0.0108753	22	Isoliquiritigenin	-43093	GABBR1	10uM	6h	LINCSCP_50601	PL21	Guanylate cyclase activator
0.531679	0.0108769	22	Haloperidol	-3512	DRD1|DRD2|DRD3|DRD4|HTR2A	10uM	24h	LINCSCP_172346	YAPC	Dopamine receptor antagonist
0.531543	0.010901	22	CHEMBL586058	-2796	CASP3	10uM	6h	LINCSCP_44307	PC3	Caspase inhibitor
0.5315	0.0109086	22	SMP2_000249	-1820	ATP1A1	10uM	24h	LINCSCP_7258	A549	ATPase inhibitor
0.531494	0.0109096	22	ML100	-6293	NA	10uM	6h	LINCSCP_51256	RMUGS	NA
0.531484	0.0109115	22	16Beta-hydroxydisitoxigenin	-1432	ATP1A1	10uM	6h	LINCSCP_30164	7	ATPase inhibitor
0.531466	0.0109147	22	BRD-K61881697	-12180	NA	5uM	6h	LINCSCP_63816	VCAP	NA
0.531456	0.0109164	22	ZINC101150009	-43197	NA	10uM	6h	LINCSCP_26633	HT29	HSP inhibitor
0.531442	0.0109189	22	Calcipotriene	-42986	VDR	10uM	6h	LINCSCP_15144	HA1E	Vitamin D receptor agonist
0.531422	0.0109224	22	245409	-1174	NA	0.12uM	24h	LINCSCP_149593	NPC.TAK	PI3K inhibitor
0.531406	0.0109253	22	CHEMBL1887751	-2647	NA	10uM	6h	LINCSCP_5244	A549	NA
0.531396	0.010927	22	SB-218078	-1274	CHEK1	10uM	24h	LINCSCP_262224	NPC	CHK inhibitor
0.531384	0.0109292	22	Thiostrepton	-43142	FOXM1	10uM	24h	LINCSCP_40913	NEU	FOXM1 inhibitor|Protein synthesis inhibitor
0.531383	0.0109294	22	BRD-K42197878	-39600	NA	10uM	24h	LINCSCP_3572	A375	NA
0.531338	0.0109373	22	179324-69-7	-6281	ADRM1|PSMA1|PSMA2|PSMA3|PSMA4|PSMA5|PSMA6|PSMA7|PSMA8|PSMB1|PSMB10|PSMB11|PSMB2|PSMB3|PSMB4|PSMB5|PSMB6|PSMB7|PSMB8|PSMB9|PSMC1|PSMC2|PSMC3|PSMC4|PSMC5|PSMC6|PSMD1|PSMD11|PSMD12|PSMD13|PSMD14|PSMD2|PSMD3|PSMD4|PSMD6|PSMD7|PSMD8|SEM1	20uM	24h	LINCSCP_122734	HT29	NFkB pathway inhibitor|Proteasome inhibitor
0.531301	0.010944	22	MK-2866 (GTx-024)	-45447	AR	1.11uM	24h	LINCSCP_153015	PC3	NA
0.531282	0.0109474	22	Withaferin A	-6685	IKBKB|NAMPT	3uM	6h	LINCSCP_35846	7	IKK inhibitor
0.531282	0.0109474	22	BDBM50127227	-43025	FNTA|IKBKB	10uM	6h	LINCSCP_53724	SNU1040	Farnesyltransferase inhibitor|NFkB pathway inhibitor
0.531251	0.0109529	22	5-Nitroso-8-cinnolinol	-2275	HDAC1	10uM	24h	LINCSCP_13152	FIBRNPC	HDAC inhibitor
0.531197	0.0109625	22	13-Hydroxy-8,14,19-trimethoxy-4,10,12,16-tetramethyl-3,20,22-trioxo-2-azabicyclo[16.3.1]docosa-1(21),4,6,10,18-pentaen-9-yl carbamate	-42815	HSP90AA1	10uM	6h	LINCSCP_66396	A375	HSP inhibitor
0.531167	0.0109678	22	179324-69-7	-6281	ADRM1|PSMA1|PSMA2|PSMA3|PSMA4|PSMA5|PSMA6|PSMA7|PSMA8|PSMB1|PSMB10|PSMB11|PSMB2|PSMB3|PSMB4|PSMB5|PSMB6|PSMB7|PSMB8|PSMB9|PSMC1|PSMC2|PSMC3|PSMC4|PSMC5|PSMC6|PSMD1|PSMD11|PSMD12|PSMD13|PSMD14|PSMD2|PSMD3|PSMD4|PSMD6|PSMD7|PSMD8|SEM1	20uM	24h	LINCSCP_173632	YAPC	NFkB pathway inhibitor|Proteasome inhibitor
0.531107	0.0109786	22	Phenethylisothiocyanate	-4926	20	10uM	6h	LINCSCP_55504	U937	Anticancer agent
0.531094	0.0109808	22	MG-132	-1107	PSMB1	20uM	24h	LINCSCP_174161	YAPC	Proteasome inhibitor
0.531078	0.0109837	22	13-Hydroxy-8,14,19-trimethoxy-4,10,12,16-tetramethyl-3,20,22-trioxo-2-azabicyclo[16.3.1]docosa-1(21),4,6,10,18-pentaen-9-yl carbamate	-42815	HSP90AA1	0.12uM	24h	LINCSCP_38591	7	HSP inhibitor
0.531066	0.0109859	22	13-Hydroxy-8,14,19-trimethoxy-4,10,12,16-tetramethyl-3,20,22-trioxo-2-azabicyclo[16.3.1]docosa-1(21),4,6,10,18-pentaen-9-yl carbamate	-42815	HSP90AA1	10uM	6h	LINCSCP_67055	HT29	HSP inhibitor
0.530992	0.0109991	22	1166227-08-2	-1204	NA	0.37uM	24h	LINCSCP_146377	NEU	NA
0.530991	0.0109993	22	BRD-K05456756	-45349	NA	3uM	6h	LINCSCP_55360	U937	NA
0.530989	0.0109997	22	179324-69-7	-6281	ADRM1|PSMA1|PSMA2|PSMA3|PSMA4|PSMA5|PSMA6|PSMA7|PSMA8|PSMB1|PSMB10|PSMB11|PSMB2|PSMB3|PSMB4|PSMB5|PSMB6|PSMB7|PSMB8|PSMB9|PSMC1|PSMC2|PSMC3|PSMC4|PSMC5|PSMC6|PSMD1|PSMD11|PSMD12|PSMD13|PSMD14|PSMD2|PSMD3|PSMD4|PSMD6|PSMD7|PSMD8|SEM1	0.01uM	6h	LINCSCP_53619	SNGM	NFkB pathway inhibitor|Proteasome inhibitor
0.530933	0.0110097	22	Tozasertib	-1021	ABL1|AURKA|AURKB|AURKC|BCR|FLT3|JAK2	0.37uM	24h	LINCSCP_139791	7	Aurora kinase inhibitor|Bcr-Abl kinase inhibitor|FLT3 inhibitor|JAK inhibitor
0.53092	0.011012	22	PHA-793887	-1073	CDK1|CDK10|CDK11B|CDK12|CDK13|CDK14|CDK15|CDK16|CDK17|CDK18|CDK19|CDK2|CDK20|CDK3|CDK4|CDK5|CDK6|CDK7|CDK8|CDK9	0.04uM	24h	LINCSCP_145387	MDAMB231	CDK inhibitor
0.530913	0.0110132	22	Tamatinib	-1040	SYK	1.11uM	24h	LINCSCP_69364	A375	SYK inhibitor
0.530912	0.0110135	22	WHI-P97	-1033	JAK3	10uM	24h	LINCSCP_39065	MDAMB231	EGFR inhibitor|JAK inhibitor|Leukotriene inhibitor|Mediator release inhibitor
0.530908	0.0110142	22	Dasatinib	-1020	ABL1|BCR|BLK|EPHA2|FGR|FRK|FYN|HCK|KIT|LCK|LYN|PDGFRB|SRC|SRMS|YES1	1.11uM	24h	LINCSCP_146821	NEU	KIT inhibitor|Src inhibitor|Bcr-Abl kinase inhibitor|Ephrin inhibitor|PDGFR tyrosine kinase receptor inhibitor|Tyrosine kinase inhibitor
0.530898	0.0110159	22	BRD-K36928794	-10662	NA	10uM	24h	LINCSCP_186559	A375	NA
0.530889	0.0110176	22	N9-Isopropylolomoucine	-3607	CDK1|CDK5	10uM	6h	LINCSCP_33533	7	CDK inhibitor
0.530886	0.0110182	22	MLS000038106	-4068	NA	10uM	6h	LINCSCP_51249	RMUGS	NA
0.530879	0.0110193	22	Floxuridine	-45624	NA	0.37uM	24h	LINCSCP_174560	YAPC	NA
0.530868	0.0110213	22	MG-132	-1107	PSMB1	20uM	24h	LINCSCP_102160	HELA	Proteasome inhibitor
0.530838	0.0110266	22	13-Hydroxy-8,14,19-trimethoxy-4,10,12,16-tetramethyl-3,20,22-trioxo-2-azabicyclo[16.3.1]docosa-1(21),4,6,10,18-pentaen-9-yl carbamate	-42815	HSP90AA1	10uM	6h	LINCSCP_68911	VCAP	HSP inhibitor
0.530777	0.0110376	22	Teniposide	-1483	TOP2A	10uM	6h	LINCSCP_2672	A375	Topoisomerase inhibitor
0.53077	0.0110389	22	Alvocidib	-1011	CDK1|CDK2|CDK4|CDK5|CDK6|CDK7|CDK8|CDK9|EGFR|PYGM	0.37uM	24h	LINCSCP_175319	YAPC	CDK inhibitor
0.530746	0.0110433	22	179324-69-7	-6281	ADRM1|PSMA1|PSMA2|PSMA3|PSMA4|PSMA5|PSMA6|PSMA7|PSMA8|PSMB1|PSMB10|PSMB11|PSMB2|PSMB3|PSMB4|PSMB5|PSMB6|PSMB7|PSMB8|PSMB9|PSMC1|PSMC2|PSMC3|PSMC4|PSMC5|PSMC6|PSMD1|PSMD11|PSMD12|PSMD13|PSMD14|PSMD2|PSMD3|PSMD4|PSMD6|PSMD7|PSMD8|SEM1	20uM	24h	LINCSCP_101627	HELA	NFkB pathway inhibitor|Proteasome inhibitor
0.530731	0.011046	22	TL_HRAS26	-2013	NA	10uM	24h	LINCSCP_20912	HCC515	NA
0.53073	0.0110461	22	CHEMBL585951	-36386	MAPK8	3.33uM	24h	LINCSCP_151334	PC3	JNK inhibitor
0.530669	0.0110569	22	Pirarubicin	-5899	TOP2A	10uM	24h	LINCSCP_6485	A549	Topoisomerase inhibitor
0.530669	0.011057	22	MG-132	-1107	PSMB1	20uM	24h	LINCSCP_160932	PC3	Proteasome inhibitor
0.530667	0.0110574	22	MLS002554302	-4246	NA	10uM	6h	LINCSCP_1862	A375	NA
0.530666	0.0110576	22	16Beta-bromoandrosterone	-6294	G6PD	10uM	6h	LINCSCP_53257	SKM1	Glucose 6-phosphate dehydrogenase inhibitor
0.530636	0.011063	22	13-Hydroxy-8,14,19-trimethoxy-4,10,12,16-tetramethyl-3,20,22-trioxo-2-azabicyclo[16.3.1]docosa-1(21),4,6,10,18-pentaen-9-yl carbamate	-42815	HSP90AA1	3.33uM	24h	LINCSCP_69621	A375	HSP inhibitor
0.530627	0.0110646	22	BRD-K38477985	-2854	EGFR	3uM	6h	LINCSCP_23637	HEPG2	Protein tyrosine kinase inhibitor
0.530618	0.0110662	22	Tanespimycin	-43238	HSP90AA1|HSP90AB1	0.5uM	6h	LINCSCP_10433	A673	HSP inhibitor
0.530606	0.0110684	22	179324-69-7	-6281	ADRM1|PSMA1|PSMA2|PSMA3|PSMA4|PSMA5|PSMA6|PSMA7|PSMA8|PSMB1|PSMB10|PSMB11|PSMB2|PSMB3|PSMB4|PSMB5|PSMB6|PSMB7|PSMB8|PSMB9|PSMC1|PSMC2|PSMC3|PSMC4|PSMC5|PSMC6|PSMD1|PSMD11|PSMD12|PSMD13|PSMD14|PSMD2|PSMD3|PSMD4|PSMD6|PSMD7|PSMD8|SEM1	20uM	24h	LINCSCP_155362	PC3	NFkB pathway inhibitor|Proteasome inhibitor
0.530578	0.0110734	22	179324-69-7	-6281	ADRM1|PSMA1|PSMA2|PSMA3|PSMA4|PSMA5|PSMA6|PSMA7|PSMA8|PSMB1|PSMB10|PSMB11|PSMB2|PSMB3|PSMB4|PSMB5|PSMB6|PSMB7|PSMB8|PSMB9|PSMC1|PSMC2|PSMC3|PSMC4|PSMC5|PSMC6|PSMD1|PSMD11|PSMD12|PSMD13|PSMD14|PSMD2|PSMD3|PSMD4|PSMD6|PSMD7|PSMD8|SEM1	20uM	24h	LINCSCP_79641	A375	NFkB pathway inhibitor|Proteasome inhibitor
0.530556	0.0110774	22	AZD-1775	-1153	WEE1	10uM	24h	LINCSCP_30575	7	WEE1 kinase inhibitor
0.530505	0.0110866	22	MG-132	-1107	PSMB1	20uM	24h	LINCSCP_162279	PC3	Proteasome inhibitor
0.530492	0.0110888	22	NCH-51	-5635	HDAC1|HDAC10|HDAC11|HDAC2|HDAC3|HDAC4|HDAC5|HDAC6|HDAC7|HDAC8|HDAC9	10uM	6h	LINCSCP_43634	NPC	HDAC inhibitor
0.530482	0.0110907	22	MLN 2238	-4944	PSMB1	10uM	6h	LINCSCP_40241	NCIH508	Proteasome inhibitor
0.530466	0.0110936	22	PIK 75	-44948	PIK3CA	0.1uM	6h	LINCSCP_66264	WSUDLCL2	DNA protein kinase inhibitor|PI3K inhibitor
0.530444	0.0110974	22	CDK4 Inhibitor III	-2121	CDK4	3uM	6h	LINCSCP_28919	HUH7	Histone lysine methyltransferase inhibitor
0.530405	0.0111046	22	Clofibric acid	-2427	PPARA	10uM	6h	LINCSCP_22738	HEPG2	PPAR receptor agonist
0.530369	0.0111109	22	179324-69-7	-6281	ADRM1|PSMA1|PSMA2|PSMA3|PSMA4|PSMA5|PSMA6|PSMA7|PSMA8|PSMB1|PSMB10|PSMB11|PSMB2|PSMB3|PSMB4|PSMB5|PSMB6|PSMB7|PSMB8|PSMB9|PSMC1|PSMC2|PSMC3|PSMC4|PSMC5|PSMC6|PSMD1|PSMD11|PSMD12|PSMD13|PSMD14|PSMD2|PSMD3|PSMD4|PSMD6|PSMD7|PSMD8|SEM1	20uM	24h	LINCSCP_120218	HT29	NFkB pathway inhibitor|Proteasome inhibitor
0.530333	0.0111176	22	AC1Q6JJ5	-6192	TOP2A	0.01uM	24h	LINCSCP_36212	7	Topoisomerase inhibitor
0.530303	0.0111229	22	1088760	-43335	NA	10uM	6h	LINCSCP_46653	PC3	NA
0.530256	0.0111314	22	MG-132	-1107	PSMB1	20uM	24h	LINCSCP_125332	HT29	Proteasome inhibitor
0.530185	0.0111443	22	Withaferin A	-6685	IKBKB|NAMPT	1.11uM	24h	LINCSCP_144713	MDAMB231	IKK inhibitor
0.530171	0.0111468	22	13-Hydroxy-8,14,19-trimethoxy-4,10,12,16-tetramethyl-3,20,22-trioxo-2-azabicyclo[16.3.1]docosa-1(21),4,6,10,18-pentaen-9-yl carbamate	-42815	HSP90AA1	0.5uM	24h	LINCSCP_35856	7	HSP inhibitor
0.530169	0.0111472	22	Lexibulin	-6232	TUBA1A|TUBA1B|TUBA1C|TUBA3E|TUBA4A|TUBB|TUBB1|TUBB2A|TUBB2B|TUBB3|TUBB4A|TUBB4B|TUBB6|TUBB8	1uM	6h	LINCSCP_57098	VCAP	Tubulin inhibitor
0.530096	0.0111603	22	MG-132	-1107	PSMB1	20uM	24h	LINCSCP_169857	YAPC	Proteasome inhibitor
0.530079	0.0111634	22	179324-69-7	-6281	ADRM1|PSMA1|PSMA2|PSMA3|PSMA4|PSMA5|PSMA6|PSMA7|PSMA8|PSMB1|PSMB10|PSMB11|PSMB2|PSMB3|PSMB4|PSMB5|PSMB6|PSMB7|PSMB8|PSMB9|PSMC1|PSMC2|PSMC3|PSMC4|PSMC5|PSMC6|PSMD1|PSMD11|PSMD12|PSMD13|PSMD14|PSMD2|PSMD3|PSMD4|PSMD6|PSMD7|PSMD8|SEM1	20uM	24h	LINCSCP_162473	PC3	NFkB pathway inhibitor|Proteasome inhibitor
0.530033	0.0111716	22	BRD-K54558492	-40258	NA	10uM	24h	LINCSCP_64926	VCAP	NA
0.530026	0.0111731	22	13-Hydroxy-8,14,19-trimethoxy-4,10,12,16-tetramethyl-3,20,22-trioxo-2-azabicyclo[16.3.1]docosa-1(21),4,6,10,18-pentaen-9-yl carbamate	-42815	HSP90AA1	0.1uM	6h	LINCSCP_68909	VCAP	HSP inhibitor
0.530021	0.0111738	22	MG-132	-1107	PSMB1	20uM	24h	LINCSCP_167609	YAPC	Proteasome inhibitor
0.530007	0.0111764	22	MG-132	-1107	PSMB1	20uM	24h	LINCSCP_173354	YAPC	Proteasome inhibitor
0.529987	0.0111801	22	Auranofin	-43136	NA	10uM	6h	LINCSCP_21303	HEC108	NFkB pathway inhibitor
0.529979	0.0111816	22	O-Demethylated Adapalene	-6237	RARG	10uM	6h	LINCSCP_954	A375	Retinoid receptor agonist
0.52997	0.0111832	22	LY 2183240	-2839	FAAH	10uM	6h	LINCSCP_208965	HA1E	FAAH inhibitor|FAAH reuptake inhibitor
0.529936	0.0111892	22	Brefeldin A	-42812	NA	0.1uM	6h	LINCSCP_56999	VCAP	Protein synthesis inhibitor|Brefeldin A inhibited guanine nucleotide exchange protein inhibitors|Golgi-specific brefeldin A-resistance guanine nucleotide exchange factor inhibitor
0.529931	0.0111903	22	Linifanib	-1183	CSF1R|FLT1|FLT3|FLT4|KDR|PDGFRA|PDGFRB	10uM	24h	LINCSCP_111745	HEPG2	PDGFR tyrosine kinase receptor inhibitor|VEGFR inhibitor
0.529923	0.0111917	22	ZINC101150009	-43197	NA	10uM	6h	LINCSCP_20437	HCC515	HSP inhibitor
0.529892	0.0111973	22	13-Hydroxy-8,14,19-trimethoxy-4,10,12,16-tetramethyl-3,20,22-trioxo-2-azabicyclo[16.3.1]docosa-1(21),4,6,10,18-pentaen-9-yl carbamate	-42815	HSP90AA1	10uM	6h	LINCSCP_66751	FIBRNPC	HSP inhibitor
0.529886	0.0111983	22	Mocetinostat	-5344	HDAC1|HDAC11|HDAC2|HDAC3|HDAC8	10uM	6h	LINCSCP_26613	HT29	HDAC inhibitor
0.529842	0.0112063	22	179324-69-7	-6281	ADRM1|PSMA1|PSMA2|PSMA3|PSMA4|PSMA5|PSMA6|PSMA7|PSMA8|PSMB1|PSMB10|PSMB11|PSMB2|PSMB3|PSMB4|PSMB5|PSMB6|PSMB7|PSMB8|PSMB9|PSMC1|PSMC2|PSMC3|PSMC4|PSMC5|PSMC6|PSMD1|PSMD11|PSMD12|PSMD13|PSMD14|PSMD2|PSMD3|PSMD4|PSMD6|PSMD7|PSMD8|SEM1	20uM	24h	LINCSCP_157159	PC3	NFkB pathway inhibitor|Proteasome inhibitor
0.529841	0.0112065	22	Withaferin A	-6685	IKBKB|NAMPT	10uM	24h	LINCSCP_151237	PC3	IKK inhibitor
0.529777	0.0112181	22	Pralatrexate	-45944	DHFR	0.37uM	24h	LINCSCP_142868	7	NA
0.529754	0.0112224	22	MG-132	-1107	PSMB1	20uM	24h	LINCSCP_171295	YAPC	Proteasome inhibitor
0.529737	0.0112254	22	A-443654	-1045	NA	0.37uM	24h	LINCSCP_145475	MDAMB231	AKT inhibitor
0.529728	0.0112271	22	Withaferin A	-6685	IKBKB|NAMPT	0.04uM	24h	LINCSCP_69104	A375	IKK inhibitor
0.529724	0.0112278	22	Kenpaullone	-2824	CDK1|CDK5|GSK3B	10uM	6h	LINCSCP_14249	HA1E	CDK inhibitor|Glycogen synthase kinase inhibitor
0.5297	0.0112322	22	MG-132	-1107	PSMB1	20uM	24h	LINCSCP_156166	PC3	Proteasome inhibitor
0.529656	0.0112402	22	Withaferin A	-6685	IKBKB|NAMPT	1.11uM	3h	LINCSCP_113453	HME1	IKK inhibitor
0.529655	0.0112403	22	NVP-AUY922	-1162	NA	0.04uM	24h	LINCSCP_69128	A375	HSP inhibitor
0.529617	0.0112472	22	MG-132	-1107	PSMB1	20uM	24h	LINCSCP_119677	HT29	Proteasome inhibitor
0.529582	0.0112536	22	MLS002703105	-1300	NA	10uM	6h	LINCSCP_57343	VCAP	NA
0.529572	0.0112555	22	Mycophenolate Mofetil	-43041	IMPDH1|IMPDH2	10uM	24h	LINCSCP_42591	NPC	Inosine monophosphate dehydrogenase inhibitor|Hydroxycarboxylic acid receptor agonist|Immunosuppressant|Dehydrogenase inhibitor|Inositol monophosphatase inhibitor
0.529539	0.0112614	22	BRD-A25736793	-43054	MTOR	0.37uM	24h	LINCSCP_147610	NPC.CAS9	NA
0.529518	0.0112653	22	179324-69-7	-6281	ADRM1|PSMA1|PSMA2|PSMA3|PSMA4|PSMA5|PSMA6|PSMA7|PSMA8|PSMB1|PSMB10|PSMB11|PSMB2|PSMB3|PSMB4|PSMB5|PSMB6|PSMB7|PSMB8|PSMB9|PSMC1|PSMC2|PSMC3|PSMC4|PSMC5|PSMC6|PSMD1|PSMD11|PSMD12|PSMD13|PSMD14|PSMD2|PSMD3|PSMD4|PSMD6|PSMD7|PSMD8|SEM1	20uM	24h	LINCSCP_170762	YAPC	NFkB pathway inhibitor|Proteasome inhibitor
0.529511	0.0112665	22	MG-132	-1107	PSMB1	20uM	24h	LINCSCP_119222	HT29	Proteasome inhibitor
0.529495	0.0112695	22	CCT 018159	-3461	HSP90AA1	10uM	6h	LINCSCP_14583	HA1E	HSP inhibitor
0.52949	0.0112704	22	Aprepitant	-45261	NA	10uM	24h	LINCSCP_77287	A375	NA
0.529487	0.0112709	22	pyrvinium-pamoate	NA	AR	10uM	6h	LINCSCP_50879	RKO	NA
0.529458	0.0112763	22	Arachidonyl Trifluoromethylketone	-43275	PLA2G4A	80uM	6h	LINCSCP_13463	H1299	Cytosolic phospholipase inhibitor
0.529456	0.0112766	22	SCHEMBL1564574	-1006	CHEK1|CHEK2	0.1uM	24h	LINCSCP_36487	7	CHK inhibitor
0.529451	0.0112775	22	MLS-0315803.0001	-3201	NA	10uM	6h	LINCSCP_21886	HEPG2	NA
0.529441	0.0112794	22	Arachidonyl Trifluoromethylketone	-43275	PLA2G4A	80uM	6h	LINCSCP_21638	HEPG2	Cytosolic phospholipase inhibitor
0.52938	0.0112904	22	SCHEMBL1995782	-36792	NA	0.01uM	24h	LINCSCP_41925	NOMO1	NA
0.529353	0.0112955	22	BAY-117821	-42889	NA	10uM	6h	LINCSCP_12799	DV90	NFkB pathway inhibitor
0.52934	0.0112978	22	Thioridazine	-1863	DRD1|DRD2|DRD3|DRD4|HTR2A|HTR2C	10uM	6h	LINCSCP_307436	VCAP	Dopamine receptor antagonist
0.529335	0.0112988	22	MG-132	-1107	PSMB1	20uM	24h	LINCSCP_72753	A375	Proteasome inhibitor
0.5293	0.0113051	22	179324-69-7	-6281	ADRM1|PSMA1|PSMA2|PSMA3|PSMA4|PSMA5|PSMA6|PSMA7|PSMA8|PSMB1|PSMB10|PSMB11|PSMB2|PSMB3|PSMB4|PSMB5|PSMB6|PSMB7|PSMB8|PSMB9|PSMC1|PSMC2|PSMC3|PSMC4|PSMC5|PSMC6|PSMD1|PSMD11|PSMD12|PSMD13|PSMD14|PSMD2|PSMD3|PSMD4|PSMD6|PSMD7|PSMD8|SEM1	20uM	24h	LINCSCP_122737	HT29	NFkB pathway inhibitor|Proteasome inhibitor
0.52926	0.0113123	22	179324-69-7	-6281	ADRM1|PSMA1|PSMA2|PSMA3|PSMA4|PSMA5|PSMA6|PSMA7|PSMA8|PSMB1|PSMB10|PSMB11|PSMB2|PSMB3|PSMB4|PSMB5|PSMB6|PSMB7|PSMB8|PSMB9|PSMC1|PSMC2|PSMC3|PSMC4|PSMC5|PSMC6|PSMD1|PSMD11|PSMD12|PSMD13|PSMD14|PSMD2|PSMD3|PSMD4|PSMD6|PSMD7|PSMD8|SEM1	20uM	24h	LINCSCP_168603	YAPC	NFkB pathway inhibitor|Proteasome inhibitor
0.52925	0.0113143	22	179324-69-7	-6281	ADRM1|PSMA1|PSMA2|PSMA3|PSMA4|PSMA5|PSMA6|PSMA7|PSMA8|PSMB1|PSMB10|PSMB11|PSMB2|PSMB3|PSMB4|PSMB5|PSMB6|PSMB7|PSMB8|PSMB9|PSMC1|PSMC2|PSMC3|PSMC4|PSMC5|PSMC6|PSMD1|PSMD11|PSMD12|PSMD13|PSMD14|PSMD2|PSMD3|PSMD4|PSMD6|PSMD7|PSMD8|SEM1	20uM	24h	LINCSCP_108009	HELA	NFkB pathway inhibitor|Proteasome inhibitor
0.529248	0.0113147	22	Withaferin A	-6685	IKBKB|NAMPT	1uM	6h	LINCSCP_43957	PC3	IKK inhibitor
0.529236	0.0113167	22	GSK 1059615	-42799	PIK3CA|PIK3CB|PIK3CD|PIK3CG	3.33uM	24h	LINCSCP_86733	CD34	PI3K inhibitor
0.529211	0.0113214	22	MG-132	-1107	PSMB1	20uM	24h	LINCSCP_126866	HT29	Proteasome inhibitor
0.529189	0.0113253	22	MG-132	-1107	PSMB1	20uM	24h	LINCSCP_170844	YAPC	Proteasome inhibitor
0.52914	0.0113343	22	179324-69-7	-6281	ADRM1|PSMA1|PSMA2|PSMA3|PSMA4|PSMA5|PSMA6|PSMA7|PSMA8|PSMB1|PSMB10|PSMB11|PSMB2|PSMB3|PSMB4|PSMB5|PSMB6|PSMB7|PSMB8|PSMB9|PSMC1|PSMC2|PSMC3|PSMC4|PSMC5|PSMC6|PSMD1|PSMD11|PSMD12|PSMD13|PSMD14|PSMD2|PSMD3|PSMD4|PSMD6|PSMD7|PSMD8|SEM1	20uM	24h	LINCSCP_173185	YAPC	NFkB pathway inhibitor|Proteasome inhibitor
0.529115	0.0113389	22	NSC95397	-3521	NA	10uM	6h	LINCSCP_54617	SW948	CDC inhibitor
0.529106	0.0113405	22	MLS002607805	-1547	NA	10uM	24h	LINCSCP_57744	VCAP	NA
0.529052	0.0113506	22	SCHEMBL16226502	-43056	HSP90AA1	10uM	24h	LINCSCP_150220	NPC.TAK	HSP inhibitor
0.528971	0.0113653	22	Palmitoyl Carnitine	-5151	NA	10uM	6h	LINCSCP_26584	HT29	NA
0.528964	0.0113667	22	179324-69-7	-6281	ADRM1|PSMA1|PSMA2|PSMA3|PSMA4|PSMA5|PSMA6|PSMA7|PSMA8|PSMB1|PSMB10|PSMB11|PSMB2|PSMB3|PSMB4|PSMB5|PSMB6|PSMB7|PSMB8|PSMB9|PSMC1|PSMC2|PSMC3|PSMC4|PSMC5|PSMC6|PSMD1|PSMD11|PSMD12|PSMD13|PSMD14|PSMD2|PSMD3|PSMD4|PSMD6|PSMD7|PSMD8|SEM1	20uM	24h	LINCSCP_168601	YAPC	NFkB pathway inhibitor|Proteasome inhibitor
0.528942	0.0113707	22	NVP-AUY922	-1162	NA	0.12uM	24h	LINCSCP_85258	BT20	HSP inhibitor
0.528938	0.0113715	22	N-[4-(Acridin-9-ylmethyl)-3-methoxyphenyl]methanesulfonamide	-4221	TOP2A	10uM	24h	LINCSCP_11219	ASC	Topoisomerase inhibitor
0.528806	0.0113958	22	MGCD-265	-1124	AXL|FLT1|FLT4|KDR|MET|MST1R|TEK	0.37uM	24h	LINCSCP_87488	CD34	VEGFR inhibitor
0.528783	0.0114	22	MG-132	-1107	PSMB1	20uM	24h	LINCSCP_124974	HT29	Proteasome inhibitor
0.528767	0.011403	22	Bntx	-44635	OPRD1	10uM	6h	LINCSCP_41280	NEU	Opioid receptor antagonist
0.528751	0.0114059	22	138402-11-6	-3338	AGTR1	10uM	24h	LINCSCP_31769	7	Angiotensin receptor antagonist
0.528708	0.0114138	22	AT13387	-45514	NA	1.11uM	24h	LINCSCP_75747	A375	NA
0.528707	0.011414	22	13-Hydroxy-8,14,19-trimethoxy-4,10,12,16-tetramethyl-3,20,22-trioxo-2-azabicyclo[16.3.1]docosa-1(21),4,6,10,18-pentaen-9-yl carbamate	-42815	HSP90AA1	1uM	24h	LINCSCP_55289	U937	HSP inhibitor
0.528665	0.0114216	22	T5578409	-3486	NA	10uM	6h	LINCSCP_21904	HEPG2	NA
0.528637	0.0114269	22	BRD-A28746609	-1102	NR1I2|TUBB	0.37uM	24h	LINCSCP_74025	A375	Tubulin inhibitor
0.528602	0.0114333	22	BML-259	-6266	CDK2|CDK5	80uM	6h	LINCSCP_10416	A673	CDK inhibitor
0.528596	0.0114344	22	MLS002703104	-1920	NA	10uM	24h	LINCSCP_45279	PC3	NA
0.528562	0.0114408	22	179324-69-7	-6281	ADRM1|PSMA1|PSMA2|PSMA3|PSMA4|PSMA5|PSMA6|PSMA7|PSMA8|PSMB1|PSMB10|PSMB11|PSMB2|PSMB3|PSMB4|PSMB5|PSMB6|PSMB7|PSMB8|PSMB9|PSMC1|PSMC2|PSMC3|PSMC4|PSMC5|PSMC6|PSMD1|PSMD11|PSMD12|PSMD13|PSMD14|PSMD2|PSMD3|PSMD4|PSMD6|PSMD7|PSMD8|SEM1	20uM	24h	LINCSCP_156715	PC3	NFkB pathway inhibitor|Proteasome inhibitor
0.52853	0.0114467	22	Gemcitabine	-5333	POLA1|POLD1|POLE|RRM1|RRM2|RRM2B	0.5uM	24h	LINCSCP_35925	7	Ribonucleotide reductase inhibitor
0.528528	0.011447	22	GSK-J2	-44940	NA	10uM	24h	LINCSCP_148043	NPC.CAS9	NA
0.528522	0.0114481	22	MG-132	-1107	PSMB1	20uM	24h	LINCSCP_125697	HT29	Proteasome inhibitor
0.528507	0.0114509	22	179324-69-7	-6281	ADRM1|PSMA1|PSMA2|PSMA3|PSMA4|PSMA5|PSMA6|PSMA7|PSMA8|PSMB1|PSMB10|PSMB11|PSMB2|PSMB3|PSMB4|PSMB5|PSMB6|PSMB7|PSMB8|PSMB9|PSMC1|PSMC2|PSMC3|PSMC4|PSMC5|PSMC6|PSMD1|PSMD11|PSMD12|PSMD13|PSMD14|PSMD2|PSMD3|PSMD4|PSMD6|PSMD7|PSMD8|SEM1	20uM	24h	LINCSCP_78286	A375	NFkB pathway inhibitor|Proteasome inhibitor
0.528465	0.0114586	22	Lanacordin	-5141	ATP1A1	10uM	6h	LINCSCP_27283	HT29	ATPase inhibitor
0.528452	0.0114612	22	Racecadotril	-1286	MME	10uM	24h	LINCSCP_14340	HA1E	Enkephalinase inhibitor
0.528442	0.0114629	22	179324-69-7	-6281	ADRM1|PSMA1|PSMA2|PSMA3|PSMA4|PSMA5|PSMA6|PSMA7|PSMA8|PSMB1|PSMB10|PSMB11|PSMB2|PSMB3|PSMB4|PSMB5|PSMB6|PSMB7|PSMB8|PSMB9|PSMC1|PSMC2|PSMC3|PSMC4|PSMC5|PSMC6|PSMD1|PSMD11|PSMD12|PSMD13|PSMD14|PSMD2|PSMD3|PSMD4|PSMD6|PSMD7|PSMD8|SEM1	20uM	24h	LINCSCP_72580	A375	NFkB pathway inhibitor|Proteasome inhibitor
0.528442	0.011463	22	Withaferin A	-6685	IKBKB|NAMPT	10uM	6h	LINCSCP_68533	VCAP	IKK inhibitor
0.528426	0.0114659	22	MLN 2238	-4944	PSMB1	10uM	6h	LINCSCP_4825	A549	Proteasome inhibitor
0.528419	0.0114672	22	Arachidonyl Trifluoromethylketone	-43275	PLA2G4A	80uM	6h	LINCSCP_43730	OV7	Cytosolic phospholipase inhibitor
0.528394	0.0114717	22	GSK 1059615	-42799	PIK3CA|PIK3CB|PIK3CD|PIK3CG	1uM	24h	LINCSCP_12105	BT20	PI3K inhibitor
0.528393	0.0114721	22	Sirolimus	-42782	FKBP1A|MTOR	0.04uM	24h	LINCSCP_20867	HCC515	MTOR inhibitor
0.528347	0.0114804	22	BRD-K04986062	-45341	NA	3uM	6h	LINCSCP_43851	PC3	NA
0.528302	0.0114889	22	BRD-K77750380	-41510	NA	10uM	24h	LINCSCP_43168	NPC	NA
0.5283	0.0114892	22	179324-69-7	-6281	ADRM1|PSMA1|PSMA2|PSMA3|PSMA4|PSMA5|PSMA6|PSMA7|PSMA8|PSMB1|PSMB10|PSMB11|PSMB2|PSMB3|PSMB4|PSMB5|PSMB6|PSMB7|PSMB8|PSMB9|PSMC1|PSMC2|PSMC3|PSMC4|PSMC5|PSMC6|PSMD1|PSMD11|PSMD12|PSMD13|PSMD14|PSMD2|PSMD3|PSMD4|PSMD6|PSMD7|PSMD8|SEM1	20uM	24h	LINCSCP_170040	YAPC	NFkB pathway inhibitor|Proteasome inhibitor
0.528264	0.0114959	22	CHEMBL1673039	-1093	LRRK2|MAPK7	10uM	24h	LINCSCP_51886	SKBR3	Leucine rich repeat kinase inhibitor|MAP kinase inhibitor
0.528226	0.0115029	22	SCHEMBL16226502	-43056	HSP90AA1	10uM	24h	LINCSCP_147383	NPC.CAS9	HSP inhibitor
0.528223	0.0115035	22	MG-132	-1107	PSMB1	20uM	24h	LINCSCP_170219	YAPC	Proteasome inhibitor
0.528219	0.0115041	22	MLS000038106	-4068	NA	10uM	6h	LINCSCP_51022	RMGI	NA
0.528162	0.0115148	22	Megestrol Acetate	-2441	PGR	10uM	24h	LINCSCP_4198	A549	Progesterone receptor agonist
0.528157	0.0115157	22	AMSACRINE	-45972	NA	1.11uM	24h	LINCSCP_78934	A375	NA
0.528128	0.0115211	22	Cabozantinib	-1195	KDR|MET	10uM	24h	LINCSCP_133322	7	NA
0.528097	0.0115268	22	GSK-461364	-1013	PLK1	0.12uM	24h	LINCSCP_70051	A375	PLK inhibitor
0.528089	0.0115283	22	BRD-K88990907	-13903	NA	5uM	24h	LINCSCP_64031	VCAP	NA
0.528085	0.0115291	22	13-Hydroxy-8,14,19-trimethoxy-4,10,12,16-tetramethyl-3,20,22-trioxo-2-azabicyclo[16.3.1]docosa-1(21),4,6,10,18-pentaen-9-yl carbamate	-42815	HSP90AA1	10uM	6h	LINCSCP_67886	PC3	HSP inhibitor
0.528084	0.0115292	22	13-Hydroxy-8,14,19-trimethoxy-4,10,12,16-tetramethyl-3,20,22-trioxo-2-azabicyclo[16.3.1]docosa-1(21),4,6,10,18-pentaen-9-yl carbamate	-42815	HSP90AA1	10uM	24h	LINCSCP_66764	HA1E	HSP inhibitor
0.52807	0.0115318	22	761437-28-9	-1208	NA	3.33uM	24h	LINCSCP_146266	MNEU.E	NA
0.528057	0.0115343	22	CX-5461	-6342	NA	3.33uM	24h	LINCSCP_137809	7	NA
0.528046	0.0115363	22	Piplartine	-42914	NA	10uM	6h	LINCSCP_22915	HEPG2	Glutathione transferase inhibitor
0.528041	0.0115373	22	Daunorubicin	-2962	TOP2A	0.5uM	6h	LINCSCP_55373	U937	RNA synthesis inhibitor|Topoisomerase inhibitor
0.528004	0.0115442	22	Radicicol	-43303	NA	0.04uM	3h	LINCSCP_163354	SKBR3	HSP inhibitor
0.527972	0.0115501	22	AT-7519	-1004	CDK1|CDK10|CDK11B|CDK12|CDK13|CDK14|CDK15|CDK16|CDK17|CDK18|CDK19|CDK2|CDK20|CDK3|CDK4|CDK5|CDK6|CDK7|CDK8|CDK9	3.33uM	24h	LINCSCP_69531	A375	CDK inhibitor|Cell cycle inhibitor
0.527969	0.0115507	22	Digoxin	-2511	ATP1A1|ATP1A2|ATP1A3|ATP1A4|ATP1B1|ATP1B2|ATP1B3|FXYD2	10uM	24h	LINCSCP_7294	A549	ATPase inhibitor
0.527961	0.0115521	22	BSPBIO_001592	-43102	PTGS1|PTGS2	50uM	6h	LINCSCP_57193	VCAP	Cyclooxygenase inhibitor|Histone acetyltransferase inhibitor|Lipoxygenase inhibitor|NFkB pathway inhibitor
0.527925	0.0115589	22	MLN-8054	-1066	AURKA	0.5uM	24h	LINCSCP_187486	A375	Aurora kinase inhibitor|Mitotic inhibitor|Protein kinase inhibitor
0.527891	0.0115652	22	Gefitinib	-1098	EGFR	0.04uM	3h	LINCSCP_131783	MCF10A	EGFR inhibitor
0.52786	0.011571	22	179324-69-7	-6281	ADRM1|PSMA1|PSMA2|PSMA3|PSMA4|PSMA5|PSMA6|PSMA7|PSMA8|PSMB1|PSMB10|PSMB11|PSMB2|PSMB3|PSMB4|PSMB5|PSMB6|PSMB7|PSMB8|PSMB9|PSMC1|PSMC2|PSMC3|PSMC4|PSMC5|PSMC6|PSMD1|PSMD11|PSMD12|PSMD13|PSMD14|PSMD2|PSMD3|PSMD4|PSMD6|PSMD7|PSMD8|SEM1	20uM	24h	LINCSCP_96979	HA1E	NFkB pathway inhibitor|Proteasome inhibitor
0.527766	0.0115886	22	Acarbose	-4631	AMY2A|MGAM	10uM	24h	LINCSCP_138606	7	Glucosidase inhibitor
0.527757	0.0115901	22	MG-132	-1107	PSMB1	20uM	24h	LINCSCP_158052	PC3	Proteasome inhibitor
0.527751	0.0115913	22	Tanespimycin	-43238	HSP90AA1|HSP90AB1	0.5uM	24h	LINCSCP_30640	7	HSP inhibitor
0.527722	0.0115967	22	MG-132	-1107	PSMB1	20uM	24h	LINCSCP_153382	PC3	Proteasome inhibitor
0.527719	0.0115973	22	Buparlisib	-1148	PIK3CA|PIK3CB|PIK3CD|PIK3CG|PIK3R1|PIK3R2|PIK3R3|PIK3R5	0.5uM	24h	LINCSCP_12144	BT20	PI3K inhibitor
0.527668	0.0116069	22	Menadione	-3755	NA	10uM	6h	LINCSCP_2919	A375	Mitochondrial DNA polymerase inhibitor|Phosphatase inhibitor
0.527651	0.0116099	22	MG-132	-1107	PSMB1	20uM	24h	LINCSCP_170215	YAPC	Proteasome inhibitor
0.527643	0.0116114	22	179324-69-7	-6281	ADRM1|PSMA1|PSMA2|PSMA3|PSMA4|PSMA5|PSMA6|PSMA7|PSMA8|PSMB1|PSMB10|PSMB11|PSMB2|PSMB3|PSMB4|PSMB5|PSMB6|PSMB7|PSMB8|PSMB9|PSMC1|PSMC2|PSMC3|PSMC4|PSMC5|PSMC6|PSMD1|PSMD11|PSMD12|PSMD13|PSMD14|PSMD2|PSMD3|PSMD4|PSMD6|PSMD7|PSMD8|SEM1	20uM	24h	LINCSCP_101270	HELA	NFkB pathway inhibitor|Proteasome inhibitor
0.527634	0.0116131	22	LY-294002	-2597	MTOR|PIK3CA|PIK3CB|PIK3CD|PIK3CG|PLK1|PRKDC	10uM	6h	LINCSCP_68530	VCAP	MTOR inhibitor|DNA dependent protein kinase inhibitor|Phosphodiesterase inhibitor|PLK inhibitor
0.527624	0.0116151	22	SCHEMBL1995782	-36792	NA	0.001uM	24h	LINCSCP_41924	NOMO1	NA
0.527566	0.0116258	22	13-Hydroxy-8,14,19-trimethoxy-4,10,12,16-tetramethyl-3,20,22-trioxo-2-azabicyclo[16.3.1]docosa-1(21),4,6,10,18-pentaen-9-yl carbamate	-42815	HSP90AA1	10uM	24h	LINCSCP_67921	PC3	HSP inhibitor
0.527547	0.0116295	22	179324-69-7	-6281	ADRM1|PSMA1|PSMA2|PSMA3|PSMA4|PSMA5|PSMA6|PSMA7|PSMA8|PSMB1|PSMB10|PSMB11|PSMB2|PSMB3|PSMB4|PSMB5|PSMB6|PSMB7|PSMB8|PSMB9|PSMC1|PSMC2|PSMC3|PSMC4|PSMC5|PSMC6|PSMD1|PSMD11|PSMD12|PSMD13|PSMD14|PSMD2|PSMD3|PSMD4|PSMD6|PSMD7|PSMD8|SEM1	20uM	24h	LINCSCP_167079	YAPC	NFkB pathway inhibitor|Proteasome inhibitor
0.527512	0.011636	22	NU-7026	-2191	PRKDC	10uM	24h	LINCSCP_147005	NEU	DNA dependent protein kinase inhibitor|MTOR inhibitor|PI3K inhibitor
0.5275	0.0116382	22	Pelitinib	-42796	EGFR	1.11uM	24h	LINCSCP_69149	A375	EGFR inhibitor
0.527447	0.0116481	22	E319	-36677	NA	100uM	24h	LINCSCP_20966	HCC515	ATPase inhibitor|MAP kinase inhibitor
0.527408	0.0116554	22	MG-132	-1107	PSMB1	20uM	24h	LINCSCP_170489	YAPC	Proteasome inhibitor
0.527405	0.011656	22	Pralatrexate	-45944	DHFR	3.33uM	24h	LINCSCP_142866	7	NA
0.527397	0.0116576	22	MLS000718723	-2165	NA	10uM	6h	LINCSCP_45780	PC3	NA
0.527391	0.0116587	22	TAE-684	-1024	ALK	0.12uM	24h	LINCSCP_81595	A549	ALK tyrosine kinase receptor inhibitor
0.527372	0.0116622	22	13-Hydroxy-8,14,19-trimethoxy-4,10,12,16-tetramethyl-3,20,22-trioxo-2-azabicyclo[16.3.1]docosa-1(21),4,6,10,18-pentaen-9-yl carbamate	-42815	HSP90AA1	10uM	24h	LINCSCP_67811	NPC	HSP inhibitor
0.527316	0.0116728	22	BRD-A02747686	-45850	NA	0.04uM	24h	LINCSCP_78764	A375	NA
0.52729	0.0116776	22	179324-69-7	-6281	ADRM1|PSMA1|PSMA2|PSMA3|PSMA4|PSMA5|PSMA6|PSMA7|PSMA8|PSMB1|PSMB10|PSMB11|PSMB2|PSMB3|PSMB4|PSMB5|PSMB6|PSMB7|PSMB8|PSMB9|PSMC1|PSMC2|PSMC3|PSMC4|PSMC5|PSMC6|PSMD1|PSMD11|PSMD12|PSMD13|PSMD14|PSMD2|PSMD3|PSMD4|PSMD6|PSMD7|PSMD8|SEM1	20uM	24h	LINCSCP_122739	HT29	NFkB pathway inhibitor|Proteasome inhibitor
0.527284	0.0116788	22	179324-69-7	-6281	ADRM1|PSMA1|PSMA2|PSMA3|PSMA4|PSMA5|PSMA6|PSMA7|PSMA8|PSMB1|PSMB10|PSMB11|PSMB2|PSMB3|PSMB4|PSMB5|PSMB6|PSMB7|PSMB8|PSMB9|PSMC1|PSMC2|PSMC3|PSMC4|PSMC5|PSMC6|PSMD1|PSMD11|PSMD12|PSMD13|PSMD14|PSMD2|PSMD3|PSMD4|PSMD6|PSMD7|PSMD8|SEM1	20uM	24h	LINCSCP_125169	HT29	NFkB pathway inhibitor|Proteasome inhibitor
0.527244	0.0116862	22	Thiostrepton	-43142	FOXM1	10uM	6h	LINCSCP_217005	HCC515	FOXM1 inhibitor|Protein synthesis inhibitor
0.527236	0.0116877	22	MLS001116189	-6172	NA	10uM	24h	LINCSCP_52125	SKB	NA
0.527232	0.0116885	22	MLS002264468	-3473	NA	10uM	6h	LINCSCP_19771	HCC515	NA
0.527231	0.0116887	22	Floxuridine	-45624	NA	3.33uM	24h	LINCSCP_126179	HT29	NA
0.527224	0.01169	22	C19H19FN4O3	-1178	FGFR1|FLT1|KDR	0.12uM	3h	LINCSCP_163473	SKBR3	FGFR inhibitor|VEGFR inhibitor
0.527215	0.0116916	22	MLS000038106	-4068	NA	10uM	6h	LINCSCP_15683	HA1E	NA
0.527177	0.0116988	22	KPT-330	-45842	XPO1	3.33uM	24h	LINCSCP_72179	A375	NA
0.527144	0.0117051	22	TL_HRAS26	-2013	NA	10uM	6h	LINCSCP_19679	HCC515	NA
0.527138	0.0117062	22	MG-132	-1107	PSMB1	20uM	24h	LINCSCP_127853	HT29	Proteasome inhibitor
0.52711	0.0117114	22	Radicicol	-43303	NA	10uM	3h	LINCSCP_163349	SKBR3	HSP inhibitor
0.527109	0.0117116	22	MG-132	-1107	PSMB1	20uM	24h	LINCSCP_174075	YAPC	Proteasome inhibitor
0.527096	0.0117141	22	ML162	-1493	NA	10uM	6h	LINCSCP_10299	A673	NA
0.526972	0.0117374	22	AC1NUE3V	-43141	DUSP1|DUSP6	10uM	6h	LINCSCP_6538	A549	Protein phosphatase inhibitor
0.526967	0.0117384	22	Diphenyleneiodonium	-3467	NOS2|NOS3	10uM	6h	LINCSCP_22967	HEPG2	Nitric oxide synthase inhibitor
0.526964	0.0117389	22	IN1152	-2575	NA	10uM	6h	LINCSCP_33739	7	SYK inhibitor
0.526954	0.0117409	22	179324-69-7	-6281	ADRM1|PSMA1|PSMA2|PSMA3|PSMA4|PSMA5|PSMA6|PSMA7|PSMA8|PSMB1|PSMB10|PSMB11|PSMB2|PSMB3|PSMB4|PSMB5|PSMB6|PSMB7|PSMB8|PSMB9|PSMC1|PSMC2|PSMC3|PSMC4|PSMC5|PSMC6|PSMD1|PSMD11|PSMD12|PSMD13|PSMD14|PSMD2|PSMD3|PSMD4|PSMD6|PSMD7|PSMD8|SEM1	20uM	24h	LINCSCP_154645	PC3	NFkB pathway inhibitor|Proteasome inhibitor
0.526951	0.0117415	22	Alisertib	-37184	AURKA	0.37uM	24h	LINCSCP_142898	7	Aurora kinase inhibitor
0.526893	0.0117523	22	Pelitinib	-42796	EGFR	10uM	24h	LINCSCP_119444	HT29	EGFR inhibitor
0.526876	0.0117556	22	GSK-J1	-44939	NA	3.33uM	24h	LINCSCP_149963	NPC.TAK	NA
0.526827	0.0117648	22	4-Hydroxynon-2-enal	-43066	NA	10uM	6h	LINCSCP_22996	HEPG2	Cytotoxic lipid peroxidation product
0.526816	0.0117668	22	O-Demethylated Adapalene	-6237	RARG	10uM	6h	LINCSCP_40071	NCIH2073	Retinoid receptor agonist
0.526811	0.0117678	22	EMF-SUMO1-39	-36422	NA	10uM	6h	LINCSCP_16933	HA1E	NA
0.526784	0.011773	22	MG-132	-1107	PSMB1	20uM	24h	LINCSCP_171652	YAPC	Proteasome inhibitor
0.526779	0.011774	22	MLS000583957	-1763	NA	10uM	6h	LINCSCP_26579	HT29	NA
0.526772	0.0117752	22	CHEMBL3182405	-4793	NA	10uM	6h	LINCSCP_54263	SW620	NA
0.526769	0.0117758	22	MLS000518920	-6173	NA	10uM	6h	LINCSCP_16255	HA1E	NA
0.526753	0.0117788	22	NVP-BHG712	-1201	NA	0.12uM	24h	LINCSCP_166124	SKL	NA
0.526672	0.0117941	22	13-Hydroxy-8,14,19-trimethoxy-4,10,12,16-tetramethyl-3,20,22-trioxo-2-azabicyclo[16.3.1]docosa-1(21),4,6,10,18-pentaen-9-yl carbamate	-42815	HSP90AA1	3.33uM	3h	LINCSCP_145234	MDAMB231	HSP inhibitor
0.526655	0.0117974	22	Manumycin-A	-43075	FNTA|IKBKB	10uM	6h	LINCSCP_10488	AGS	Farnesyltransferase inhibitor|NFkB pathway inhibitor
0.526654	0.0117976	22	2-(Ethylmercuriothio)benzoic acid	-5710	NA	10uM	6h	LINCSCP_34609	7	Other antibiotic
0.526606	0.0118067	22	CHEMBL3185699	-39566	NA	10uM	6h	LINCSCP_48878	PC3	NA
0.52659	0.0118096	22	CHEMBL1394624	-1401	NA	10uM	24h	LINCSCP_57248	VCAP	NA
0.526587	0.0118103	22	Etomoxir	-6240	CPT1A	0.04uM	24h	LINCSCP_90140	HA1E	Carnitine palmitoyltransferase inhibitor
0.526527	0.0118217	22	AKT Inhibitor IV	-43091	AKT1	10uM	6h	LINCSCP_54206	SW620	AKT inhibitor
0.526526	0.0118218	22	MLS000038106	-4068	NA	10uM	6h	LINCSCP_39992	NCIH1836	NA
0.526505	0.0118257	22	179324-69-7	-6281	ADRM1|PSMA1|PSMA2|PSMA3|PSMA4|PSMA5|PSMA6|PSMA7|PSMA8|PSMB1|PSMB10|PSMB11|PSMB2|PSMB3|PSMB4|PSMB5|PSMB6|PSMB7|PSMB8|PSMB9|PSMC1|PSMC2|PSMC3|PSMC4|PSMC5|PSMC6|PSMD1|PSMD11|PSMD12|PSMD13|PSMD14|PSMD2|PSMD3|PSMD4|PSMD6|PSMD7|PSMD8|SEM1	20uM	24h	LINCSCP_170316	YAPC	NFkB pathway inhibitor|Proteasome inhibitor
0.526476	0.0118314	22	AKT Inhibitor IV	-43091	AKT1	10uM	6h	LINCSCP_12536	CL34	AKT inhibitor
0.526443	0.0118376	22	15-Benzyl-4-cyclopropylmethyl-10,17-dihydroxy-(1S,13R,15R,17S)-12-oxa-4-azapentacyclo[9.6.1.01,13.05,17.07,18]octadeca-7,9,11(18)-trien-14-one	-42826	OPRD1	10uM	6h	LINCSCP_56737	VCAP	Opioid receptor antagonist
0.526419	0.0118421	22	3,7-Bis(dimethylamino)phenothiazin-5-ium	-4555	ACHE	10uM	6h	LINCSCP_43741	OV7	Nitric oxide production inhibitor|Monoamine oxidase inhibitor|Tau aggregation inhibitor|Guanylyl cyclase inhibitor
0.526407	0.0118445	22	Apitolisib (gdc-0980, rg7422)	-4257	PIK3CA|PIK3CB|PIK3CD|PIK3CG|MTOR	0.12uM	3h	LINCSCP_85684	BT20	NA
0.526378	0.0118499	22	Gemcitabine	-5333	POLA1|POLD1|POLE|RRM1|RRM2|RRM2B	0.37uM	24h	LINCSCP_138039	7	Ribonucleotide reductase inhibitor
0.526327	0.0118597	22	Withaferin A	-6685	IKBKB|NAMPT	10uM	24h	LINCSCP_301315	VCAP	IKK inhibitor
0.526325	0.0118601	22	CID 75060947	-36700	NA	10uM	24h	LINCSCP_281261	PHH	NA
0.526188	0.0118862	22	Dovitinib	-1127	EGFR|FGFR1|FGFR2|FGFR3|FLT1|FLT3|FLT4|KDR|KIT|PDGFRA|PDGFRB	1.11uM	24h	LINCSCP_81114	A549	EGFR inhibitor|FGFR inhibitor|FLT3 inhibitor|PDGFR tyrosine kinase receptor inhibitor|VEGFR inhibitor
0.526152	0.011893	22	179324-69-7	-6281	ADRM1|PSMA1|PSMA2|PSMA3|PSMA4|PSMA5|PSMA6|PSMA7|PSMA8|PSMB1|PSMB10|PSMB11|PSMB2|PSMB3|PSMB4|PSMB5|PSMB6|PSMB7|PSMB8|PSMB9|PSMC1|PSMC2|PSMC3|PSMC4|PSMC5|PSMC6|PSMD1|PSMD11|PSMD12|PSMD13|PSMD14|PSMD2|PSMD3|PSMD4|PSMD6|PSMD7|PSMD8|SEM1	20uM	24h	LINCSCP_153841	PC3	NFkB pathway inhibitor|Proteasome inhibitor
0.526123	0.0118985	22	GSK J4	-6328	NA	10uM	24h	LINCSCP_164664	SKL.C	NA
0.526121	0.0118989	22	179324-69-7	-6281	ADRM1|PSMA1|PSMA2|PSMA3|PSMA4|PSMA5|PSMA6|PSMA7|PSMA8|PSMB1|PSMB10|PSMB11|PSMB2|PSMB3|PSMB4|PSMB5|PSMB6|PSMB7|PSMB8|PSMB9|PSMC1|PSMC2|PSMC3|PSMC4|PSMC5|PSMC6|PSMD1|PSMD11|PSMD12|PSMD13|PSMD14|PSMD2|PSMD3|PSMD4|PSMD6|PSMD7|PSMD8|SEM1	0.01uM	6h	LINCSCP_45244	PC3	NFkB pathway inhibitor|Proteasome inhibitor
0.526041	0.0119141	22	LDN 193189	-1115	ACVR1|BMPR1A	10uM	3h	LINCSCP_132318	7	Serine/threonine kinase inhibitor
0.526041	0.0119142	22	PF431396	-1116	NA	0.5uM	6h	LINCSCP_12348	BT20	Focal adhesion kinase inhibitor
0.526003	0.0119213	22	Lacidipine	-46031	NA	0.37uM	24h	LINCSCP_154897	PC3	NA
0.526003	0.0119213	22	CDK4 Inhibitor III	-2121	CDK4	3uM	24h	LINCSCP_23342	HEPG2	Histone lysine methyltransferase inhibitor
0.525985	0.0119248	22	179324-69-7	-6281	ADRM1|PSMA1|PSMA2|PSMA3|PSMA4|PSMA5|PSMA6|PSMA7|PSMA8|PSMB1|PSMB10|PSMB11|PSMB2|PSMB3|PSMB4|PSMB5|PSMB6|PSMB7|PSMB8|PSMB9|PSMC1|PSMC2|PSMC3|PSMC4|PSMC5|PSMC6|PSMD1|PSMD11|PSMD12|PSMD13|PSMD14|PSMD2|PSMD3|PSMD4|PSMD6|PSMD7|PSMD8|SEM1	20uM	24h	LINCSCP_174712	YAPC	NFkB pathway inhibitor|Proteasome inhibitor
0.525921	0.011937	22	179324-69-7	-6281	ADRM1|PSMA1|PSMA2|PSMA3|PSMA4|PSMA5|PSMA6|PSMA7|PSMA8|PSMB1|PSMB10|PSMB11|PSMB2|PSMB3|PSMB4|PSMB5|PSMB6|PSMB7|PSMB8|PSMB9|PSMC1|PSMC2|PSMC3|PSMC4|PSMC5|PSMC6|PSMD1|PSMD11|PSMD12|PSMD13|PSMD14|PSMD2|PSMD3|PSMD4|PSMD6|PSMD7|PSMD8|SEM1	20uM	24h	LINCSCP_156719	PC3	NFkB pathway inhibitor|Proteasome inhibitor
0.525898	0.0119414	22	MG-132	-1107	PSMB1	20uM	24h	LINCSCP_118866	HT29	Proteasome inhibitor
0.525858	0.0119491	22	Zuclomiphene	-42849	ESR1	10uM	6h	LINCSCP_30200	7	Estrogen receptor antagonist
0.525846	0.0119514	22	MG-132	-1107	PSMB1	20uM	24h	LINCSCP_169139	YAPC	Proteasome inhibitor
0.525828	0.0119548	22	Novobiocin	-5910	NA	3.33uM	24h	LINCSCP_141984	7	Bacterial DNA gyrase inhibitor
0.525807	0.0119589	22	Piplartine	-42914	NA	10uM	6h	LINCSCP_53566	SNGM	Glutathione transferase inhibitor
0.525806	0.011959	22	Dnqx	-3911	NA	10uM	6h	LINCSCP_220804	HEPG2	Glutamate receptor antagonist
0.525722	0.0119751	22	CHEMDIV1_009700	-4562	NA	10uM	6h	LINCSCP_16275	HA1E	NA
0.525711	0.0119772	22	TAS-103 (dihydrochloride)	-45292	NA	1.11uM	24h	LINCSCP_72586	A375	NA
0.525661	0.0119869	22	BML-259	-6266	CDK2|CDK5	80uM	6h	LINCSCP_55528	U937	CDK inhibitor
0.525653	0.0119883	22	ZM-241385	-2444	ADORA1|ADORA2A|ADORA2B	10uM	6h	LINCSCP_23042	HEPG2	Adenosine receptor antagonist
0.525606	0.0119973	22	MLS000564806	-4368	NA	10uM	6h	LINCSCP_17558	HCC15	NA
0.525572	0.0120039	22	(1Ar,7as,10as,10br)-1a,5-Dimethyl-8-methylidene-2,3,6,7,7a,8,10a,10b-octahydrooxireno[9,10]cyclodeca[1,2-b]furan-9(1ah)-one	-43089	NA	20uM	6h	LINCSCP_12658	CORL23	NFkB pathway inhibitor
0.525535	0.012011	22	Apigenin	-5206	NA	10uM	24h	LINCSCP_6345	A549	Casein kinase inhibitor|Cell proliferation inhibitor|Cytochrome P450 inhibitor
0.52552	0.0120138	22	MG-132	-1107	PSMB1	20uM	24h	LINCSCP_169858	YAPC	Proteasome inhibitor
0.525492	0.0120193	22	179324-69-7	-6281	ADRM1|PSMA1|PSMA2|PSMA3|PSMA4|PSMA5|PSMA6|PSMA7|PSMA8|PSMB1|PSMB10|PSMB11|PSMB2|PSMB3|PSMB4|PSMB5|PSMB6|PSMB7|PSMB8|PSMB9|PSMC1|PSMC2|PSMC3|PSMC4|PSMC5|PSMC6|PSMD1|PSMD11|PSMD12|PSMD13|PSMD14|PSMD2|PSMD3|PSMD4|PSMD6|PSMD7|PSMD8|SEM1	20uM	24h	LINCSCP_174349	YAPC	NFkB pathway inhibitor|Proteasome inhibitor
0.525485	0.0120205	22	Withaferin A	-6685	IKBKB|NAMPT	10uM	24h	LINCSCP_309490	VCAP	IKK inhibitor
0.525471	0.0120234	22	179324-69-7	-6281	ADRM1|PSMA1|PSMA2|PSMA3|PSMA4|PSMA5|PSMA6|PSMA7|PSMA8|PSMB1|PSMB10|PSMB11|PSMB2|PSMB3|PSMB4|PSMB5|PSMB6|PSMB7|PSMB8|PSMB9|PSMC1|PSMC2|PSMC3|PSMC4|PSMC5|PSMC6|PSMD1|PSMD11|PSMD12|PSMD13|PSMD14|PSMD2|PSMD3|PSMD4|PSMD6|PSMD7|PSMD8|SEM1	20uM	24h	LINCSCP_120577	HT29	NFkB pathway inhibitor|Proteasome inhibitor
0.525415	0.0120342	22	179324-69-7	-6281	ADRM1|PSMA1|PSMA2|PSMA3|PSMA4|PSMA5|PSMA6|PSMA7|PSMA8|PSMB1|PSMB10|PSMB11|PSMB2|PSMB3|PSMB4|PSMB5|PSMB6|PSMB7|PSMB8|PSMB9|PSMC1|PSMC2|PSMC3|PSMC4|PSMC5|PSMC6|PSMD1|PSMD11|PSMD12|PSMD13|PSMD14|PSMD2|PSMD3|PSMD4|PSMD6|PSMD7|PSMD8|SEM1	20uM	24h	LINCSCP_79724	A375	NFkB pathway inhibitor|Proteasome inhibitor
0.525413	0.0120345	22	13-Hydroxy-8,14,19-trimethoxy-4,10,12,16-tetramethyl-3,20,22-trioxo-2-azabicyclo[16.3.1]docosa-1(21),4,6,10,18-pentaen-9-yl carbamate	-42815	HSP90AA1	10uM	24h	LINCSCP_68896	VCAP	HSP inhibitor
0.525409	0.0120352	22	MG-132	-1107	PSMB1	20uM	24h	LINCSCP_162731	PC3	Proteasome inhibitor
0.5254	0.012037	22	D-64131	-2592	TUBB	10uM	24h	LINCSCP_44212	PC3	Microtubule inhibitor
0.525351	0.0120464	22	Tivozanib	-1005	FLT1|FLT4|KDR|KIT|PDGFRA|PDGFRB	1.11uM	24h	LINCSCP_149579	NPC.TAK	VEGFR inhibitor
0.525328	0.0120509	22	Piplartine	-42914	NA	10uM	6h	LINCSCP_13495	H1299	Glutathione transferase inhibitor
0.525281	0.0120599	22	SCHEMBL16226502	-43056	HSP90AA1	3uM	6h	LINCSCP_251124	7	HSP inhibitor
0.525268	0.0120624	22	Gallocatechin Gallate	-6228	BACE1|FASN	90uM	6h	LINCSCP_257563	NCIH596	Nitric oxide synthase inhibitor
0.525243	0.0120673	22	AG 14361	-1988	PARP1	20uM	6h	LINCSCP_66221	WSUDLCL2	PARP inhibitor
0.525203	0.012075	22	MG-132	-1107	PSMB1	20uM	24h	LINCSCP_118506	HT29	Proteasome inhibitor
0.525121	0.0120907	22	179324-69-7	-6281	ADRM1|PSMA1|PSMA2|PSMA3|PSMA4|PSMA5|PSMA6|PSMA7|PSMA8|PSMB1|PSMB10|PSMB11|PSMB2|PSMB3|PSMB4|PSMB5|PSMB6|PSMB7|PSMB8|PSMB9|PSMC1|PSMC2|PSMC3|PSMC4|PSMC5|PSMC6|PSMD1|PSMD11|PSMD12|PSMD13|PSMD14|PSMD2|PSMD3|PSMD4|PSMD6|PSMD7|PSMD8|SEM1	20uM	24h	LINCSCP_168963	YAPC	NFkB pathway inhibitor|Proteasome inhibitor
0.525095	0.0120959	22	SCHEMBL14379041	-43082	PPARG	10uM	6h	LINCSCP_21230	HCT116	PPAR receptor agonist
0.525095	0.0120959	22	Brazilin	-1844	NA	10uM	6h	LINCSCP_2572	A375	Nitric oxide production inhibitor
0.525088	0.0120972	22	AZD-5438	-1159	CDK1|CDK10|CDK11B|CDK12|CDK13|CDK14|CDK15|CDK16|CDK17|CDK18|CDK19|CDK2|CDK20|CDK3|CDK4|CDK5|CDK6|CDK7|CDK8|CDK9	0.04uM	3h	LINCSCP_86357	BT20	CDK inhibitor
0.525074	0.0120999	22	VE-821	-36358	NA	0.37uM	24h	LINCSCP_165941	SKL	NA
0.525036	0.0121071	22	BSPBIO_001592	-43102	PTGS1|PTGS2	50uM	6h	LINCSCP_50657	PL21	Cyclooxygenase inhibitor|Histone acetyltransferase inhibitor|Lipoxygenase inhibitor|NFkB pathway inhibitor
0.525009	0.0121124	22	CHEMBL323994	-42851	JAK3	10uM	24h	LINCSCP_17905	HCC515	JAK inhibitor
0.524967	0.0121205	22	BRD-K22694382	-9807	NA	5uM	24h	LINCSCP_27487	HT29	NA
0.524952	0.0121234	22	179324-69-7	-6281	ADRM1|PSMA1|PSMA2|PSMA3|PSMA4|PSMA5|PSMA6|PSMA7|PSMA8|PSMB1|PSMB10|PSMB11|PSMB2|PSMB3|PSMB4|PSMB5|PSMB6|PSMB7|PSMB8|PSMB9|PSMC1|PSMC2|PSMC3|PSMC4|PSMC5|PSMC6|PSMD1|PSMD11|PSMD12|PSMD13|PSMD14|PSMD2|PSMD3|PSMD4|PSMD6|PSMD7|PSMD8|SEM1	20uM	24h	LINCSCP_167801	YAPC	NFkB pathway inhibitor|Proteasome inhibitor
0.524943	0.0121252	22	C19H19FN4O3	-1178	FGFR1|FLT1|KDR	0.04uM	3h	LINCSCP_115433	HS578T	FGFR inhibitor|VEGFR inhibitor
0.524933	0.0121271	22	MK-5108	-36812	AURKA|AURKB	0.37uM	24h	LINCSCP_73358	A375	Aurora kinase inhibitor
0.52493	0.0121277	22	179324-69-7	-6281	ADRM1|PSMA1|PSMA2|PSMA3|PSMA4|PSMA5|PSMA6|PSMA7|PSMA8|PSMB1|PSMB10|PSMB11|PSMB2|PSMB3|PSMB4|PSMB5|PSMB6|PSMB7|PSMB8|PSMB9|PSMC1|PSMC2|PSMC3|PSMC4|PSMC5|PSMC6|PSMD1|PSMD11|PSMD12|PSMD13|PSMD14|PSMD2|PSMD3|PSMD4|PSMD6|PSMD7|PSMD8|SEM1	20uM	24h	LINCSCP_126693	HT29	NFkB pathway inhibitor|Proteasome inhibitor
0.524907	0.0121323	22	CGP 60474	-1025	CDK1	0.04uM	24h	LINCSCP_152226	PC3	CDK inhibitor
0.524906	0.0121324	22	MG-132	-1107	PSMB1	20uM	24h	LINCSCP_125695	HT29	Proteasome inhibitor
0.524893	0.012135	22	NVP-AUY922	-1162	NA	1.11uM	24h	LINCSCP_69125	A375	HSP inhibitor
0.524888	0.0121358	22	MG-132	-1107	PSMB1	20uM	24h	LINCSCP_156253	PC3	Proteasome inhibitor
0.524888	0.0121358	22	Gemcitabine	-5333	POLA1|POLD1|POLE|RRM1|RRM2|RRM2B	0.01uM	24h	LINCSCP_35922	7	Ribonucleotide reductase inhibitor
0.524795	0.0121538	22	Veliparib	-1146	PARP1|PARP2	10uM	24h	LINCSCP_149874	NPC.TAK	PARP inhibitor
0.524785	0.0121559	22	MLS000766281	-1597	ACHE|BCHE	10uM	6h	LINCSCP_4295	A549	Acetylcholinesterase inhibitor
0.524763	0.0121602	22	BRD-K13077924	-45363	NA	10uM	24h	LINCSCP_222132	HL60	NA
0.524748	0.0121631	22	DOCETAXEL	-45649	NA	0.37uM	24h	LINCSCP_74731	A375	NA
0.52474	0.0121646	22	Lacidipine	-46031	NA	1.11uM	24h	LINCSCP_168495	YAPC	NA
0.524733	0.012166	22	CHEMBL1434137	-6234	RARG	40uM	6h	LINCSCP_10360	A673	Retinoid receptor agonist
0.524729	0.0121667	22	BIIB 021	-5627	HSP90AA1	3.33uM	24h	LINCSCP_139974	7	HSP inhibitor
0.524722	0.012168	22	ML162	-1493	NA	10uM	24h	LINCSCP_20899	HCC515	NA
0.524685	0.0121753	22	179324-69-7	-6281	ADRM1|PSMA1|PSMA2|PSMA3|PSMA4|PSMA5|PSMA6|PSMA7|PSMA8|PSMB1|PSMB10|PSMB11|PSMB2|PSMB3|PSMB4|PSMB5|PSMB6|PSMB7|PSMB8|PSMB9|PSMC1|PSMC2|PSMC3|PSMC4|PSMC5|PSMC6|PSMD1|PSMD11|PSMD12|PSMD13|PSMD14|PSMD2|PSMD3|PSMD4|PSMD6|PSMD7|PSMD8|SEM1	20uM	24h	LINCSCP_79637	A375	NFkB pathway inhibitor|Proteasome inhibitor
0.524639	0.0121842	22	MG-132	-1107	PSMB1	20uM	24h	LINCSCP_170576	YAPC	Proteasome inhibitor
0.524633	0.0121854	22	Withaferin A	-6685	IKBKB|NAMPT	10uM	3h	LINCSCP_131622	MCF10A	IKK inhibitor
0.524617	0.0121885	22	MG-132	-1107	PSMB1	20uM	24h	LINCSCP_168056	YAPC	Proteasome inhibitor
0.524616	0.0121887	22	PHA-793887	-1073	CDK1|CDK10|CDK11B|CDK12|CDK13|CDK14|CDK15|CDK16|CDK17|CDK18|CDK19|CDK2|CDK20|CDK3|CDK4|CDK5|CDK6|CDK7|CDK8|CDK9	1.11uM	3h	LINCSCP_145737	MDAMB231	CDK inhibitor
0.524608	0.0121902	22	MLN9708	-45406	NA	1.11uM	24h	LINCSCP_124327	HT29	NA
0.524607	0.0121904	22	BMS-345541	-1028	IKBKB	10uM	24h	LINCSCP_69374	A375	IKK inhibitor
0.524597	0.0121924	22	Erlotinib	-1097	EGFR	0.5uM	24h	LINCSCP_29908	MCF10A	EGFR inhibitor
0.524541	0.0122032	22	AC1NWALC	-1913	ATP1A1	10uM	24h	LINCSCP_7262	A549	ATPase inhibitor
0.524533	0.0122049	22	Narciclasine	-4934	RHOA	10uM	6h	LINCSCP_15535	HA1E	Coflilin signaling pathway activator|LIM kinase activator|Rho associated kinase activator
0.524461	0.0122188	22	BG-1003	-45121	NA	10uM	6h	LINCSCP_43294	NPC	NA
0.52442	0.0122268	22	LY 2183240	-2839	FAAH	10uM	6h	LINCSCP_219330	HEPG2	FAAH inhibitor|FAAH reuptake inhibitor
0.524394	0.012232	22	MG-132	-1107	PSMB1	20uM	24h	LINCSCP_156885	PC3	Proteasome inhibitor
0.524336	0.0122433	22	CGP 60474	-1025	CDK1	1.11uM	24h	LINCSCP_86568	CD34	CDK inhibitor
0.524327	0.012245	22	179324-69-7	-6281	ADRM1|PSMA1|PSMA2|PSMA3|PSMA4|PSMA5|PSMA6|PSMA7|PSMA8|PSMB1|PSMB10|PSMB11|PSMB2|PSMB3|PSMB4|PSMB5|PSMB6|PSMB7|PSMB8|PSMB9|PSMC1|PSMC2|PSMC3|PSMC4|PSMC5|PSMC6|PSMD1|PSMD11|PSMD12|PSMD13|PSMD14|PSMD2|PSMD3|PSMD4|PSMD6|PSMD7|PSMD8|SEM1	20uM	24h	LINCSCP_156084	PC3	NFkB pathway inhibitor|Proteasome inhibitor
0.524324	0.0122456	22	MLS002703099	-2090	NA	10uM	6h	LINCSCP_45996	PC3	NA
0.524222	0.0122655	22	MG-132	-1107	PSMB1	20uM	24h	LINCSCP_118508	HT29	Proteasome inhibitor
0.524215	0.0122668	22	AT13387	-45514	NA	0.12uM	24h	LINCSCP_105913	HELA	NA
0.524147	0.0122802	22	CP-724714	-42777	ERBB2	1.11uM	24h	LINCSCP_162778	SKBR3	Tyrosine kinase inhibitor|EGFR inhibitor
0.524074	0.0122944	22	AC1NWALF	-1930	ATP1A1	10uM	24h	LINCSCP_7264	A549	ATPase inhibitor
0.524067	0.0122958	22	MG-132	-1107	PSMB1	20uM	24h	LINCSCP_120301	HT29	Proteasome inhibitor
0.52405	0.0122991	22	Mitoxantrone	-2481	TOP2A	0.12uM	24h	LINCSCP_69372	A375	Topoisomerase inhibitor
0.523908	0.0123269	22	GSK 1059615	-42799	PIK3CA|PIK3CB|PIK3CD|PIK3CG	3.33uM	24h	LINCSCP_87083	CD34	PI3K inhibitor
0.52388	0.0123325	22	Thiostrepton	-43142	FOXM1	10uM	24h	LINCSCP_52107	SKB	FOXM1 inhibitor|Protein synthesis inhibitor
0.523866	0.0123352	22	CHEMBL2362360	-42010	NA	10uM	6h	LINCSCP_3033	A375	NA
0.523854	0.0123376	22	PG 490	-6185	NA	0.1uM	24h	LINCSCP_563	A375	RNA polymerase inhibitor
0.523845	0.0123394	22	179324-69-7	-6281	ADRM1|PSMA1|PSMA2|PSMA3|PSMA4|PSMA5|PSMA6|PSMA7|PSMA8|PSMB1|PSMB10|PSMB11|PSMB2|PSMB3|PSMB4|PSMB5|PSMB6|PSMB7|PSMB8|PSMB9|PSMC1|PSMC2|PSMC3|PSMC4|PSMC5|PSMC6|PSMD1|PSMD11|PSMD12|PSMD13|PSMD14|PSMD2|PSMD3|PSMD4|PSMD6|PSMD7|PSMD8|SEM1	20uM	24h	LINCSCP_172551	YAPC	NFkB pathway inhibitor|Proteasome inhibitor
0.523823	0.0123437	22	Istaroxime (hydrochloride)	-45263	NA	10uM	24h	LINCSCP_175874	YAPC	NA
0.523812	0.0123459	22	MLN 2238	-4944	PSMB1	10uM	6h	LINCSCP_45228	PC3	Proteasome inhibitor
0.523774	0.0123533	22	MG-132	-1107	PSMB1	20uM	24h	LINCSCP_102881	HELA	Proteasome inhibitor
0.523771	0.0123539	22	O-Demethylated Adapalene	-6237	RARG	10uM	6h	LINCSCP_40334	NCIH596	Retinoid receptor agonist
0.523742	0.0123596	22	CHEMBL323994	-42851	JAK3	10uM	6h	LINCSCP_44110	PC3	JAK inhibitor
0.523712	0.0123655	22	MG-132	-1107	PSMB1	20uM	24h	LINCSCP_97061	HA1E	Proteasome inhibitor
0.52371	0.0123659	22	KUC104337	-2893	NA	10uM	6h	LINCSCP_1719	A375	NA
0.523706	0.0123666	22	(1Ar,7as,10as,10br)-1a,5-Dimethyl-8-methylidene-2,3,6,7,7a,8,10a,10b-octahydrooxireno[9,10]cyclodeca[1,2-b]furan-9(1ah)-one	-43089	NA	20uM	6h	LINCSCP_55024	THP1	NFkB pathway inhibitor
0.523659	0.012376	22	13-Hydroxy-8,14,19-trimethoxy-4,10,12,16-tetramethyl-3,20,22-trioxo-2-azabicyclo[16.3.1]docosa-1(21),4,6,10,18-pentaen-9-yl carbamate	-42815	HSP90AA1	1uM	24h	LINCSCP_66480	A375	HSP inhibitor
0.523655	0.0123767	22	179324-69-7	-6281	ADRM1|PSMA1|PSMA2|PSMA3|PSMA4|PSMA5|PSMA6|PSMA7|PSMA8|PSMB1|PSMB10|PSMB11|PSMB2|PSMB3|PSMB4|PSMB5|PSMB6|PSMB7|PSMB8|PSMB9|PSMC1|PSMC2|PSMC3|PSMC4|PSMC5|PSMC6|PSMD1|PSMD11|PSMD12|PSMD13|PSMD14|PSMD2|PSMD3|PSMD4|PSMD6|PSMD7|PSMD8|SEM1	20uM	24h	LINCSCP_79639	A375	NFkB pathway inhibitor|Proteasome inhibitor
0.523654	0.012377	22	Crizotinib	-1027	ALK|MET	1.11uM	24h	LINCSCP_81025	A549	ALK tyrosine kinase receptor inhibitor
0.523648	0.0123782	22	AKT Inhibitor VIII	-1035	AKT1|AKT2	10uM	24h	LINCSCP_162806	SKBR3	AKT inhibitor
0.523542	0.0123991	22	Quinacrine	-1577	TP53	10uM	6h	LINCSCP_53402	SKMEL28	NFkB pathway inhibitor|Cytokine production inhibitor|TP53 activator
0.523534	0.0124007	22	MG-132	-1107	PSMB1	20uM	24h	LINCSCP_126865	HT29	Proteasome inhibitor
0.523528	0.0124018	22	-28170	-2958	CAPN1|CTSB	10uM	24h	LINCSCP_11437	ASC	Calpain inhibitor
0.523481	0.012411	22	PF-03758309	-4254	PAK4	0.12uM	24h	LINCSCP_164958	SKL.C	NA
0.523475	0.0124122	22	COL-3	-36908	NA	0.5uM	24h	LINCSCP_28414	HT29	Matrix metalloprotease inhibitor
0.523475	0.0124123	22	13-Hydroxy-8,14,19-trimethoxy-4,10,12,16-tetramethyl-3,20,22-trioxo-2-azabicyclo[16.3.1]docosa-1(21),4,6,10,18-pentaen-9-yl carbamate	-42815	HSP90AA1	3.33uM	24h	LINCSCP_86107	BT20	HSP inhibitor
0.523474	0.0124124	22	SPOX1_002925	-4769	NA	10uM	24h	LINCSCP_46292	PC3	NA
0.523429	0.0124212	22	MG-132	-1107	PSMB1	3uM	6h	LINCSCP_9844	A549	Proteasome inhibitor
0.523389	0.0124293	22	GF-109203	-2677	PRKCA	10uM	6h	LINCSCP_21684	HEPG2	CDK inhibitor|PKC inhibitor
0.523357	0.0124355	22	MG-132	-1107	PSMB1	20uM	24h	LINCSCP_174163	YAPC	Proteasome inhibitor
0.523352	0.0124365	22	Radicicol	-43303	NA	3.33uM	24h	LINCSCP_111764	HEPG2	HSP inhibitor
0.523326	0.0124417	22	PD-0325901	-1101	MAP2K1|MAP2K2	3.33uM	24h	LINCSCP_83629	ASC.C	MEK inhibitor|MAP kinase inhibitor|Protein kinase inhibitor
0.523323	0.0124423	22	SCHEMBL16226502	-43056	HSP90AA1	1uM	6h	LINCSCP_9306	A549	HSP inhibitor
0.52327	0.0124528	22	ITK Inhibitor	-1043	ITK	10uM	6h	LINCSCP_26564	HT29	ITK inhibitor
0.523205	0.0124657	22	CHEMBL3183436	-15092	NA	0.37uM	24h	LINCSCP_38613	7	NA
0.523158	0.0124749	22	AZD-5438	-1159	CDK1|CDK10|CDK11B|CDK12|CDK13|CDK14|CDK15|CDK16|CDK17|CDK18|CDK19|CDK2|CDK20|CDK3|CDK4|CDK5|CDK6|CDK7|CDK8|CDK9	10uM	24h	LINCSCP_69512	A375	CDK inhibitor
0.523153	0.0124759	22	Niclosamide	-2787	STAT3	10uM	6h	LINCSCP_10375	A673	DNA replication inhibitor|STAT inhibitor
0.523138	0.0124789	22	Olprinone (Hydrochloride)	-45375	NA	0.12uM	24h	LINCSCP_72933	A375	NA
0.523133	0.0124799	22	179324-69-7	-6281	ADRM1|PSMA1|PSMA2|PSMA3|PSMA4|PSMA5|PSMA6|PSMA7|PSMA8|PSMB1|PSMB10|PSMB11|PSMB2|PSMB3|PSMB4|PSMB5|PSMB6|PSMB7|PSMB8|PSMB9|PSMC1|PSMC2|PSMC3|PSMC4|PSMC5|PSMC6|PSMD1|PSMD11|PSMD12|PSMD13|PSMD14|PSMD2|PSMD3|PSMD4|PSMD6|PSMD7|PSMD8|SEM1	20uM	24h	LINCSCP_172827	YAPC	NFkB pathway inhibitor|Proteasome inhibitor
0.523124	0.0124816	22	Gossypol	-6229	BCL2|BCL2L1|MCL1	10uM	6h	LINCSCP_54189	SW620	BCL inhibitor|MCL1 inhibitor
0.523092	0.012488	22	F1566-0341	-4706	NA	10uM	6h	LINCSCP_59103	VCAP	NA
0.523086	0.0124891	22	CHEMBL1083527	-1122	NA	1.11uM	24h	LINCSCP_116243	HT29	NA
0.523084	0.0124896	22	Irinotecan	-2167	1	10uM	6h	LINCSCP_2689	A375	Topoisomerase inhibitor
0.523081	0.0124901	22	Carfilzomib (PR-171)	-45547	ADRM1|PSMA1|PSMA2|PSMA3|PSMA4|PSMA5|PSMA6|PSMA7|PSMA8|PSMB1|PSMB10|PSMB11|PSMB2|PSMB3|PSMB4|PSMB5|PSMB6|PSMB7|PSMB8|PSMB9|PSMC1|PSMC2|PSMC3|PSMC4|PSMC5|PSMC6|PSMD1|PSMD11|PSMD12|PSMD13|PSMD14|PSMD2|PSMD3|PSMD4|PSMD6|PSMD7|PSMD8|SEM1	0.12uM	24h	LINCSCP_169882	YAPC	NA
0.523079	0.0124906	22	Withaferin A	-6685	IKBKB|NAMPT	10uM	24h	LINCSCP_68455	VCAP	IKK inhibitor
0.523062	0.012494	22	MG-132	-1107	PSMB1	20uM	24h	LINCSCP_72752	A375	Proteasome inhibitor
0.523044	0.0124976	22	Withaferin A	-6685	IKBKB|NAMPT	10uM	24h	LINCSCP_131976	7	IKK inhibitor
0.523037	0.012499	22	CB7992112	-46020	NA	10uM	24h	LINCSCP_17057	HA1E	NA
0.522973	0.0125116	22	179324-69-7	-6281	ADRM1|PSMA1|PSMA2|PSMA3|PSMA4|PSMA5|PSMA6|PSMA7|PSMA8|PSMB1|PSMB10|PSMB11|PSMB2|PSMB3|PSMB4|PSMB5|PSMB6|PSMB7|PSMB8|PSMB9|PSMC1|PSMC2|PSMC3|PSMC4|PSMC5|PSMC6|PSMD1|PSMD11|PSMD12|PSMD13|PSMD14|PSMD2|PSMD3|PSMD4|PSMD6|PSMD7|PSMD8|SEM1	20uM	24h	LINCSCP_77126	A375	NFkB pathway inhibitor|Proteasome inhibitor
0.522945	0.0125172	22	CHEMBL258148	-6214	CTSL	90uM	6h	LINCSCP_19496	HCC515	Cathepsin inhibitor
0.522925	0.0125213	22	MG-132	-1107	PSMB1	20uM	24h	LINCSCP_125337	HT29	Proteasome inhibitor
0.522902	0.0125257	22	Phloretin	-6221	NA	100uM	6h	LINCSCP_19506	HCC515	Sodium/glucose cotransporter inhibitor
0.522883	0.0125296	22	MG-132	-1107	PSMB1	20uM	24h	LINCSCP_169134	YAPC	Proteasome inhibitor
0.522882	0.0125296	22	AC1Q6JJ5	-6192	TOP2A	0.5uM	24h	LINCSCP_36214	7	Topoisomerase inhibitor
0.522869	0.0125324	22	Valrubicin	-45887	TOP2A	1.11uM	24h	LINCSCP_142741	7	NA
0.522863	0.0125335	22	F1566-0341	-4706	NA	10uM	6h	LINCSCP_32732	7	NA
0.522833	0.0125394	22	Ganetespib (STA-9090)	-45281	HSP90AA1|HSP90AB1	1.11uM	24h	LINCSCP_136755	7	NA
0.522823	0.0125414	22	MG-132	-1107	PSMB1	20uM	24h	LINCSCP_171654	YAPC	Proteasome inhibitor
0.522798	0.0125464	22	13-Hydroxy-8,14,19-trimethoxy-4,10,12,16-tetramethyl-3,20,22-trioxo-2-azabicyclo[16.3.1]docosa-1(21),4,6,10,18-pentaen-9-yl carbamate	-42815	HSP90AA1	1uM	24h	LINCSCP_67517	7	HSP inhibitor
0.522768	0.0125525	22	AC1L2X6Z	-3132	RARA|RARB	10uM	6h	LINCSCP_223350	HT29	Retinoid receptor agonist
0.52276	0.0125541	22	sorafenib	NA	BRAF|DDR2|FGFR1|FLT1|FLT3|FLT4|KDR|KIT|PDGFRB|RAF1|RET	0.1uM	6h	LINCSCP_11967	BT20	NA
0.522741	0.0125578	22	Teniposide	-1483	TOP2A	10uM	24h	LINCSCP_33046	7	Topoisomerase inhibitor
0.522739	0.0125582	22	179324-69-7	-6281	ADRM1|PSMA1|PSMA2|PSMA3|PSMA4|PSMA5|PSMA6|PSMA7|PSMA8|PSMB1|PSMB10|PSMB11|PSMB2|PSMB3|PSMB4|PSMB5|PSMB6|PSMB7|PSMB8|PSMB9|PSMC1|PSMC2|PSMC3|PSMC4|PSMC5|PSMC6|PSMD1|PSMD11|PSMD12|PSMD13|PSMD14|PSMD2|PSMD3|PSMD4|PSMD6|PSMD7|PSMD8|SEM1	20uM	24h	LINCSCP_104778	HELA	NFkB pathway inhibitor|Proteasome inhibitor
0.522735	0.012559	22	Resveratrol	-42917	PTGS1|PTGS2|SIRT1	10uM	24h	LINCSCP_87124	CD34	Cytochrome P450 inhibitor|SIRT activator
0.522679	0.0125701	22	MG-132	-1107	PSMB1	20uM	24h	LINCSCP_173711	YAPC	Proteasome inhibitor
0.522654	0.0125751	22	Quinacrine	-1577	TP53	10uM	6h	LINCSCP_177161	A375	NFkB pathway inhibitor|Cytokine production inhibitor|TP53 activator
0.522642	0.0125775	22	MG-132	-1107	PSMB1	20uM	24h	LINCSCP_157334	PC3	Proteasome inhibitor
0.522637	0.0125785	22	SMR000002300	-2089	NA	10uM	24h	LINCSCP_15721	HA1E	NA
0.522586	0.0125887	22	MLS002276503	-2660	NA	10uM	24h	LINCSCP_45482	PC3	NA
0.522583	0.0125893	22	Mitoxantrone	-2481	TOP2A	0.37uM	24h	LINCSCP_69371	A375	Topoisomerase inhibitor
0.522583	0.0125894	22	SCHEMBL1564574	-1006	CHEK1|CHEK2	3.33uM	24h	LINCSCP_88147	HA1E	CHK inhibitor
0.522547	0.0125965	22	F1566-0341	-4706	NA	10uM	6h	LINCSCP_216949	HCC515	NA
0.522501	0.0126056	22	MG-132	-1107	PSMB1	20uM	24h	LINCSCP_125693	HT29	Proteasome inhibitor
0.52248	0.0126098	22	BRD-K63944563	-12331	NA	10uM	24h	LINCSCP_310851	VCAP	NA
0.522478	0.0126103	22	Arachidonyl Trifluoromethylketone	-43275	PLA2G4A	80uM	6h	LINCSCP_40047	NCIH2073	Cytosolic phospholipase inhibitor
0.522472	0.0126115	22	BIIB 021	-5627	HSP90AA1	10uM	6h	LINCSCP_22375	HEPG2	HSP inhibitor
0.522403	0.0126252	22	3,5-Bis(4-methylbenzylidene)piperidin-4-one	-2827	SENP2|USP1|USP2|USP7	10uM	24h	LINCSCP_18244	HCC515	Ubiquitin specific protease inhibitor
0.522403	0.0126253	22	SMR000075319	-6371	KPNB1	60uM	24h	LINCSCP_30404	7	Importin-beta transport receptor inhibitor
0.522401	0.0126256	22	Y-39983	-1150	ROCK1|ROCK2	10uM	24h	LINCSCP_145610	MDAMB231	Rho associated kinase inhibitor
0.522329	0.0126401	22	CHEMBL520231	-43280	XPO1	10uM	6h	LINCSCP_40369	NCIH596	Exportin antagonist
0.522326	0.0126408	22	17-DMAG (Alvespimycin) HCl	-46133	NA	1.11uM	24h	LINCSCP_153440	PC3	NA
0.522317	0.0126426	22	Curcumin	-43083	PTGS1|PTGS2	1.23uM	24h	LINCSCP_3964	A375	Cyclooxygenase inhibitor|Histone acetyltransferase inhibitor|Lipoxygenase inhibitor|NFkB pathway inhibitor
0.522314	0.0126431	22	BRD-K46746428	-39868	NA	5uM	24h	LINCSCP_231776	HT29	NA
0.52229	0.012648	22	179324-69-7	-6281	ADRM1|PSMA1|PSMA2|PSMA3|PSMA4|PSMA5|PSMA6|PSMA7|PSMA8|PSMB1|PSMB10|PSMB11|PSMB2|PSMB3|PSMB4|PSMB5|PSMB6|PSMB7|PSMB8|PSMB9|PSMC1|PSMC2|PSMC3|PSMC4|PSMC5|PSMC6|PSMD1|PSMD11|PSMD12|PSMD13|PSMD14|PSMD2|PSMD3|PSMD4|PSMD6|PSMD7|PSMD8|SEM1	20uM	24h	LINCSCP_167882	YAPC	NFkB pathway inhibitor|Proteasome inhibitor
0.522278	0.0126504	22	MG-132	-1107	PSMB1	20uM	24h	LINCSCP_154727	PC3	Proteasome inhibitor
0.522268	0.0126523	22	Floxuridine	-45624	NA	0.37uM	24h	LINCSCP_79216	A375	NA
0.522248	0.0126564	22	MG-132	-1107	PSMB1	20uM	24h	LINCSCP_124254	HT29	Proteasome inhibitor
0.52224	0.012658	22	13-Hydroxy-8,14,19-trimethoxy-4,10,12,16-tetramethyl-3,20,22-trioxo-2-azabicyclo[16.3.1]docosa-1(21),4,6,10,18-pentaen-9-yl carbamate	-42815	HSP90AA1	0.37uM	3h	LINCSCP_130383	LNCAP	HSP inhibitor
0.522214	0.0126632	22	CHEMBL3188326	-44581	NA	10uM	6h	LINCSCP_20306	HCC515	NA
0.522202	0.0126657	22	Quercetin	-4199	PIK3CG	10uM	6h	LINCSCP_242392	7	Polar auxin transport inhibitor
0.522167	0.0126726	22	WZ3105	-5970	CLK2|CSNK1E|FLT3|ULK1	0.37uM	24h	LINCSCP_69042	A375	CLK2 inihibitor
0.522143	0.0126774	22	BI-2536	-1041	PLK1	0.12uM	24h	LINCSCP_99784	HCC515	PLK inhibitor
0.522122	0.0126817	22	MK-2206	-1057	AKT1|AKT2|AKT3	0.12uM	3h	LINCSCP_115904	HS578T	AKT inhibitor
0.522113	0.0126834	22	SB525334	-1121	TGFBR1	3.33uM	24h	LINCSCP_83207	ASC.C	TGF beta receptor inhibitor
0.522093	0.0126876	22	BRD-K46959535	-11290	NA	5uM	24h	LINCSCP_60888	VCAP	NA
0.522089	0.0126882	22	MG-132	-1107	PSMB1	20uM	24h	LINCSCP_153290	PC3	Proteasome inhibitor
0.522078	0.0126906	22	Withaferin A	-6685	IKBKB|NAMPT	10uM	6h	LINCSCP_68550	VCAP	IKK inhibitor
0.521984	0.0127093	22	Mocetinostat	-5344	HDAC1|HDAC11|HDAC2|HDAC3|HDAC8	10uM	6h	LINCSCP_46946	PC3	HDAC inhibitor
0.521982	0.0127099	22	Dihydrocapsaicin	-37095	NA	10uM	24h	LINCSCP_43451	NPC	TRPV agonist
0.521978	0.0127105	22	MG-132	-1107	PSMB1	20uM	24h	LINCSCP_102519	HELA	Proteasome inhibitor
0.521974	0.0127114	22	MLN 2238	-4944	PSMB1	10uM	6h	LINCSCP_21402	HEC108	Proteasome inhibitor
0.521972	0.0127118	22	13-Hydroxy-8,14,19-trimethoxy-4,10,12,16-tetramethyl-3,20,22-trioxo-2-azabicyclo[16.3.1]docosa-1(21),4,6,10,18-pentaen-9-yl carbamate	-42815	HSP90AA1	10uM	6h	LINCSCP_9771	A549	HSP inhibitor
0.521969	0.0127125	22	179324-69-7	-6281	ADRM1|PSMA1|PSMA2|PSMA3|PSMA4|PSMA5|PSMA6|PSMA7|PSMA8|PSMB1|PSMB10|PSMB11|PSMB2|PSMB3|PSMB4|PSMB5|PSMB6|PSMB7|PSMB8|PSMB9|PSMC1|PSMC2|PSMC3|PSMC4|PSMC5|PSMC6|PSMD1|PSMD11|PSMD12|PSMD13|PSMD14|PSMD2|PSMD3|PSMD4|PSMD6|PSMD7|PSMD8|SEM1	20uM	24h	LINCSCP_173905	YAPC	NFkB pathway inhibitor|Proteasome inhibitor
0.521938	0.0127186	22	LY-294002	-2597	MTOR|PIK3CA|PIK3CB|PIK3CD|PIK3CG|PLK1|PRKDC	0.5uM	24h	LINCSCP_278103	PC3	MTOR inhibitor|DNA dependent protein kinase inhibitor|Phosphodiesterase inhibitor|PLK inhibitor
0.521913	0.0127237	22	Rucaparib	-4947	PARP1|PARP2|PARP3	0.04uM	24h	LINCSCP_147952	NPC.CAS9	PARP inhibitor
0.5219	0.0127262	22	LY 2183240	-2839	FAAH	10uM	24h	LINCSCP_19335	HCC515	FAAH inhibitor|FAAH reuptake inhibitor
0.521885	0.0127293	22	GSK 1059615	-42799	PIK3CA|PIK3CB|PIK3CD|PIK3CG	0.37uM	24h	LINCSCP_82653	A549	PI3K inhibitor
0.52187	0.0127324	22	Cycloheximide	-2791	RPL3	10uM	6h	LINCSCP_13082	FIBRNPC	Protein synthesis inhibitor
0.521846	0.0127371	22	ZM336372	-6268	NA	100uM	6h	LINCSCP_51207	RMUGS	RAF inhibitor
0.521823	0.0127417	22	SU-11652	-43098	KDR|PDGFRB	10uM	6h	LINCSCP_57160	VCAP	Tyrosine kinase inhibitor
0.521778	0.0127509	22	EX-8678	-1147	NA	3.33uM	3h	LINCSCP_164121	SKBR3	PI3K inhibitor|MTOR inhibitor
0.52176	0.0127545	22	PF431396	-1116	NA	10uM	6h	LINCSCP_52091	SKBR3	Focal adhesion kinase inhibitor
0.521735	0.0127596	22	Verrucarin A	-43143	NA	10uM	24h	LINCSCP_40914	NEU	Protein synthesis inhibitor
0.521729	0.0127609	22	SCHEMBL16226502	-43056	HSP90AA1	0.5uM	24h	LINCSCP_36206	7	HSP inhibitor
0.521684	0.0127699	22	MLS003271309	-3432	NA	10uM	24h	LINCSCP_292391	VCAP	NA
0.521657	0.0127753	22	MG-132	-1107	PSMB1	20uM	24h	LINCSCP_157245	PC3	Proteasome inhibitor
0.521645	0.0127779	22	TL_HRAS26	-2013	NA	3.33uM	24h	LINCSCP_20913	HCC515	NA
0.521594	0.012788	22	HY-11007	-1022	ABL1|BCR	0.37uM	24h	LINCSCP_84783	ASC	Bcr-Abl kinase inhibitor
0.521587	0.0127896	22	Ouabain	-2781	ATP1A1	10uM	6h	LINCSCP_2700	A375	ATPase inhibitor
0.521523	0.0128024	22	etoposide	-6348	TOP2A|TOP2B	10uM	24h	LINCSCP_17069	HA1E	Topoisomerase inhibitor
0.521483	0.0128105	22	Radicicol	-43303	NA	0.37uM	3h	LINCSCP_130299	LNCAP	HSP inhibitor
0.521473	0.0128127	22	Seliciclib	-1001	CDK1|CDK2|CDK5|CDK7|CDK9	10uM	6h	LINCSCP_7417	A549	CDK inhibitor
0.521411	0.0128252	22	(24R)-24-Hydroxycholesterol	-37057	NR1H2|NR1H3	10uM	6h	LINCSCP_43601	NPC	LXR agonist
0.521404	0.0128265	22	MG-132	-1107	PSMB1	20uM	24h	LINCSCP_101441	HELA	Proteasome inhibitor
0.52139	0.0128294	22	179324-69-7	-6281	ADRM1|PSMA1|PSMA2|PSMA3|PSMA4|PSMA5|PSMA6|PSMA7|PSMA8|PSMB1|PSMB10|PSMB11|PSMB2|PSMB3|PSMB4|PSMB5|PSMB6|PSMB7|PSMB8|PSMB9|PSMC1|PSMC2|PSMC3|PSMC4|PSMC5|PSMC6|PSMD1|PSMD11|PSMD12|PSMD13|PSMD14|PSMD2|PSMD3|PSMD4|PSMD6|PSMD7|PSMD8|SEM1	20uM	24h	LINCSCP_169237	YAPC	NFkB pathway inhibitor|Proteasome inhibitor
0.521389	0.0128295	22	179324-69-7	-6281	ADRM1|PSMA1|PSMA2|PSMA3|PSMA4|PSMA5|PSMA6|PSMA7|PSMA8|PSMB1|PSMB10|PSMB11|PSMB2|PSMB3|PSMB4|PSMB5|PSMB6|PSMB7|PSMB8|PSMB9|PSMC1|PSMC2|PSMC3|PSMC4|PSMC5|PSMC6|PSMD1|PSMD11|PSMD12|PSMD13|PSMD14|PSMD2|PSMD3|PSMD4|PSMD6|PSMD7|PSMD8|SEM1	20uM	24h	LINCSCP_155725	PC3	NFkB pathway inhibitor|Proteasome inhibitor
0.521367	0.012834	22	PHA-793887	-1073	CDK1|CDK10|CDK11B|CDK12|CDK13|CDK14|CDK15|CDK16|CDK17|CDK18|CDK19|CDK2|CDK20|CDK3|CDK4|CDK5|CDK6|CDK7|CDK8|CDK9	10uM	24h	LINCSCP_151201	PC3	CDK inhibitor
0.521347	0.012838	22	MG-132	-1107	PSMB1	20uM	24h	LINCSCP_167338	YAPC	Proteasome inhibitor
0.521282	0.0128512	22	Alisertib	-37184	AURKA	0.37uM	24h	LINCSCP_38744	7	Aurora kinase inhibitor
0.521282	0.0128514	22	AC1NWALF	-1930	ATP1A1	10uM	24h	LINCSCP_18838	HCC515	ATPase inhibitor
0.521264	0.012855	22	Withaferin A	-6685	IKBKB|NAMPT	10uM	24h	LINCSCP_68766	VCAP	IKK inhibitor
0.521213	0.0128653	22	KX2-391	-45890	SRC	0.04uM	24h	LINCSCP_137501	7	NA
0.521164	0.0128753	22	PS-1145	-5975	IKBKB	5uM	24h	LINCSCP_15456	HA1E	IKK inhibitor
0.521156	0.0128769	22	Skatole	-3655	CYP2F1	10uM	24h	LINCSCP_42921	NPC	Thrombin inhibitor
0.521145	0.0128791	22	MG-132	-1107	PSMB1	20uM	24h	LINCSCP_169407	YAPC	Proteasome inhibitor
0.521143	0.0128796	22	Irinotecan	-2167	1	10uM	24h	LINCSCP_7025	A549	Topoisomerase inhibitor
0.521142	0.0128798	22	SU-11652	-43098	KDR|PDGFRB	10uM	6h	LINCSCP_13540	H1299	Tyrosine kinase inhibitor
0.521079	0.0128926	22	MEGXM0_000203	-36622	NA	10uM	6h	LINCSCP_50410	PHH	NA
0.521053	0.012898	22	BDBM50127227	-43025	FNTA|IKBKB	10uM	6h	LINCSCP_4407	A549	Farnesyltransferase inhibitor|NFkB pathway inhibitor
0.521039	0.0129007	22	179324-69-7	-6281	ADRM1|PSMA1|PSMA2|PSMA3|PSMA4|PSMA5|PSMA6|PSMA7|PSMA8|PSMB1|PSMB10|PSMB11|PSMB2|PSMB3|PSMB4|PSMB5|PSMB6|PSMB7|PSMB8|PSMB9|PSMC1|PSMC2|PSMC3|PSMC4|PSMC5|PSMC6|PSMD1|PSMD11|PSMD12|PSMD13|PSMD14|PSMD2|PSMD3|PSMD4|PSMD6|PSMD7|PSMD8|SEM1	20uM	24h	LINCSCP_103425	HELA	NFkB pathway inhibitor|Proteasome inhibitor
0.521016	0.0129054	22	CHEMBL2141330	-39999	NA	3uM	6h	LINCSCP_42061	NOMO1	NA
0.520998	0.012909	22	Narciclasine	-4934	RHOA	10uM	6h	LINCSCP_40306	NCIH596	Coflilin signaling pathway activator|LIM kinase activator|Rho associated kinase activator
0.520964	0.012916	22	3,5-Bis(4-methylbenzylidene)piperidin-4-one	-42949	SENP2|USP1|USP2|USP7	10uM	6h	LINCSCP_19587	HCC515	Ubiquitin specific protease inhibitor
0.520951	0.0129187	22	Withaferin A	-6685	IKBKB|NAMPT	10uM	6h	LINCSCP_68725	VCAP	IKK inhibitor
0.52095	0.0129188	22	AC1O9BJ3	-4717	NA	10uM	6h	LINCSCP_20144	HCC515	NA
0.520916	0.0129258	22	Cabazitaxel	-46002	NA	1.11uM	24h	LINCSCP_74778	A375	NA
0.520904	0.0129282	22	Naphazoline	-3737	ADRA1A|ADRA1B|ADRA1D|ADRA2A|ADRA2B|ADRA2C	3.33uM	24h	LINCSCP_110007	HELA	Adrenergic receptor agonist
0.520861	0.012937	22	Manumycin-A	-43075	FNTA|IKBKB	10uM	6h	LINCSCP_893	A375	Farnesyltransferase inhibitor|NFkB pathway inhibitor
0.520812	0.0129469	22	MLS002264458	-2976	NA	10uM	24h	LINCSCP_45501	PC3	NA
0.520739	0.0129619	22	Voreloxin (Hydrochloride)	-45617	TOP2A|TOP2B	10uM	24h	LINCSCP_72285	A375	NA
0.520728	0.0129641	22	Osimertinib	-6344	EGFR|ERBB2|ERBB3|ERBB4	1.11uM	24h	LINCSCP_164489	SKL.C	NA
0.520727	0.0129645	22	MLS000778276	-43118	NA	10uM	24h	LINCSCP_33839	7	NA
0.52071	0.012968	22	SCHEMBL3363896	-3789	ENTPD1|ENTPD2|ENTPD3	10uM	24h	LINCSCP_14784	HA1E	NTPDase inhibitor
0.520703	0.0129693	22	13-Hydroxy-8,14,19-trimethoxy-4,10,12,16-tetramethyl-3,20,22-trioxo-2-azabicyclo[16.3.1]docosa-1(21),4,6,10,18-pentaen-9-yl carbamate	-42815	HSP90AA1	3.33uM	24h	LINCSCP_144880	MDAMB231	HSP inhibitor
0.520696	0.0129708	22	PX 12	-4918	TXN|TXNRD1	30uM	24h	LINCSCP_589	A375	Thioredoxin inhibitor
0.520695	0.012971	22	13-Hydroxy-8,14,19-trimethoxy-4,10,12,16-tetramethyl-3,20,22-trioxo-2-azabicyclo[16.3.1]docosa-1(21),4,6,10,18-pentaen-9-yl carbamate	-42815	HSP90AA1	10uM	6h	LINCSCP_67020	HEPG2	HSP inhibitor
0.520686	0.0129729	22	Lonidamine	-6272	NA	0.04uM	24h	LINCSCP_126489	HT29	Glucokinase inhibitor
0.520656	0.0129789	22	TW 37	-6236	BCL2|BCL2L1|MCL1	10uM	6h	LINCSCP_54208	SW620	BCL inhibitor
0.520639	0.0129823	22	(1Ar,7as,10as,10br)-1a,5-Dimethyl-8-methylidene-2,3,6,7,7a,8,10a,10b-octahydrooxireno[9,10]cyclodeca[1,2-b]furan-9(1ah)-one	-43089	NA	20uM	6h	LINCSCP_54658	SW948	NFkB pathway inhibitor
0.52063	0.0129843	22	Sirolimus	-42782	FKBP1A|MTOR	1.11uM	24h	LINCSCP_17370	HA1E	MTOR inhibitor
0.520615	0.0129873	22	MLS000862515	-3487	NA	10uM	24h	LINCSCP_292868	VCAP	NA
0.520553	0.013	22	MG-132	-1107	PSMB1	20uM	24h	LINCSCP_170579	YAPC	Proteasome inhibitor
0.520537	0.0130032	22	GNF-PF-2272	-6669	NA	10uM	6h	LINCSCP_26714	HT29	NA
0.520531	0.0130045	22	179324-69-7	-6281	ADRM1|PSMA1|PSMA2|PSMA3|PSMA4|PSMA5|PSMA6|PSMA7|PSMA8|PSMB1|PSMB10|PSMB11|PSMB2|PSMB3|PSMB4|PSMB5|PSMB6|PSMB7|PSMB8|PSMB9|PSMC1|PSMC2|PSMC3|PSMC4|PSMC5|PSMC6|PSMD1|PSMD11|PSMD12|PSMD13|PSMD14|PSMD2|PSMD3|PSMD4|PSMD6|PSMD7|PSMD8|SEM1	20uM	24h	LINCSCP_174352	YAPC	NFkB pathway inhibitor|Proteasome inhibitor
0.520517	0.0130074	22	6-(4-Hydroxy-6-methoxy-7-methyl-3-oxo-1H-2-benzofuran-5-yl)-4-methylhex-4-enoic acid	-2681	IMPDH1|IMPDH2	10uM	24h	LINCSCP_42875	NPC	Dehydrogenase inhibitor|Inositol monophosphatase inhibitor
0.520489	0.0130132	22	179324-69-7	-6281	ADRM1|PSMA1|PSMA2|PSMA3|PSMA4|PSMA5|PSMA6|PSMA7|PSMA8|PSMB1|PSMB10|PSMB11|PSMB2|PSMB3|PSMB4|PSMB5|PSMB6|PSMB7|PSMB8|PSMB9|PSMC1|PSMC2|PSMC3|PSMC4|PSMC5|PSMC6|PSMD1|PSMD11|PSMD12|PSMD13|PSMD14|PSMD2|PSMD3|PSMD4|PSMD6|PSMD7|PSMD8|SEM1	20uM	24h	LINCSCP_119138	HT29	NFkB pathway inhibitor|Proteasome inhibitor
0.520475	0.0130161	22	179324-69-7	-6281	ADRM1|PSMA1|PSMA2|PSMA3|PSMA4|PSMA5|PSMA6|PSMA7|PSMA8|PSMB1|PSMB10|PSMB11|PSMB2|PSMB3|PSMB4|PSMB5|PSMB6|PSMB7|PSMB8|PSMB9|PSMC1|PSMC2|PSMC3|PSMC4|PSMC5|PSMC6|PSMD1|PSMD11|PSMD12|PSMD13|PSMD14|PSMD2|PSMD3|PSMD4|PSMD6|PSMD7|PSMD8|SEM1	20uM	24h	LINCSCP_121213	HT29	NFkB pathway inhibitor|Proteasome inhibitor
0.520468	0.0130175	22	Trichostatin A, Streptomyces Sp.	-42814	HDAC1|HDAC10|HDAC3|HDAC4|HDAC6|HDAC7|HDAC8	10uM	6h	LINCSCP_68253	SW948	HDAC inhibitor|CDK expression enhancer|ID1 expression inhibitor
0.520456	0.0130198	22	MG-132	-1107	PSMB1	20uM	24h	LINCSCP_162372	PC3	Proteasome inhibitor
0.520447	0.0130217	22	MLS001173269	-3752	NA	10uM	6h	LINCSCP_59113	VCAP	NA
0.520408	0.0130297	22	BX-795	-1189	PDK1|PDPK1	10uM	6h	LINCSCP_55490	U937	IKK inhibitor
0.520392	0.0130331	22	179324-69-7	-6281	ADRM1|PSMA1|PSMA2|PSMA3|PSMA4|PSMA5|PSMA6|PSMA7|PSMA8|PSMB1|PSMB10|PSMB11|PSMB2|PSMB3|PSMB4|PSMB5|PSMB6|PSMB7|PSMB8|PSMB9|PSMC1|PSMC2|PSMC3|PSMC4|PSMC5|PSMC6|PSMD1|PSMD11|PSMD12|PSMD13|PSMD14|PSMD2|PSMD3|PSMD4|PSMD6|PSMD7|PSMD8|SEM1	20uM	24h	LINCSCP_101907	HELA	NFkB pathway inhibitor|Proteasome inhibitor
0.520328	0.0130462	22	BI 78D3	-5817	MAPK8	10uM	6h	LINCSCP_47012	PC3	JNK inhibitor
0.520314	0.0130491	22	179324-69-7	-6281	ADRM1|PSMA1|PSMA2|PSMA3|PSMA4|PSMA5|PSMA6|PSMA7|PSMA8|PSMB1|PSMB10|PSMB11|PSMB2|PSMB3|PSMB4|PSMB5|PSMB6|PSMB7|PSMB8|PSMB9|PSMC1|PSMC2|PSMC3|PSMC4|PSMC5|PSMC6|PSMD1|PSMD11|PSMD12|PSMD13|PSMD14|PSMD2|PSMD3|PSMD4|PSMD6|PSMD7|PSMD8|SEM1	20uM	24h	LINCSCP_118061	HT29	NFkB pathway inhibitor|Proteasome inhibitor
0.520282	0.0130556	22	BRD-A02747686	-45850	NA	1.11uM	24h	LINCSCP_142309	7	NA
0.520277	0.0130567	22	CHEMBL399379	-6245	ACLY	80uM	6h	LINCSCP_54770	T3M10	ATP citrase lyase inhibitor
0.520249	0.0130624	22	LBH-589	-42730	NA	10uM	6h	LINCSCP_43377	NPC	HDAC inhibitor
0.520212	0.0130701	22	MG-132	-1107	PSMB1	20uM	24h	LINCSCP_102073	HELA	Proteasome inhibitor
0.520204	0.0130718	22	GSK256066	-45984	NA	0.37uM	24h	LINCSCP_138849	7	NA
0.520199	0.0130727	22	BRD-K00486725	-45808	NA	0.37uM	24h	LINCSCP_104845	HELA	NA
0.520184	0.0130758	22	CP-724714	-42777	ERBB2	0.04uM	3h	LINCSCP_130786	MCF10A	Tyrosine kinase inhibitor|EGFR inhibitor
0.520158	0.0130811	22	MG-132	-1107	PSMB1	20uM	24h	LINCSCP_173444	YAPC	Proteasome inhibitor
0.520157	0.0130814	22	apigenin	-5206	NA	0.37uM	24h	LINCSCP_144846	MDAMB231	Casein kinase inhibitor|Cell proliferation inhibitor|Cytochrome P450 inhibitor
0.520149	0.0130831	22	MG-132	-1107	PSMB1	20uM	24h	LINCSCP_101803	HELA	Proteasome inhibitor
0.520111	0.0130909	22	179324-69-7	-6281	ADRM1|PSMA1|PSMA2|PSMA3|PSMA4|PSMA5|PSMA6|PSMA7|PSMA8|PSMB1|PSMB10|PSMB11|PSMB2|PSMB3|PSMB4|PSMB5|PSMB6|PSMB7|PSMB8|PSMB9|PSMC1|PSMC2|PSMC3|PSMC4|PSMC5|PSMC6|PSMD1|PSMD11|PSMD12|PSMD13|PSMD14|PSMD2|PSMD3|PSMD4|PSMD6|PSMD7|PSMD8|SEM1	20uM	24h	LINCSCP_123810	HT29	NFkB pathway inhibitor|Proteasome inhibitor
0.52009	0.0130952	22	Blonanserin (Lonasen)	-45717	NA	3.33uM	24h	LINCSCP_71050	A375	NA
0.520061	0.0131012	22	Trichostatin A, Streptomyces Sp.	-42814	HDAC1|HDAC10|HDAC3|HDAC4|HDAC6|HDAC7|HDAC8	10uM	6h	LINCSCP_67813	NPC	HDAC inhibitor|CDK expression enhancer|ID1 expression inhibitor
0.520054	0.0131027	22	179324-69-7	-6281	ADRM1|PSMA1|PSMA2|PSMA3|PSMA4|PSMA5|PSMA6|PSMA7|PSMA8|PSMB1|PSMB10|PSMB11|PSMB2|PSMB3|PSMB4|PSMB5|PSMB6|PSMB7|PSMB8|PSMB9|PSMC1|PSMC2|PSMC3|PSMC4|PSMC5|PSMC6|PSMD1|PSMD11|PSMD12|PSMD13|PSMD14|PSMD2|PSMD3|PSMD4|PSMD6|PSMD7|PSMD8|SEM1	20uM	24h	LINCSCP_108005	HELA	NFkB pathway inhibitor|Proteasome inhibitor
0.52005	0.0131035	22	SU-11652	-43098	KDR|PDGFRB	10uM	6h	LINCSCP_54024	SW480	Tyrosine kinase inhibitor
0.520044	0.0131048	22	MG-132	-1107	PSMB1	20uM	24h	LINCSCP_105667	HELA	Proteasome inhibitor
0.519937	0.0131267	22	MG-132	-1107	PSMB1	20uM	24h	LINCSCP_127493	HT29	Proteasome inhibitor
0.519934	0.0131273	22	PP 1	-3047	NA	10uM	24h	LINCSCP_44233	PC3	Src inhibitor|Abl kinase inhibitor
0.519934	0.0131275	22	13-Hydroxy-8,14,19-trimethoxy-4,10,12,16-tetramethyl-3,20,22-trioxo-2-azabicyclo[16.3.1]docosa-1(21),4,6,10,18-pentaen-9-yl carbamate	-42815	HSP90AA1	10uM	24h	LINCSCP_67284	7	HSP inhibitor
0.5199	0.0131345	22	PF-562271	-1072	PTK2|PTK2B	1uM	6h	LINCSCP_36752	7	Focal adhesion kinase inhibitor
0.519893	0.0131359	22	BRD-A28746609	-1102	NR1I2|TUBB	10uM	24h	LINCSCP_74022	A375	Tubulin inhibitor
0.519876	0.0131394	22	MG-132	-1107	PSMB1	20uM	24h	LINCSCP_171919	YAPC	Proteasome inhibitor
0.519862	0.0131423	22	179324-69-7	-6281	ADRM1|PSMA1|PSMA2|PSMA3|PSMA4|PSMA5|PSMA6|PSMA7|PSMA8|PSMB1|PSMB10|PSMB11|PSMB2|PSMB3|PSMB4|PSMB5|PSMB6|PSMB7|PSMB8|PSMB9|PSMC1|PSMC2|PSMC3|PSMC4|PSMC5|PSMC6|PSMD1|PSMD11|PSMD12|PSMD13|PSMD14|PSMD2|PSMD3|PSMD4|PSMD6|PSMD7|PSMD8|SEM1	20uM	24h	LINCSCP_167438	YAPC	NFkB pathway inhibitor|Proteasome inhibitor
0.519842	0.0131464	22	A-443654	-1045	NA	0.37uM	24h	LINCSCP_111736	HEPG2	AKT inhibitor
0.519832	0.0131485	22	TAE-684	-1024	ALK	10uM	6h	LINCSCP_270990	PC3	ALK tyrosine kinase receptor inhibitor
0.519704	0.0131751	22	Rhizocarpic-acid	-42811	NA	10uM	6h	LINCSCP_14519	HA1E	NA
0.519689	0.013178	22	MW-STK33-100	-44614	NA	3uM	6h	LINCSCP_55182	THP1	PI3K inhibitor
0.519676	0.0131809	22	MG-132	-1107	PSMB1	20uM	24h	LINCSCP_161920	PC3	Proteasome inhibitor
0.519659	0.0131844	22	IN1048	-3525	RARB	10uM	24h	LINCSCP_13757	HA1E	Retinoid receptor agonist
0.519652	0.0131857	22	AC1NWAML	-1325	NR3C1	10uM	6h	LINCSCP_19155	HCC515	Glucocorticoid receptor agonist
0.519604	0.0131958	22	MG-132	-1107	PSMB1	20uM	24h	LINCSCP_167610	YAPC	Proteasome inhibitor
0.519545	0.013208	22	Brazilin	-1844	NA	10uM	6h	LINCSCP_32986	7	Nitric oxide production inhibitor
0.519505	0.0132162	22	ST50050407	-4859	NA	10uM	6h	LINCSCP_34105	7	NA
0.519496	0.0132182	22	179324-69-7	-6281	ADRM1|PSMA1|PSMA2|PSMA3|PSMA4|PSMA5|PSMA6|PSMA7|PSMA8|PSMB1|PSMB10|PSMB11|PSMB2|PSMB3|PSMB4|PSMB5|PSMB6|PSMB7|PSMB8|PSMB9|PSMC1|PSMC2|PSMC3|PSMC4|PSMC5|PSMC6|PSMD1|PSMD11|PSMD12|PSMD13|PSMD14|PSMD2|PSMD3|PSMD4|PSMD6|PSMD7|PSMD8|SEM1	20uM	24h	LINCSCP_172825	YAPC	NFkB pathway inhibitor|Proteasome inhibitor
0.519434	0.013231	22	936890-98-1	-42786	MTOR	10uM	3h	LINCSCP_86244	BT20	NA
0.519427	0.0132326	22	O-Demethylated Adapalene	-6237	RARG	10uM	6h	LINCSCP_10366	A673	Retinoid receptor agonist
0.519412	0.0132356	22	SPECTRUM2_001084	-1740	ATP1A1	10uM	6h	LINCSCP_26799	HT29	ATPase inhibitor
0.51938	0.0132423	22	179324-69-7	-6281	ADRM1|PSMA1|PSMA2|PSMA3|PSMA4|PSMA5|PSMA6|PSMA7|PSMA8|PSMB1|PSMB10|PSMB11|PSMB2|PSMB3|PSMB4|PSMB5|PSMB6|PSMB7|PSMB8|PSMB9|PSMC1|PSMC2|PSMC3|PSMC4|PSMC5|PSMC6|PSMD1|PSMD11|PSMD12|PSMD13|PSMD14|PSMD2|PSMD3|PSMD4|PSMD6|PSMD7|PSMD8|SEM1	20uM	24h	LINCSCP_101267	HELA	NFkB pathway inhibitor|Proteasome inhibitor
0.519367	0.013245	22	2-(4-Nitro-phenylamino)-benzoic acid	-45307	NA	1uM	6h	LINCSCP_55395	U937	NA
0.519352	0.013248	22	Wortmannin	-3947	PIK3CA|PIK3CG|PLK1	10uM	24h	LINCSCP_67255	7	PI3K inhibitor
0.519334	0.0132519	22	MG-132	-1107	PSMB1	20uM	24h	LINCSCP_168057	YAPC	Proteasome inhibitor
0.519322	0.0132543	22	Rottlerin	-42845	NA	10uM	6h	LINCSCP_41488	NEU	MAP kinase inhibitor|Protein kinase inhibitor
0.519321	0.0132547	22	BRD-K85565420	-45348	NA	10uM	6h	LINCSCP_310195	VCAP	NA
0.519297	0.0132596	22	MG-132	-1107	PSMB1	20uM	24h	LINCSCP_168326	YAPC	Proteasome inhibitor
0.519292	0.0132606	22	Pictilisib	-1047	PIK3CA|PIK3CB|PIK3CD|PIK3CG|PIK3R1|PIK3R2|PIK3R3|PIK3R5	0.37uM	24h	LINCSCP_87989	HA1E	PI3K inhibitor
0.519277	0.0132638	22	CCT 018159	-3461	HSP90AA1	10uM	6h	LINCSCP_7724	A549	HSP inhibitor
0.519268	0.0132657	22	MLN 2238	-4944	PSMB1	3.33uM	24h	LINCSCP_126491	HT29	Proteasome inhibitor
0.519242	0.013271	22	Pelitinib	-42796	EGFR	1.11uM	3h	LINCSCP_132380	7	EGFR inhibitor
0.519218	0.0132761	22	Withaferin-A	-5073	IKBKB|NAMPT	10uM	24h	LINCSCP_58802	VCAP	IKK inhibitor
0.519214	0.0132769	22	MG-132	-1107	PSMB1	20uM	24h	LINCSCP_102789	HELA	Proteasome inhibitor
0.519203	0.0132792	22	179324-69-7	-6281	ADRM1|PSMA1|PSMA2|PSMA3|PSMA4|PSMA5|PSMA6|PSMA7|PSMA8|PSMB1|PSMB10|PSMB11|PSMB2|PSMB3|PSMB4|PSMB5|PSMB6|PSMB7|PSMB8|PSMB9|PSMC1|PSMC2|PSMC3|PSMC4|PSMC5|PSMC6|PSMD1|PSMD11|PSMD12|PSMD13|PSMD14|PSMD2|PSMD3|PSMD4|PSMD6|PSMD7|PSMD8|SEM1	20uM	24h	LINCSCP_78566	A375	NFkB pathway inhibitor|Proteasome inhibitor
0.519191	0.0132816	22	MG-132	-1107	PSMB1	20uM	24h	LINCSCP_170129	YAPC	Proteasome inhibitor
0.519174	0.0132852	22	SCHEMBL16226068	-43297	HSP90AA1	0.5uM	24h	LINCSCP_43893	PC3	HSP inhibitor
0.519171	0.0132859	22	Elliptecine	-4842	TOP2A|TOP2B	3uM	6h	LINCSCP_23744	HEPG2	Topoisomerase inhibitor
0.519155	0.0132891	22	179324-69-7	-6281	ADRM1|PSMA1|PSMA2|PSMA3|PSMA4|PSMA5|PSMA6|PSMA7|PSMA8|PSMB1|PSMB10|PSMB11|PSMB2|PSMB3|PSMB4|PSMB5|PSMB6|PSMB7|PSMB8|PSMB9|PSMC1|PSMC2|PSMC3|PSMC4|PSMC5|PSMC6|PSMD1|PSMD11|PSMD12|PSMD13|PSMD14|PSMD2|PSMD3|PSMD4|PSMD6|PSMD7|PSMD8|SEM1	20uM	24h	LINCSCP_118782	HT29	NFkB pathway inhibitor|Proteasome inhibitor
0.519139	0.0132925	22	13-Hydroxy-8,14,19-trimethoxy-4,10,12,16-tetramethyl-3,20,22-trioxo-2-azabicyclo[16.3.1]docosa-1(21),4,6,10,18-pentaen-9-yl carbamate	-42815	HSP90AA1	0.04uM	24h	LINCSCP_163085	SKBR3	HSP inhibitor
0.519131	0.0132942	22	CHEMBL3182405	-4793	NA	10uM	6h	LINCSCP_15610	HA1E	NA
0.51908	0.0133049	22	SPOX1_002925	-4769	NA	10uM	24h	LINCSCP_42210	NPC	NA
0.519073	0.0133062	22	AT-7519	-1004	CDK1|CDK10|CDK11B|CDK12|CDK13|CDK14|CDK15|CDK16|CDK17|CDK18|CDK19|CDK2|CDK20|CDK3|CDK4|CDK5|CDK6|CDK7|CDK8|CDK9	0.1uM	6h	LINCSCP_11903	BT20	CDK inhibitor|Cell cycle inhibitor
0.519068	0.0133073	22	Parthenolide	-43090	NA	10uM	6h	LINCSCP_41920	NOMO1	NFkB pathway inhibitor
0.519063	0.0133084	22	2-Bromo-n-(2-phenylethyl)acetamide	-37051	NA	10uM	6h	LINCSCP_41286	NEU	NA
0.519032	0.0133149	22	CCT 018159	-3461	HSP90AA1	10uM	24h	LINCSCP_18605	HCC515	HSP inhibitor
0.51899	0.0133237	22	SMR000206936	-1501	NA	10uM	6h	LINCSCP_5620	A549	NA
0.518943	0.0133335	22	MK-5172	-45592	NA	10uM	24h	LINCSCP_119294	HT29	NA
0.518842	0.0133546	22	179324-69-7	-6281	ADRM1|PSMA1|PSMA2|PSMA3|PSMA4|PSMA5|PSMA6|PSMA7|PSMA8|PSMB1|PSMB10|PSMB11|PSMB2|PSMB3|PSMB4|PSMB5|PSMB6|PSMB7|PSMB8|PSMB9|PSMC1|PSMC2|PSMC3|PSMC4|PSMC5|PSMC6|PSMD1|PSMD11|PSMD12|PSMD13|PSMD14|PSMD2|PSMD3|PSMD4|PSMD6|PSMD7|PSMD8|SEM1	20uM	24h	LINCSCP_169597	YAPC	NFkB pathway inhibitor|Proteasome inhibitor
0.518831	0.013357	22	13-Hydroxy-8,14,19-trimethoxy-4,10,12,16-tetramethyl-3,20,22-trioxo-2-azabicyclo[16.3.1]docosa-1(21),4,6,10,18-pentaen-9-yl carbamate	-42815	HSP90AA1	10uM	6h	LINCSCP_66937	HCC515	HSP inhibitor
0.518817	0.0133598	22	BRD-K09186736-001-01-2	-37761	NA	10uM	6h	LINCSCP_47392	PC3	NA
0.518797	0.013364	22	Cucurbitacin-I	-43115	JAK2|STAT3	10uM	6h	LINCSCP_51041	RMUGS	JAK inhibitor|Lipocortin synthesis stimulant|STAT inhibitor
0.518785	0.0133667	22	13-Hydroxy-8,14,19-trimethoxy-4,10,12,16-tetramethyl-3,20,22-trioxo-2-azabicyclo[16.3.1]docosa-1(21),4,6,10,18-pentaen-9-yl carbamate	-42815	HSP90AA1	10uM	6h	LINCSCP_68370	VCAP	HSP inhibitor
0.518761	0.0133716	22	13-Hydroxy-8,14,19-trimethoxy-4,10,12,16-tetramethyl-3,20,22-trioxo-2-azabicyclo[16.3.1]docosa-1(21),4,6,10,18-pentaen-9-yl carbamate	-42815	HSP90AA1	0.5uM	24h	LINCSCP_55287	U937	HSP inhibitor
0.518758	0.0133722	22	Blonanserin (Lonasen)	-45717	NA	10uM	24h	LINCSCP_89363	HA1E	NA
0.51874	0.0133761	22	MLN 2238	-4944	PSMB1	0.12uM	24h	LINCSCP_161280	PC3	Proteasome inhibitor
0.518734	0.0133773	22	MG-132	-1107	PSMB1	20uM	24h	LINCSCP_153649	PC3	Proteasome inhibitor
0.518696	0.0133853	22	Quinacrine	-1577	TP53	10uM	6h	LINCSCP_53529	SNGM	NFkB pathway inhibitor|Cytokine production inhibitor|TP53 activator
0.518688	0.013387	22	rifampicin	NA	NA	10uM	3h	LINCSCP_131832	MCF10A	NA
0.518685	0.0133875	22	1549781	-4461	NA	10uM	6h	LINCSCP_33964	7	NA
0.518677	0.0133893	22	Radicicol	-43303	NA	10uM	24h	LINCSCP_116367	HT29	HSP inhibitor
0.518655	0.0133938	22	LY2157299	-45601	TGFBR1	1.11uM	24h	LINCSCP_126840	HT29	NA
0.518637	0.0133976	22	CHEMBL2203528	-36795	NA	3uM	6h	LINCSCP_261281	NOMO1	Serine/threonine kinase inhibitor
0.518622	0.0134007	22	MG-132	-1107	PSMB1	20uM	24h	LINCSCP_120304	HT29	Proteasome inhibitor
0.518621	0.0134009	22	Aurora A Inhibitor I	-1065	AURKA	0.37uM	24h	LINCSCP_148178	NPC.CAS9	Aurora kinase inhibitor
0.5186	0.0134053	22	6-Benzylaminopurine	-3396	NA	10uM	6h	LINCSCP_34394	7	Purinergic receptor activator
0.518578	0.01341	22	AZD-1152HQPA	-46008	NA	10uM	24h	LINCSCP_4093	A375	Aurora kinase inhibitor
0.518565	0.0134127	22	DOCETAXEL	-45649	NA	10uM	24h	LINCSCP_74728	A375	NA
0.518526	0.013421	22	3,5-Bis(4-methylbenzylidene)piperidin-4-one	-2827	SENP2|USP1|USP2|USP7	10uM	24h	LINCSCP_28773	HUH7	Ubiquitin specific protease inhibitor
0.51852	0.0134223	22	3,5-Bis(4-methylbenzylidene)piperidin-4-one	-2827	SENP2|USP1|USP2|USP7	10uM	6h	LINCSCP_50454	PHH	Ubiquitin specific protease inhibitor
0.518462	0.0134344	22	Vandetanib	-1199	EGFR|EPHA1|EPHA10|EPHA2|EPHA3|EPHA4|EPHA5|EPHA6|EPHA7|EPHA8|EPHB1|EPHB2|EPHB3|EPHB4|EPHB6|ERBB2|ERBB3|ERBB4|FLT1|FLT4|KDR|PTK6|RET|SRC|TEK	3.33uM	24h	LINCSCP_86851	CD34	NA
0.518414	0.0134446	22	Vinblastine	-6068	TUBA1A|TUBA1B|TUBA1C|TUBA3E|TUBA4A|TUBB|TUBB1|TUBB2A|TUBB2B|TUBB3|TUBB4A|TUBB4B|TUBB6|TUBB8	10uM	6h	LINCSCP_23570	HEPG2	Microtubule inhibitor|Tubulin inhibitor
0.518414	0.0134446	22	13-Hydroxy-8,14,19-trimethoxy-4,10,12,16-tetramethyl-3,20,22-trioxo-2-azabicyclo[16.3.1]docosa-1(21),4,6,10,18-pentaen-9-yl carbamate	-42815	HSP90AA1	0.37uM	24h	LINCSCP_145589	MDAMB231	HSP inhibitor
0.518412	0.0134449	22	179324-69-7	-6281	ADRM1|PSMA1|PSMA2|PSMA3|PSMA4|PSMA5|PSMA6|PSMA7|PSMA8|PSMB1|PSMB10|PSMB11|PSMB2|PSMB3|PSMB4|PSMB5|PSMB6|PSMB7|PSMB8|PSMB9|PSMC1|PSMC2|PSMC3|PSMC4|PSMC5|PSMC6|PSMD1|PSMD11|PSMD12|PSMD13|PSMD14|PSMD2|PSMD3|PSMD4|PSMD6|PSMD7|PSMD8|SEM1	20uM	24h	LINCSCP_153925	PC3	NFkB pathway inhibitor|Proteasome inhibitor
0.518411	0.0134452	22	Sphingosine	-43218	NA	10uM	6h	LINCSCP_220269	HEPG2	Ceramidase inhibitor
0.51833	0.0134622	22	179324-69-7	-6281	ADRM1|PSMA1|PSMA2|PSMA3|PSMA4|PSMA5|PSMA6|PSMA7|PSMA8|PSMB1|PSMB10|PSMB11|PSMB2|PSMB3|PSMB4|PSMB5|PSMB6|PSMB7|PSMB8|PSMB9|PSMC1|PSMC2|PSMC3|PSMC4|PSMC5|PSMC6|PSMD1|PSMD11|PSMD12|PSMD13|PSMD14|PSMD2|PSMD3|PSMD4|PSMD6|PSMD7|PSMD8|SEM1	20uM	24h	LINCSCP_169957	YAPC	NFkB pathway inhibitor|Proteasome inhibitor
0.518319	0.0134645	22	MG-132	-1107	PSMB1	20uM	24h	LINCSCP_168327	YAPC	Proteasome inhibitor
0.518267	0.0134756	22	Palbociclib	-1071	CCND1|CDK4|CDK6	1.11uM	3h	LINCSCP_113411	HME1	CDK inhibitor
0.518252	0.0134787	22	Tamoxifen	-42959	ESR1|ESR2	10uM	6h	LINCSCP_43890	PC3	Estrogen receptor antagonist|Selective estrogen receptor modulator (SERM)
0.518248	0.0134795	22	MLS001172197	-3527	NA	10uM	6h	LINCSCP_16691	HA1E	NA
0.518213	0.0134869	22	KX2-391	-45890	SRC	0.12uM	24h	LINCSCP_73978	A375	NA
0.518165	0.013497	22	AZD 1480	-1140	JAK1|JAK2	0.04uM	24h	LINCSCP_147291	NEU	JAK inhibitor
0.518144	0.0135015	22	Cucurbitacin-I	-43115	JAK2|STAT3	10uM	6h	LINCSCP_12756	DV90	JAK inhibitor|Lipocortin synthesis stimulant|STAT inhibitor
0.518129	0.0135047	22	Chelerythrine	-1187	NA	1.11uM	24h	LINCSCP_148183	NPC.CAS9	NA
0.518115	0.0135076	22	Withaferin A	-6685	IKBKB|NAMPT	10uM	24h	LINCSCP_68601	VCAP	IKK inhibitor
0.518097	0.0135116	22	SPECTRUM2_000920	-1590	NA	10uM	24h	LINCSCP_18786	HCC515	DNA alkylating drug|DNA inhibitor|DNA alkylating agent|DNA synthesis inhibitor
0.518068	0.0135176	22	MLS000583957	-1763	NA	10uM	6h	LINCSCP_2275	A375	NA
0.518049	0.0135216	22	Pifithrin MU	-4188	HSPA1A|TP53	10uM	6h	LINCSCP_158	A375	HSP inhibitor
0.51803	0.0135257	22	179324-69-7	-6281	ADRM1|PSMA1|PSMA2|PSMA3|PSMA4|PSMA5|PSMA6|PSMA7|PSMA8|PSMB1|PSMB10|PSMB11|PSMB2|PSMB3|PSMB4|PSMB5|PSMB6|PSMB7|PSMB8|PSMB9|PSMC1|PSMC2|PSMC3|PSMC4|PSMC5|PSMC6|PSMD1|PSMD11|PSMD12|PSMD13|PSMD14|PSMD2|PSMD3|PSMD4|PSMD6|PSMD7|PSMD8|SEM1	20uM	24h	LINCSCP_166361	YAPC	NFkB pathway inhibitor|Proteasome inhibitor
0.517986	0.0135349	22	BAY 61-3606	-1167	SYK	0.04uM	24h	LINCSCP_112763	HEPG2	SYK inhibitor
0.517969	0.0135386	22	TL_HRAS24	-4091	NA	10uM	6h	LINCSCP_21941	HEPG2	NA
0.517963	0.0135399	22	MLS000089581	-3886	NA	10uM	6h	LINCSCP_26027	HT29	NA
0.517909	0.0135513	22	Gemcitabine	-5333	POLA1|POLD1|POLE|RRM1|RRM2|RRM2B	1uM	24h	LINCSCP_35927	7	Ribonucleotide reductase inhibitor
0.517897	0.0135539	22	Mitoxantrone	-2481	TOP2A	0.37uM	24h	LINCSCP_136486	7	Topoisomerase inhibitor
0.517877	0.0135581	22	BRD-K82158149	-41758	NA	5uM	24h	LINCSCP_276576	PC3	NA
0.517873	0.0135589	22	179324-69-7	-6281	ADRM1|PSMA1|PSMA2|PSMA3|PSMA4|PSMA5|PSMA6|PSMA7|PSMA8|PSMB1|PSMB10|PSMB11|PSMB2|PSMB3|PSMB4|PSMB5|PSMB6|PSMB7|PSMB8|PSMB9|PSMC1|PSMC2|PSMC3|PSMC4|PSMC5|PSMC6|PSMD1|PSMD11|PSMD12|PSMD13|PSMD14|PSMD2|PSMD3|PSMD4|PSMD6|PSMD7|PSMD8|SEM1	20uM	24h	LINCSCP_121656	HT29	NFkB pathway inhibitor|Proteasome inhibitor
0.517865	0.0135606	22	936890-98-1	-42786	MTOR	0.12uM	24h	LINCSCP_81458	A549	NA
0.517865	0.0135607	22	MG-132	-1107	PSMB1	20uM	24h	LINCSCP_166529	YAPC	Proteasome inhibitor
0.517858	0.0135621	22	MLS002703102	-3774	NA	10uM	6h	LINCSCP_5161	A549	NA
0.517842	0.0135655	22	Pevonedistat	-6263	NAE1|UBA3	10uM	6h	LINCSCP_12848	DV90	Nedd activating enzyme inhibitor
0.517837	0.0135665	22	179324-69-7	-6281	ADRM1|PSMA1|PSMA2|PSMA3|PSMA4|PSMA5|PSMA6|PSMA7|PSMA8|PSMB1|PSMB10|PSMB11|PSMB2|PSMB3|PSMB4|PSMB5|PSMB6|PSMB7|PSMB8|PSMB9|PSMC1|PSMC2|PSMC3|PSMC4|PSMC5|PSMC6|PSMD1|PSMD11|PSMD12|PSMD13|PSMD14|PSMD2|PSMD3|PSMD4|PSMD6|PSMD7|PSMD8|SEM1	20uM	24h	LINCSCP_126330	HT29	NFkB pathway inhibitor|Proteasome inhibitor
0.517769	0.0135811	22	MLN-8054	-1066	AURKA	0.37uM	24h	LINCSCP_150296	NPC.TAK	Aurora kinase inhibitor|Mitotic inhibitor|Protein kinase inhibitor
0.517679	0.0136001	22	NVP-AUY922	-1162	HSP90AA1|HSP90AB1	10uM	6h	LINCSCP_57128	VCAP	HSP inhibitor
0.517646	0.0136072	22	Cucurbitacin I	-42825	JAK2|STAT3	10uM	6h	LINCSCP_23557	HEPG2	JAK inhibitor|Lipocortin synthesis stimulant|STAT inhibitor
0.51758	0.0136213	22	GSK 3BETA Inhibitor VIII	-3514	GSK3B	10uM	24h	LINCSCP_23481	HEPG2	Glycogen synthase kinase inhibitor
0.517464	0.013646	22	AC1O9CBL	-4596	NA	10uM	6h	LINCSCP_16295	HA1E	NA
0.517436	0.0136519	22	2-Acetylphenothiazine	-2590	NOX1	10uM	6h	LINCSCP_31710	7	NADPH inhibitor
0.517413	0.0136567	22	13-Hydroxy-8,14,19-trimethoxy-4,10,12,16-tetramethyl-3,20,22-trioxo-2-azabicyclo[16.3.1]docosa-1(21),4,6,10,18-pentaen-9-yl carbamate	-42815	HSP90AA1	10uM	6h	LINCSCP_66744	DV90	HSP inhibitor
0.5174	0.0136595	22	MG-132	-1107	PSMB1	20uM	24h	LINCSCP_126862	HT29	Proteasome inhibitor
0.517369	0.0136661	22	SPECTRUM2_000920	-1590	NA	0.37uM	24h	LINCSCP_77612	A375	DNA alkylating drug|DNA inhibitor|DNA alkylating agent|DNA synthesis inhibitor
0.517361	0.0136678	22	BMS-345541	-1028	IKBKB	0.37uM	3h	LINCSCP_86217	BT20	IKK inhibitor
0.517333	0.0136739	22	MG-132	-1107	PSMB1	20uM	24h	LINCSCP_101805	HELA	Proteasome inhibitor
0.517299	0.0136811	22	BRD-K25991572	-14772	NA	5uM	24h	LINCSCP_64179	VCAP	NA
0.517254	0.0136908	22	179324-69-7	-6281	ADRM1|PSMA1|PSMA2|PSMA3|PSMA4|PSMA5|PSMA6|PSMA7|PSMA8|PSMB1|PSMB10|PSMB11|PSMB2|PSMB3|PSMB4|PSMB5|PSMB6|PSMB7|PSMB8|PSMB9|PSMC1|PSMC2|PSMC3|PSMC4|PSMC5|PSMC6|PSMD1|PSMD11|PSMD12|PSMD13|PSMD14|PSMD2|PSMD3|PSMD4|PSMD6|PSMD7|PSMD8|SEM1	20uM	24h	LINCSCP_169680	YAPC	NFkB pathway inhibitor|Proteasome inhibitor
0.517231	0.0136956	22	GSK 525762A	-6334	NA	3.33uM	24h	LINCSCP_87037	CD34	NA
0.517228	0.0136962	22	Anacardic acid	-6320	NA	10uM	24h	LINCSCP_87106	CD34	Glyceraldehyde 3-phosphate dehydrogenase inhibitor
0.517228	0.0136963	22	2-[(Dimethylamino)methyl]-2,3-dihydro-1H-inden-1-one	-1468	PRKCQ	10uM	6h	LINCSCP_2671	A375	Inhibitor of translocation of PKCq in T cells
0.51721	0.0137002	22	Purvalanola	-3118	CDK1|CDK2|CDK4|CDK5	10uM	24h	LINCSCP_44731	PC3	CDK inhibitor|DYRK inhibitor
0.517206	0.013701	22	13-Hydroxy-8,14,19-trimethoxy-4,10,12,16-tetramethyl-3,20,22-trioxo-2-azabicyclo[16.3.1]docosa-1(21),4,6,10,18-pentaen-9-yl carbamate	-42815	HSP90AA1	0.5uM	6h	LINCSCP_68877	VCAP	HSP inhibitor
0.51715	0.013713	22	CHEMBL2358826	-6851	NA	10uM	24h	LINCSCP_21021	HCC515	NA
0.517128	0.0137176	22	SMR000206948	-1366	NA	10uM	6h	LINCSCP_22127	HEPG2	NA
0.517111	0.0137213	22	(1Ar,7as,10as,10br)-1a,5-Dimethyl-8-methylidene-2,3,6,7,7a,8,10a,10b-octahydrooxireno[9,10]cyclodeca[1,2-b]furan-9(1ah)-one	-43089	NA	20uM	6h	LINCSCP_19597	HCC515	NFkB pathway inhibitor
0.517076	0.0137289	22	T5578409	-3486	NA	10uM	6h	LINCSCP_45612	PC3	NA
0.517046	0.0137353	22	13-Hydroxy-8,14,19-trimethoxy-4,10,12,16-tetramethyl-3,20,22-trioxo-2-azabicyclo[16.3.1]docosa-1(21),4,6,10,18-pentaen-9-yl carbamate	-42815	HSP90AA1	10uM	6h	LINCSCP_66392	A375	HSP inhibitor
0.517034	0.0137379	22	NSC 663284	-2042	CDC25A|CDC25B	10uM	24h	LINCSCP_18847	HCC515	CDC inhibitor
0.516995	0.0137462	22	179324-69-7	-6281	ADRM1|PSMA1|PSMA2|PSMA3|PSMA4|PSMA5|PSMA6|PSMA7|PSMA8|PSMB1|PSMB10|PSMB11|PSMB2|PSMB3|PSMB4|PSMB5|PSMB6|PSMB7|PSMB8|PSMB9|PSMC1|PSMC2|PSMC3|PSMC4|PSMC5|PSMC6|PSMD1|PSMD11|PSMD12|PSMD13|PSMD14|PSMD2|PSMD3|PSMD4|PSMD6|PSMD7|PSMD8|SEM1	20uM	24h	LINCSCP_126688	HT29	NFkB pathway inhibitor|Proteasome inhibitor
0.516937	0.0137587	22	Prostoglandin A1	-42846	NA	10uM	24h	LINCSCP_52831	SKB	HSP inducer|NFkB pathway inhibitor
0.516936	0.0137589	22	CHEMBL3182073	-7326	NA	5uM	6h	LINCSCP_60288	VCAP	NA
0.516917	0.0137629	22	IMD-0354	-3667	IKBKB	10uM	6h	LINCSCP_50495	PHH	IKK inhibitor|NFkB pathway inhibitor
0.516836	0.0137804	22	Calcitriol	-43088	VDR	10uM	24h	LINCSCP_24133	HL60	Vitamin D receptor agonist
0.516827	0.0137824	22	vincristine	NA	TUBB	10uM	6h	LINCSCP_22724	HEPG2	NA
0.516825	0.0137827	22	MD-II-038	-43121	NA	10uM	24h	LINCSCP_40809	NEU	NA
0.516817	0.0137843	22	Rabusertib	-36359	CHEK1	10uM	24h	LINCSCP_88958	HA1E	NA
0.516782	0.0137919	22	179324-69-7	-6281	ADRM1|PSMA1|PSMA2|PSMA3|PSMA4|PSMA5|PSMA6|PSMA7|PSMA8|PSMB1|PSMB10|PSMB11|PSMB2|PSMB3|PSMB4|PSMB5|PSMB6|PSMB7|PSMB8|PSMB9|PSMC1|PSMC2|PSMC3|PSMC4|PSMC5|PSMC6|PSMD1|PSMD11|PSMD12|PSMD13|PSMD14|PSMD2|PSMD3|PSMD4|PSMD6|PSMD7|PSMD8|SEM1	20uM	24h	LINCSCP_162198	PC3	NFkB pathway inhibitor|Proteasome inhibitor
0.516749	0.013799	22	MLS002264446	-3261	NA	10uM	6h	LINCSCP_19905	HCC515	NA
0.516735	0.013802	22	BRD-K74504761	-7820	NA	5uM	24h	LINCSCP_60613	VCAP	NA
0.516704	0.0138087	22	Ixabepilone	-43293	TUBA1A|TUBA1B|TUBA1C|TUBA3E|TUBA4A|TUBB|TUBB1|TUBB2A|TUBB2B|TUBB3|TUBB4A|TUBB4B|TUBB6|TUBB8	1.11uM	24h	LINCSCP_74588	A375	NA
0.516694	0.013811	22	SCHEMBL15556278	-1002	DDR1	10uM	6h	LINCSCP_240170	7	Ephrin inhibitor
0.516686	0.0138127	22	SCHEMBL15422014	-44566	NA	10uM	6h	LINCSCP_26366	HT29	NA
0.516675	0.013815	22	Mitoxantrone	-2481	TOP2A	3.33uM	24h	LINCSCP_111596	HEPG2	Topoisomerase inhibitor
0.516657	0.0138189	22	BRD-K19549666	-38321	NA	5uM	24h	LINCSCP_64254	VCAP	NA
0.516644	0.0138217	22	Radicicol	-43303	NA	0.37uM	24h	LINCSCP_145505	MDAMB231	HSP inhibitor
0.516639	0.0138227	22	Thiostrepton	-43142	FOXM1	10uM	6h	LINCSCP_2254	A375	FOXM1 inhibitor|Protein synthesis inhibitor
0.516579	0.0138358	22	Indigo Red	-42899	CDK1|CDK5|GSK3A	3.33uM	24h	LINCSCP_101759	HELA	CDK inhibitor|Glycogen synthase kinase inhibitor
0.516554	0.013841	22	MG-132	-1107	PSMB1	20uM	24h	LINCSCP_127582	HT29	Proteasome inhibitor
0.516493	0.0138543	22	CHEMBL585951	-36386	MAPK8	10uM	24h	LINCSCP_111775	HEPG2	JNK inhibitor
0.51649	0.0138549	22	BRD-K15626512	-9362	NA	5uM	6h	LINCSCP_63139	VCAP	NA
0.51646	0.0138613	22	22862-76-6	-5886	NA	10uM	6h	LINCSCP_41595	NEU	DNA synthesis inhibitor
0.516392	0.0138761	22	179324-69-7	-6281	ADRM1|PSMA1|PSMA2|PSMA3|PSMA4|PSMA5|PSMA6|PSMA7|PSMA8|PSMB1|PSMB10|PSMB11|PSMB2|PSMB3|PSMB4|PSMB5|PSMB6|PSMB7|PSMB8|PSMB9|PSMC1|PSMC2|PSMC3|PSMC4|PSMC5|PSMC6|PSMD1|PSMD11|PSMD12|PSMD13|PSMD14|PSMD2|PSMD3|PSMD4|PSMD6|PSMD7|PSMD8|SEM1	20uM	24h	LINCSCP_126692	HT29	NFkB pathway inhibitor|Proteasome inhibitor
0.51636	0.0138829	22	PF431396	-1116	NA	0.12uM	3h	LINCSCP_145021	MDAMB231	Focal adhesion kinase inhibitor
0.516343	0.0138867	22	ABT737	-1180	BCL2|BCL2L1|BCL2L2	0.5uM	24h	LINCSCP_24782	HS578T	BCL inhibitor
0.516286	0.0138989	22	Piplartine	-42914	NA	10uM	6h	LINCSCP_54524	SW948	Glutathione transferase inhibitor
0.516258	0.0139051	22	MLS002264452	-3372	NA	10uM	6h	LINCSCP_19767	HCC515	NA
0.516242	0.0139084	22	PI828	-4198	NA	10uM	6h	LINCSCP_33282	7	PI3K inhibitor
0.516222	0.0139128	22	BRD-K57638192	-11916	NA	10uM	24h	LINCSCP_41110	NEU	NA
0.516222	0.0139129	22	Epirubicin HCl	-45684	NA	1.11uM	24h	LINCSCP_139628	7	NA
0.516216	0.0139142	22	179324-69-7	-6281	ADRM1|PSMA1|PSMA2|PSMA3|PSMA4|PSMA5|PSMA6|PSMA7|PSMA8|PSMB1|PSMB10|PSMB11|PSMB2|PSMB3|PSMB4|PSMB5|PSMB6|PSMB7|PSMB8|PSMB9|PSMC1|PSMC2|PSMC3|PSMC4|PSMC5|PSMC6|PSMD1|PSMD11|PSMD12|PSMD13|PSMD14|PSMD2|PSMD3|PSMD4|PSMD6|PSMD7|PSMD8|SEM1	20uM	24h	LINCSCP_124893	HT29	NFkB pathway inhibitor|Proteasome inhibitor
0.516212	0.0139151	22	SCHEMBL16226502	-43056	HSP90AA1	10uM	24h	LINCSCP_117564	HT29	HSP inhibitor
0.516153	0.0139277	22	179324-69-7	-6281	ADRM1|PSMA1|PSMA2|PSMA3|PSMA4|PSMA5|PSMA6|PSMA7|PSMA8|PSMB1|PSMB10|PSMB11|PSMB2|PSMB3|PSMB4|PSMB5|PSMB6|PSMB7|PSMB8|PSMB9|PSMC1|PSMC2|PSMC3|PSMC4|PSMC5|PSMC6|PSMD1|PSMD11|PSMD12|PSMD13|PSMD14|PSMD2|PSMD3|PSMD4|PSMD6|PSMD7|PSMD8|SEM1	20uM	24h	LINCSCP_127768	HT29	NFkB pathway inhibitor|Proteasome inhibitor
0.51615	0.0139284	22	Mitoxantrone	-2481	TOP2A	1.11uM	24h	LINCSCP_111243	HEPG2	Topoisomerase inhibitor
0.516148	0.013929	22	Dilazep	-3068	SLC29A1	10uM	24h	LINCSCP_30280	7	Adenosine reuptake inhibitor
0.516129	0.013933	22	179324-69-7	-6281	ADRM1|PSMA1|PSMA2|PSMA3|PSMA4|PSMA5|PSMA6|PSMA7|PSMA8|PSMB1|PSMB10|PSMB11|PSMB2|PSMB3|PSMB4|PSMB5|PSMB6|PSMB7|PSMB8|PSMB9|PSMC1|PSMC2|PSMC3|PSMC4|PSMC5|PSMC6|PSMD1|PSMD11|PSMD12|PSMD13|PSMD14|PSMD2|PSMD3|PSMD4|PSMD6|PSMD7|PSMD8|SEM1	20uM	24h	LINCSCP_169599	YAPC	NFkB pathway inhibitor|Proteasome inhibitor
0.516127	0.0139333	22	BI-2536	-1041	PLK1	10uM	6h	LINCSCP_206034	CORL23	PLK inhibitor
0.516081	0.0139433	22	179324-69-7	-6281	ADRM1|PSMA1|PSMA2|PSMA3|PSMA4|PSMA5|PSMA6|PSMA7|PSMA8|PSMB1|PSMB10|PSMB11|PSMB2|PSMB3|PSMB4|PSMB5|PSMB6|PSMB7|PSMB8|PSMB9|PSMC1|PSMC2|PSMC3|PSMC4|PSMC5|PSMC6|PSMD1|PSMD11|PSMD12|PSMD13|PSMD14|PSMD2|PSMD3|PSMD4|PSMD6|PSMD7|PSMD8|SEM1	20uM	24h	LINCSCP_166363	YAPC	NFkB pathway inhibitor|Proteasome inhibitor
0.516081	0.0139435	22	Tanespimycin	-43238	HSP90AA1|HSP90AB1	0.5uM	24h	LINCSCP_15425	HA1E	HSP inhibitor
0.516064	0.0139471	22	ZM336372	-6268	NA	100uM	6h	LINCSCP_17782	HCC15	RAF inhibitor
0.516031	0.0139542	22	Pyrazolanthrone	-1163	MAPK10|MAPK8|MAPK9|TTK	10uM	24h	LINCSCP_52563	SKB	JNK inhibitor
0.516017	0.0139574	22	BRD-K47752932	-11337	NA	5uM	6h	LINCSCP_307533	VCAP	NA
0.515938	0.0139745	22	MLS002264458	-2976	NA	10uM	6h	LINCSCP_21874	HEPG2	NA
0.515922	0.0139779	22	A-443654	-1045	AKT1|AKT2	1uM	6h	LINCSCP_11941	BT20	AKT inhibitor
0.515915	0.0139794	22	Indolophenanthridine	-3788	NA	10uM	24h	LINCSCP_42659	NPC	CALY activator
0.515886	0.0139857	22	MLS-0435555.0001	-4876	NA	10uM	6h	LINCSCP_2025	A375	NA
0.515856	0.0139924	22	MG-132	-1107	PSMB1	20uM	24h	LINCSCP_167341	YAPC	Proteasome inhibitor
0.515806	0.0140033	22	MLS000583956	-1515	NA	10uM	6h	LINCSCP_5998	A549	NA
0.515799	0.0140048	22	Wortmannin	-3947	PIK3CA|PIK3CG|PLK1	10uM	6h	LINCSCP_67332	7	PI3K inhibitor
0.515797	0.0140052	22	179324-69-7	-6281	ADRM1|PSMA1|PSMA2|PSMA3|PSMA4|PSMA5|PSMA6|PSMA7|PSMA8|PSMB1|PSMB10|PSMB11|PSMB2|PSMB3|PSMB4|PSMB5|PSMB6|PSMB7|PSMB8|PSMB9|PSMC1|PSMC2|PSMC3|PSMC4|PSMC5|PSMC6|PSMD1|PSMD11|PSMD12|PSMD13|PSMD14|PSMD2|PSMD3|PSMD4|PSMD6|PSMD7|PSMD8|SEM1	20uM	24h	LINCSCP_166446	YAPC	NFkB pathway inhibitor|Proteasome inhibitor
0.515778	0.0140094	22	179324-69-7	-6281	ADRM1|PSMA1|PSMA2|PSMA3|PSMA4|PSMA5|PSMA6|PSMA7|PSMA8|PSMB1|PSMB10|PSMB11|PSMB2|PSMB3|PSMB4|PSMB5|PSMB6|PSMB7|PSMB8|PSMB9|PSMC1|PSMC2|PSMC3|PSMC4|PSMC5|PSMC6|PSMD1|PSMD11|PSMD12|PSMD13|PSMD14|PSMD2|PSMD3|PSMD4|PSMD6|PSMD7|PSMD8|SEM1	20uM	24h	LINCSCP_124889	HT29	NFkB pathway inhibitor|Proteasome inhibitor
0.515693	0.0140278	22	NCGC00170405-01	-36661	NA	10uM	6h	LINCSCP_47395	PC3	NA
0.515637	0.01404	22	MG-132	-1107	PSMB1	20uM	24h	LINCSCP_78372	A375	Proteasome inhibitor
0.515636	0.0140403	22	13-Hydroxy-8,14,19-trimethoxy-4,10,12,16-tetramethyl-3,20,22-trioxo-2-azabicyclo[16.3.1]docosa-1(21),4,6,10,18-pentaen-9-yl carbamate	-42815	HSP90AA1	1uM	6h	LINCSCP_43827	PC3	HSP inhibitor
0.515555	0.0140579	22	MLN 2238	-4944	PSMB1	10uM	24h	LINCSCP_4604	A549	Proteasome inhibitor
0.515517	0.0140663	22	Sirolimus	-42783	FKBP1A|MTOR	10uM	6h	LINCSCP_66217	WSUDLCL2	MTOR inhibitor
0.515491	0.0140719	22	Loteprednol Etabonate	-5522	NR3C1	10uM	6h	LINCSCP_5858	A549	Glucocorticoid receptor agonist|Phospholipase inhibitor
0.515486	0.014073	22	MLS002264446	-3261	NA	10uM	6h	LINCSCP_22071	HEPG2	NA
0.515476	0.0140752	22	Avrainvillamide-analog-1	-37146	NA	3.33uM	24h	LINCSCP_20994	HCC515	Nucleophosmin inhibitor
0.515453	0.0140801	22	BRD-K42573370-001-01-1	-37084	NA	10uM	24h	LINCSCP_20973	HCC515	Nucleophosmin inhibitor
0.515446	0.0140818	22	Perampanel	-45792	GRIA1|GRIA2|GRIA3|GRIA4	0.04uM	24h	LINCSCP_168570	YAPC	NA
0.515445	0.014082	22	BAS 00448127	-4670	NA	10uM	6h	LINCSCP_32348	7	NA
0.515436	0.014084	22	Olaparib	-1145	PARP1|PARP2|PARP3	10uM	24h	LINCSCP_149932	NPC.TAK	PARP inhibitor
0.51543	0.0140853	22	Withaferin A	-6685	IKBKB|NAMPT	3uM	6h	LINCSCP_36437	7	IKK inhibitor
0.515426	0.0140861	22	13-Hydroxy-8,14,19-trimethoxy-4,10,12,16-tetramethyl-3,20,22-trioxo-2-azabicyclo[16.3.1]docosa-1(21),4,6,10,18-pentaen-9-yl carbamate	-42815	HSP90AA1	0.37uM	24h	LINCSCP_144882	MDAMB231	HSP inhibitor
0.515391	0.0140937	22	179324-69-7	-6281	ADRM1|PSMA1|PSMA2|PSMA3|PSMA4|PSMA5|PSMA6|PSMA7|PSMA8|PSMB1|PSMB10|PSMB11|PSMB2|PSMB3|PSMB4|PSMB5|PSMB6|PSMB7|PSMB8|PSMB9|PSMC1|PSMC2|PSMC3|PSMC4|PSMC5|PSMC6|PSMD1|PSMD11|PSMD12|PSMD13|PSMD14|PSMD2|PSMD3|PSMD4|PSMD6|PSMD7|PSMD8|SEM1	20uM	24h	LINCSCP_126605	HT29	NFkB pathway inhibitor|Proteasome inhibitor
0.515376	0.0140971	22	Withaferin A	-6685	IKBKB|NAMPT	10uM	24h	LINCSCP_150883	PC3	IKK inhibitor
0.515362	0.0141001	22	NVP-AUY922	-1162	NA	1.11uM	24h	LINCSCP_150909	PC3	HSP inhibitor
0.515356	0.0141014	22	CX-5461	-6342	NA	0.37uM	24h	LINCSCP_148988	NPC	NA
0.515341	0.0141048	22	Fluconazole	-2106	CYP51A1	10uM	6h	LINCSCP_208877	HA1E	Sterol demethylase inhibitor
0.515336	0.0141058	22	MLS000038106	-4068	NA	10uM	6h	LINCSCP_53075	SKLU1	NA
0.515327	0.0141078	22	BI-2536	-1041	PLK1	3.33uM	3h	LINCSCP_145706	MDAMB231	PLK inhibitor
0.515315	0.0141104	22	Withaferin-A	-5073	IKBKB|NAMPT	10uM	24h	LINCSCP_32424	7	IKK inhibitor
0.515284	0.0141172	22	179324-69-7	-6281	ADRM1|PSMA1|PSMA2|PSMA3|PSMA4|PSMA5|PSMA6|PSMA7|PSMA8|PSMB1|PSMB10|PSMB11|PSMB2|PSMB3|PSMB4|PSMB5|PSMB6|PSMB7|PSMB8|PSMB9|PSMC1|PSMC2|PSMC3|PSMC4|PSMC5|PSMC6|PSMD1|PSMD11|PSMD12|PSMD13|PSMD14|PSMD2|PSMD3|PSMD4|PSMD6|PSMD7|PSMD8|SEM1	20uM	24h	LINCSCP_175704	YAPC	NFkB pathway inhibitor|Proteasome inhibitor
0.515262	0.014122	22	CHEMBL552425	-1003	DDR1	0.04uM	24h	LINCSCP_148441	NPC	Ephrin inhibitor
0.515259	0.0141228	22	BCPP000194	-1188	NA	3.33uM	24h	LINCSCP_166294	SKL	NA
0.515257	0.0141231	22	Sepantronium	-5399	BIRC5	10uM	24h	LINCSCP_10875	ASC	Survivin inhibitor
0.515245	0.0141259	22	BRD-K33761091	-10475	NA	10uM	24h	LINCSCP_3560	A375	NA
0.515238	0.0141274	22	MLS-0390851.0001	-3751	NA	10uM	24h	LINCSCP_5008	A549	NA
0.515213	0.0141329	22	CHEMBL585951	-36386	MAPK8	0.04uM	24h	LINCSCP_145519	MDAMB231	JNK inhibitor
0.515192	0.0141374	22	179324-69-7	-6281	ADRM1|PSMA1|PSMA2|PSMA3|PSMA4|PSMA5|PSMA6|PSMA7|PSMA8|PSMB1|PSMB10|PSMB11|PSMB2|PSMB3|PSMB4|PSMB5|PSMB6|PSMB7|PSMB8|PSMB9|PSMC1|PSMC2|PSMC3|PSMC4|PSMC5|PSMC6|PSMD1|PSMD11|PSMD12|PSMD13|PSMD14|PSMD2|PSMD3|PSMD4|PSMD6|PSMD7|PSMD8|SEM1	20uM	24h	LINCSCP_104058	HELA	NFkB pathway inhibitor|Proteasome inhibitor
0.515192	0.0141375	22	Cerulenin	-43210	FASN	40uM	6h	LINCSCP_53020	SKLU1	Fatty acid synthase inhibitor
0.51519	0.0141379	22	FK 866	-43216	NAMPT	0.37uM	24h	LINCSCP_168945	YAPC	Niacinamide phosphoribosyltransferase inhibitor
0.515152	0.0141462	22	SPOX1_000651	-4624	NA	10uM	6h	LINCSCP_2159	A375	NA
0.51514	0.0141487	22	PF-03758309	-4254	PAK4	1.11uM	24h	LINCSCP_84800	ASC	NA
0.515129	0.0141513	22	STK177393	-36613	NA	3uM	6h	LINCSCP_23549	HEPG2	NA
0.515116	0.0141541	22	1088757	-43334	NA	10uM	6h	LINCSCP_2215	A375	NA
0.515105	0.0141564	22	MLN-8054	-1066	AURKA	3.33uM	24h	LINCSCP_148142	NPC.CAS9	Aurora kinase inhibitor|Mitotic inhibitor|Protein kinase inhibitor
0.515088	0.0141602	22	MG-132	-1107	PSMB1	20uM	24h	LINCSCP_154732	PC3	Proteasome inhibitor
0.515074	0.0141633	22	PHA-767491	-6304	NA	10uM	24h	LINCSCP_147572	NPC.CAS9	NA
0.515028	0.0141734	22	MG-132	-1107	PSMB1	20uM	24h	LINCSCP_170124	YAPC	Proteasome inhibitor
0.514963	0.0141877	22	MG-132	-1107	PSMB1	20uM	24h	LINCSCP_156886	PC3	Proteasome inhibitor
0.514923	0.0141966	22	Chaetocin	-6198	SUV39H1	0.1uM	6h	LINCSCP_50910	RMGI	Histone lysine methyltransferase inhibitor
0.514918	0.0141976	22	CHEMBL2143694	-6585	NA	10uM	24h	LINCSCP_279289	PC3	NA
0.514879	0.0142063	22	MG-132	-1107	PSMB1	20uM	24h	LINCSCP_156883	PC3	Proteasome inhibitor
0.514876	0.0142069	22	MG-132	-1107	PSMB1	20uM	24h	LINCSCP_169498	YAPC	Proteasome inhibitor
0.51487	0.0142082	22	AZD-8330	-1165	MAP2K1|MAP2K2	3.33uM	3h	LINCSCP_132337	7	MEK inhibitor
0.514852	0.0142122	22	Mepenzolate	-5102	CHRM1|CHRM3	10uM	6h	LINCSCP_34556	7	Acetylcholine receptor antagonist
0.514849	0.0142128	22	Amineptine	-45457	NA	0.12uM	24h	LINCSCP_73137	A375	NA
0.514847	0.0142132	22	Thioguanine	-6723	NA	3.33uM	24h	LINCSCP_77663	A375	NA
0.51483	0.0142171	22	179324-69-7	-6281	ADRM1|PSMA1|PSMA2|PSMA3|PSMA4|PSMA5|PSMA6|PSMA7|PSMA8|PSMB1|PSMB10|PSMB11|PSMB2|PSMB3|PSMB4|PSMB5|PSMB6|PSMB7|PSMB8|PSMB9|PSMC1|PSMC2|PSMC3|PSMC4|PSMC5|PSMC6|PSMD1|PSMD11|PSMD12|PSMD13|PSMD14|PSMD2|PSMD3|PSMD4|PSMD6|PSMD7|PSMD8|SEM1	20uM	24h	LINCSCP_102351	HELA	NFkB pathway inhibitor|Proteasome inhibitor
0.514812	0.014221	22	Radicicol	-43303	NA	1uM	24h	LINCSCP_67397	7	HSP inhibitor
0.514808	0.0142219	22	Azacitidine	-5218	DNMT1|DNMT3A	0.37uM	24h	LINCSCP_146828	NEU	DNA methyltransferase inhibitor
0.51479	0.0142259	22	Pifithrin MU	-4188	HSPA1A|TP53	10uM	6h	LINCSCP_39994	NCIH1836	HSP inhibitor
0.51478	0.0142281	22	SCH-79797	-6224	F2R	10uM	6h	LINCSCP_10350	A673	Proteasome inhibitor
0.514777	0.0142288	22	MG-132	-1107	PSMB1	20uM	24h	LINCSCP_169497	YAPC	Proteasome inhibitor
0.514763	0.0142318	22	BRD-K80062189	-37203	NA	10uM	6h	LINCSCP_43360	NPC	NA
0.514731	0.0142389	22	16,16-Dimethyl prostaglandin e2	-43285	HPGD	10uM	6h	LINCSCP_55047	THP1	Prostanoid receptor agonist
0.514718	0.0142418	22	179324-69-7	-6281	ADRM1|PSMA1|PSMA2|PSMA3|PSMA4|PSMA5|PSMA6|PSMA7|PSMA8|PSMB1|PSMB10|PSMB11|PSMB2|PSMB3|PSMB4|PSMB5|PSMB6|PSMB7|PSMB8|PSMB9|PSMC1|PSMC2|PSMC3|PSMC4|PSMC5|PSMC6|PSMD1|PSMD11|PSMD12|PSMD13|PSMD14|PSMD2|PSMD3|PSMD4|PSMD6|PSMD7|PSMD8|SEM1	20uM	24h	LINCSCP_167165	YAPC	NFkB pathway inhibitor|Proteasome inhibitor
0.514667	0.014253	22	MG-132	-1107	PSMB1	20uM	24h	LINCSCP_172638	YAPC	Proteasome inhibitor
0.514637	0.0142596	22	AC1Q6JJ5	-6192	TOP2A	0.1uM	6h	LINCSCP_40284	NCIH596	Topoisomerase inhibitor
0.514595	0.0142689	22	ZK 164015	-2085	NA	10uM	24h	LINCSCP_42716	NPC	Estrogen receptor antagonist
0.514594	0.0142692	22	4,11-Diethyl-4,9-dihydroxy-1H-pyrano[3',4':6,7]indolizino[1,2-b]quinoline-3,14(4H,12H)-dione	-6189	1	0.5uM	6h	LINCSCP_53749	SNUC4	Topoisomerase inhibitor
0.514576	0.0142732	22	MLS000583951	-1796	NA	10uM	6h	LINCSCP_15833	HA1E	NA
0.514575	0.0142734	22	PIK-93	-1191	NA	0.37uM	3h	LINCSCP_132423	7	NA
0.514573	0.0142738	22	Dapivirine (TMC120)	-45463	NA	10uM	24h	LINCSCP_169626	YAPC	NA
0.514554	0.0142781	22	MG-132	-1107	PSMB1	20uM	24h	LINCSCP_156524	PC3	Proteasome inhibitor
0.514553	0.0142782	22	KPT-330	-45842	XPO1	0.37uM	24h	LINCSCP_119099	HT29	NA
0.514552	0.0142786	22	BRD-A99911370	-45442	NA	0.37uM	24h	LINCSCP_141686	7	NA
0.514528	0.0142838	22	SMR000206938	-1663	NA	10uM	6h	LINCSCP_15831	HA1E	NA
0.514519	0.0142858	22	MG-132	-1107	PSMB1	20uM	24h	LINCSCP_123538	HT29	Proteasome inhibitor
0.514516	0.0142864	22	Pelitinib	-42796	EGFR	10uM	24h	LINCSCP_111373	HEPG2	EGFR inhibitor
0.514497	0.0142906	22	AZ20	-36357	NA	10uM	24h	LINCSCP_87172	CD34	NA
0.514491	0.0142919	22	Radicicol	-43303	NA	1.11uM	3h	LINCSCP_116016	HS578T	HSP inhibitor
0.514468	0.014297	22	Fluorouracil	-4261	DPYD|TYMS	10uM	24h	LINCSCP_34656	7	RNA synthesis inhibitor|Thymidylate synthase inhibitor
0.514442	0.0143028	22	179324-69-7	-6281	ADRM1|PSMA1|PSMA2|PSMA3|PSMA4|PSMA5|PSMA6|PSMA7|PSMA8|PSMB1|PSMB10|PSMB11|PSMB2|PSMB3|PSMB4|PSMB5|PSMB6|PSMB7|PSMB8|PSMB9|PSMC1|PSMC2|PSMC3|PSMC4|PSMC5|PSMC6|PSMD1|PSMD11|PSMD12|PSMD13|PSMD14|PSMD2|PSMD3|PSMD4|PSMD6|PSMD7|PSMD8|SEM1	20uM	24h	LINCSCP_155996	PC3	NFkB pathway inhibitor|Proteasome inhibitor
0.51444	0.0143033	22	CHEMBL3184547	-43084	NA	10uM	6h	LINCSCP_20217	HCC515	NA
0.514417	0.0143083	22	BG-1010	-36928	NA	10uM	6h	LINCSCP_43545	NPC	NA
0.514413	0.0143093	22	Olaparib	-1145	PARP1|PARP2|PARP3	0.04uM	24h	LINCSCP_147381	NEU	PARP inhibitor
0.514409	0.0143101	22	MG-132	-1107	PSMB1	20uM	24h	LINCSCP_173806	YAPC	Proteasome inhibitor
0.514408	0.0143104	22	WZ3105	-5970	CLK2|CSNK1E|FLT3|ULK1	1.11uM	24h	LINCSCP_81090	A549	CLK2 inihibitor
0.514375	0.0143177	22	L-689,560	-1428	NA	10uM	6h	LINCSCP_14183	HA1E	Glutamate receptor antagonist
0.514372	0.0143182	22	179324-69-7	-6281	ADRM1|PSMA1|PSMA2|PSMA3|PSMA4|PSMA5|PSMA6|PSMA7|PSMA8|PSMB1|PSMB10|PSMB11|PSMB2|PSMB3|PSMB4|PSMB5|PSMB6|PSMB7|PSMB8|PSMB9|PSMC1|PSMC2|PSMC3|PSMC4|PSMC5|PSMC6|PSMD1|PSMD11|PSMD12|PSMD13|PSMD14|PSMD2|PSMD3|PSMD4|PSMD6|PSMD7|PSMD8|SEM1	20uM	24h	LINCSCP_101547	HELA	NFkB pathway inhibitor|Proteasome inhibitor
0.514371	0.0143184	22	179324-69-7	-6281	ADRM1|PSMA1|PSMA2|PSMA3|PSMA4|PSMA5|PSMA6|PSMA7|PSMA8|PSMB1|PSMB10|PSMB11|PSMB2|PSMB3|PSMB4|PSMB5|PSMB6|PSMB7|PSMB8|PSMB9|PSMC1|PSMC2|PSMC3|PSMC4|PSMC5|PSMC6|PSMD1|PSMD11|PSMD12|PSMD13|PSMD14|PSMD2|PSMD3|PSMD4|PSMD6|PSMD7|PSMD8|SEM1	20uM	24h	LINCSCP_126964	HT29	NFkB pathway inhibitor|Proteasome inhibitor
0.514365	0.0143199	22	CHEMBL399379	-6245	ACLY	80uM	6h	LINCSCP_53798	SNUC4	ATP citrase lyase inhibitor
0.514345	0.0143243	22	1-(2,6-Dichlorobenzylideneamino)guanidine	-3266	ADRA2A|ADRA2B	10uM	24h	LINCSCP_52628	SKB	Adrenergic receptor agonist
0.51434	0.0143255	22	Doxorubicin	-4062	TOP2A	10uM	24h	LINCSCP_44421	PC3	Topoisomerase inhibitor
0.514317	0.0143305	22	Acdpp	-15382	NA	10uM	6h	LINCSCP_310169	VCAP	Glutamate receptor antagonist
0.51429	0.0143365	22	GW843682X	-1014	PLK1|PLK3	0.12uM	24h	LINCSCP_111569	HEPG2	PLK inhibitor
0.514279	0.0143389	22	Mitoxantrone	-2481	TOP2A	1.11uM	24h	LINCSCP_136485	7	Topoisomerase inhibitor
0.514273	0.0143403	22	MLN 2238	-4944	PSMB1	10uM	6h	LINCSCP_40129	NCIH2073	Proteasome inhibitor
0.514214	0.0143535	22	179324-69-7	-6281	ADRM1|PSMA1|PSMA2|PSMA3|PSMA4|PSMA5|PSMA6|PSMA7|PSMA8|PSMB1|PSMB10|PSMB11|PSMB2|PSMB3|PSMB4|PSMB5|PSMB6|PSMB7|PSMB8|PSMB9|PSMC1|PSMC2|PSMC3|PSMC4|PSMC5|PSMC6|PSMD1|PSMD11|PSMD12|PSMD13|PSMD14|PSMD2|PSMD3|PSMD4|PSMD6|PSMD7|PSMD8|SEM1	20uM	24h	LINCSCP_154565	PC3	NFkB pathway inhibitor|Proteasome inhibitor
0.514201	0.0143564	22	Trichostatin A, Streptomyces Sp.	-42814	HDAC1|HDAC10|HDAC3|HDAC4|HDAC6|HDAC7|HDAC8	3uM	24h	LINCSCP_68266	U266	HDAC inhibitor|CDK expression enhancer|ID1 expression inhibitor
0.514176	0.0143618	22	AC1NWALC	-1913	ATP1A1	10uM	6h	LINCSCP_26961	HT29	ATPase inhibitor
0.514163	0.0143647	22	179324-69-7	-6281	ADRM1|PSMA1|PSMA2|PSMA3|PSMA4|PSMA5|PSMA6|PSMA7|PSMA8|PSMB1|PSMB10|PSMB11|PSMB2|PSMB3|PSMB4|PSMB5|PSMB6|PSMB7|PSMB8|PSMB9|PSMC1|PSMC2|PSMC3|PSMC4|PSMC5|PSMC6|PSMD1|PSMD11|PSMD12|PSMD13|PSMD14|PSMD2|PSMD3|PSMD4|PSMD6|PSMD7|PSMD8|SEM1	20uM	24h	LINCSCP_122374	HT29	NFkB pathway inhibitor|Proteasome inhibitor
0.514148	0.0143681	22	CHEMBL2355554	-6843	NA	3uM	24h	LINCSCP_23464	HEPG2	NA
0.514142	0.0143695	22	MG-132	-1107	PSMB1	20uM	24h	LINCSCP_168061	YAPC	Proteasome inhibitor
0.51414	0.0143699	22	MG-132	-1107	PSMB1	20uM	24h	LINCSCP_172725	YAPC	Proteasome inhibitor
0.51413	0.0143721	22	TPCA-1	-1136	IKBKB	3.33uM	24h	LINCSCP_86523	CD34	IKK inhibitor
0.514109	0.0143767	22	Ganetespib (STA-9090)	-45281	HSP90AA1|HSP90AB1	0.12uM	24h	LINCSCP_73245	A375	NA
0.514105	0.0143777	22	ZINC101150009	-43197	NA	10uM	6h	LINCSCP_32679	7	HSP inhibitor
0.514093	0.0143802	22	179324-69-7	-6281	ADRM1|PSMA1|PSMA2|PSMA3|PSMA4|PSMA5|PSMA6|PSMA7|PSMA8|PSMB1|PSMB10|PSMB11|PSMB2|PSMB3|PSMB4|PSMB5|PSMB6|PSMB7|PSMB8|PSMB9|PSMC1|PSMC2|PSMC3|PSMC4|PSMC5|PSMC6|PSMD1|PSMD11|PSMD12|PSMD13|PSMD14|PSMD2|PSMD3|PSMD4|PSMD6|PSMD7|PSMD8|SEM1	20uM	24h	LINCSCP_122738	HT29	NFkB pathway inhibitor|Proteasome inhibitor
0.514081	0.0143831	22	KU0060648	-4935	PIK3CA|PIK3CB|PIK3CD|PRKDC	10uM	6h	LINCSCP_15543	HA1E	DNA dependent protein kinase inhibitor|PI3K inhibitor
0.514012	0.0143983	22	Lacidipine	-46031	NA	0.37uM	24h	LINCSCP_168496	YAPC	NA
0.514003	0.0144004	22	CHEMBL1673039	-1093	LRRK2|MAPK7	1.11uM	24h	LINCSCP_86512	CD34	Leucine rich repeat kinase inhibitor|MAP kinase inhibitor
0.513956	0.0144108	22	NCH-51	-5635	HDAC1|HDAC10|HDAC11|HDAC2|HDAC3|HDAC4|HDAC5|HDAC6|HDAC7|HDAC8|HDAC9	10uM	24h	LINCSCP_34140	7	HDAC inhibitor
0.513942	0.0144139	22	79966-13-5	-6665	NA	10uM	6h	LINCSCP_53234	SKM1	NA
0.513927	0.0144172	22	Cisaprida	-2133	HTR4|KCNH2	10uM	6h	LINCSCP_239153	7	Serotonin receptor agonist
0.513882	0.0144272	22	CC-401	-1186	NA	10uM	24h	LINCSCP_87437	CD34	NA
0.513787	0.0144485	22	Clemastine	-2655	HRH1	10uM	6h	LINCSCP_243717	7	Histamine receptor antagonist
0.513766	0.0144533	22	MG-132	-1107	PSMB1	20uM	24h	LINCSCP_72754	A375	Proteasome inhibitor
0.513764	0.0144537	22	MLS001173269	-3752	NA	10uM	6h	LINCSCP_16706	HA1E	NA
0.513756	0.0144553	22	BRD-K75065443	-41362	NA	3uM	24h	LINCSCP_312534	VCAP	NA
0.513712	0.0144652	22	KI8751	-3040	KDR	10uM	6h	LINCSCP_4375	A549	VEGFR inhibitor|KIT inhibitor|PDGFR tyrosine kinase receptor inhibitor
0.513712	0.0144654	22	179324-69-7	-6281	ADRM1|PSMA1|PSMA2|PSMA3|PSMA4|PSMA5|PSMA6|PSMA7|PSMA8|PSMB1|PSMB10|PSMB11|PSMB2|PSMB3|PSMB4|PSMB5|PSMB6|PSMB7|PSMB8|PSMB9|PSMC1|PSMC2|PSMC3|PSMC4|PSMC5|PSMC6|PSMD1|PSMD11|PSMD12|PSMD13|PSMD14|PSMD2|PSMD3|PSMD4|PSMD6|PSMD7|PSMD8|SEM1	20uM	24h	LINCSCP_167440	YAPC	NFkB pathway inhibitor|Proteasome inhibitor
0.513711	0.0144655	22	STK219801	-43281	NA	10uM	24h	LINCSCP_83490	ASC.C	Histone acetyltransferase inhibitor
0.513687	0.014471	22	MLS000583956	-1515	NA	10uM	6h	LINCSCP_57346	VCAP	NA
0.513673	0.014474	22	MG-132	-1107	PSMB1	20uM	24h	LINCSCP_127136	HT29	Proteasome inhibitor
0.513654	0.0144783	22	179324-69-7	-6281	ADRM1|PSMA1|PSMA2|PSMA3|PSMA4|PSMA5|PSMA6|PSMA7|PSMA8|PSMB1|PSMB10|PSMB11|PSMB2|PSMB3|PSMB4|PSMB5|PSMB6|PSMB7|PSMB8|PSMB9|PSMC1|PSMC2|PSMC3|PSMC4|PSMC5|PSMC6|PSMD1|PSMD11|PSMD12|PSMD13|PSMD14|PSMD2|PSMD3|PSMD4|PSMD6|PSMD7|PSMD8|SEM1	20uM	24h	LINCSCP_121295	HT29	NFkB pathway inhibitor|Proteasome inhibitor
0.513615	0.0144871	22	Tozasertib	-1021	ABL1|AURKA|AURKB|AURKC|BCR|FLT3|JAK2	10uM	24h	LINCSCP_39042	MDAMB231	Aurora kinase inhibitor|Bcr-Abl kinase inhibitor|FLT3 inhibitor|JAK inhibitor
0.513608	0.0144886	22	Radicicol	-43303	NA	1.11uM	24h	LINCSCP_144797	MDAMB231	HSP inhibitor
0.513465	0.0145206	22	MLS002264451	-2624	NA	10uM	6h	LINCSCP_22026	HEPG2	NA
0.513427	0.0145292	22	JW 55	-6318	NA	0.04uM	24h	LINCSCP_112418	HEPG2	NA
0.513395	0.0145362	22	LY 2183240	-2839	FAAH	10uM	6h	LINCSCP_965	A375	FAAH inhibitor|FAAH reuptake inhibitor
0.513377	0.0145403	22	179324-69-7	-6281	ADRM1|PSMA1|PSMA2|PSMA3|PSMA4|PSMA5|PSMA6|PSMA7|PSMA8|PSMB1|PSMB10|PSMB11|PSMB2|PSMB3|PSMB4|PSMB5|PSMB6|PSMB7|PSMB8|PSMB9|PSMC1|PSMC2|PSMC3|PSMC4|PSMC5|PSMC6|PSMD1|PSMD11|PSMD12|PSMD13|PSMD14|PSMD2|PSMD3|PSMD4|PSMD6|PSMD7|PSMD8|SEM1	20uM	24h	LINCSCP_127409	HT29	NFkB pathway inhibitor|Proteasome inhibitor
0.513353	0.0145458	22	STK219801	-43281	NA	20uM	6h	LINCSCP_55524	U937	Histone acetyltransferase inhibitor
0.513349	0.0145466	22	NVP-AUY922	-1162	HSP90AA1|HSP90AB1	10uM	6h	LINCSCP_54942	THP1	HSP inhibitor
0.513339	0.0145488	22	AC1NSOND	-43112	NA	10uM	6h	LINCSCP_253424	7	NA
0.51333	0.0145508	22	BRD-K28154645	-38806	NA	10uM	24h	LINCSCP_42977	NPC	NA
0.513307	0.014556	22	Cucurbitacin I	-42825	JAK2|STAT3	10uM	6h	LINCSCP_13835	HA1E	JAK inhibitor|Lipocortin synthesis stimulant|STAT inhibitor
0.513303	0.014557	22	Calmidazolium	-5017	ATP2B1|PDE1A	10uM	6h	LINCSCP_20390	HCC515	Calcium channel blocker|Calmodulin antagonist
0.51326	0.0145665	22	SCHEMBL618594	-1070	NA	0.37uM	24h	LINCSCP_146696	NEU	NA
0.513235	0.0145723	22	MLN-8054	-1066	AURKA	1uM	6h	LINCSCP_4114	A375	Aurora kinase inhibitor|Mitotic inhibitor|Protein kinase inhibitor
0.513229	0.0145737	22	Pentobarbital	-1566	GABRA1|GABRA2|GABRA3|GABRA4|GABRA5|GABRA6|GABRB1|GABRB2|GABRB3|GABRD|GABRE|GABRG1|GABRG2|GABRG3|GABRP|GABRQ	0.04uM	24h	LINCSCP_120161	HT29	Barbiturate antiepileptic|GABA receptor modulator
0.513217	0.0145763	22	MLN 2238	-4944	PSMB1	1.11uM	24h	LINCSCP_126492	HT29	Proteasome inhibitor
0.513213	0.0145772	22	MG-132	-1107	PSMB1	20uM	24h	LINCSCP_102431	HELA	Proteasome inhibitor
0.513206	0.0145787	22	Sirolimus	-42783	FKBP1A|MTOR	10uM	6h	LINCSCP_188108	A549	MTOR inhibitor
0.513173	0.0145863	22	Radicicol	-43303	NA	1.11uM	24h	LINCSCP_163703	SKBR3	HSP inhibitor
0.51315	0.0145914	22	O-Demethylated Adapalene	-6237	RARG	10uM	6h	LINCSCP_29331	LOVO	Retinoid receptor agonist
0.513144	0.0145928	22	179324-69-7	-6281	ADRM1|PSMA1|PSMA2|PSMA3|PSMA4|PSMA5|PSMA6|PSMA7|PSMA8|PSMB1|PSMB10|PSMB11|PSMB2|PSMB3|PSMB4|PSMB5|PSMB6|PSMB7|PSMB8|PSMB9|PSMC1|PSMC2|PSMC3|PSMC4|PSMC5|PSMC6|PSMD1|PSMD11|PSMD12|PSMD13|PSMD14|PSMD2|PSMD3|PSMD4|PSMD6|PSMD7|PSMD8|SEM1	20uM	24h	LINCSCP_78206	A375	NFkB pathway inhibitor|Proteasome inhibitor
0.513133	0.0145952	22	sirolimus	-42782	FKBP1A|MTOR	10uM	24h	LINCSCP_258554	NEU	MTOR inhibitor
0.513111	0.0146002	22	Lovastatin	-2189	HMGCR	10uM	24h	LINCSCP_44363	PC3	HMGCR inhibitor
0.513089	0.0146052	22	Menadione	-3755	NA	10uM	6h	LINCSCP_12654	CORL23	Mitochondrial DNA polymerase inhibitor|Phosphatase inhibitor
0.513057	0.0146124	22	AT13387	-45514	NA	1.11uM	24h	LINCSCP_157489	PC3	NA
0.513044	0.0146152	22	MG-132	-1107	PSMB1	20uM	24h	LINCSCP_102074	HELA	Proteasome inhibitor
0.51304	0.0146161	22	MG-132	-1107	PSMB1	20uM	24h	LINCSCP_172636	YAPC	Proteasome inhibitor
0.512999	0.0146255	22	3,5-Bis(4-methylbenzylidene)piperidin-4-one	-42949	SENP2|USP1|USP2|USP7	10uM	6h	LINCSCP_30853	7	Ubiquitin specific protease inhibitor
0.512994	0.0146266	22	CHEMBL1491377	-3482	NA	10uM	6h	LINCSCP_178061	A375	NA
0.512946	0.0146374	22	Puromycin	-2788	NA	10uM	6h	LINCSCP_14571	HA1E	Protein synthesis inhibitor
0.512831	0.0146633	22	AKT Inhibitor IV	-43091	AKT1	10uM	24h	LINCSCP_188012	A549	AKT inhibitor
0.512826	0.0146645	22	179324-69-7	-6281	ADRM1|PSMA1|PSMA2|PSMA3|PSMA4|PSMA5|PSMA6|PSMA7|PSMA8|PSMB1|PSMB10|PSMB11|PSMB2|PSMB3|PSMB4|PSMB5|PSMB6|PSMB7|PSMB8|PSMB9|PSMC1|PSMC2|PSMC3|PSMC4|PSMC5|PSMC6|PSMD1|PSMD11|PSMD12|PSMD13|PSMD14|PSMD2|PSMD3|PSMD4|PSMD6|PSMD7|PSMD8|SEM1	20uM	24h	LINCSCP_170404	YAPC	NFkB pathway inhibitor|Proteasome inhibitor
0.512813	0.0146675	22	179324-69-7	-6281	ADRM1|PSMA1|PSMA2|PSMA3|PSMA4|PSMA5|PSMA6|PSMA7|PSMA8|PSMB1|PSMB10|PSMB11|PSMB2|PSMB3|PSMB4|PSMB5|PSMB6|PSMB7|PSMB8|PSMB9|PSMC1|PSMC2|PSMC3|PSMC4|PSMC5|PSMC6|PSMD1|PSMD11|PSMD12|PSMD13|PSMD14|PSMD2|PSMD3|PSMD4|PSMD6|PSMD7|PSMD8|SEM1	20uM	24h	LINCSCP_75777	A375	NFkB pathway inhibitor|Proteasome inhibitor
0.512811	0.0146679	22	WZ3105	-5970	CLK2|CSNK1E|FLT3|ULK1	0.04uM	3h	LINCSCP_163210	SKBR3	CLK2 inihibitor
0.512803	0.0146696	22	GSK-1070916	-1062	AURKB|AURKC	0.04uM	24h	LINCSCP_82119	A549	Aurora kinase inhibitor
0.512783	0.0146742	22	179324-69-7	-6281	ADRM1|PSMA1|PSMA2|PSMA3|PSMA4|PSMA5|PSMA6|PSMA7|PSMA8|PSMB1|PSMB10|PSMB11|PSMB2|PSMB3|PSMB4|PSMB5|PSMB6|PSMB7|PSMB8|PSMB9|PSMC1|PSMC2|PSMC3|PSMC4|PSMC5|PSMC6|PSMD1|PSMD11|PSMD12|PSMD13|PSMD14|PSMD2|PSMD3|PSMD4|PSMD6|PSMD7|PSMD8|SEM1	3.33uM	24h	LINCSCP_175359	YAPC	NFkB pathway inhibitor|Proteasome inhibitor
0.512759	0.0146797	22	179324-69-7	-6281	ADRM1|PSMA1|PSMA2|PSMA3|PSMA4|PSMA5|PSMA6|PSMA7|PSMA8|PSMB1|PSMB10|PSMB11|PSMB2|PSMB3|PSMB4|PSMB5|PSMB6|PSMB7|PSMB8|PSMB9|PSMC1|PSMC2|PSMC3|PSMC4|PSMC5|PSMC6|PSMD1|PSMD11|PSMD12|PSMD13|PSMD14|PSMD2|PSMD3|PSMD4|PSMD6|PSMD7|PSMD8|SEM1	20uM	24h	LINCSCP_160754	PC3	NFkB pathway inhibitor|Proteasome inhibitor
0.512756	0.0146803	22	Broad-Sai-296	-45315	NA	10uM	24h	LINCSCP_218179	HCC515	NA
0.512745	0.0146828	22	Fedratinib	-1142	FLT3|JAK2	10uM	6h	LINCSCP_55452	U937	JAK inhibitor|FLT3 inhibitor
0.5127	0.014693	22	179324-69-7	-6281	ADRM1|PSMA1|PSMA2|PSMA3|PSMA4|PSMA5|PSMA6|PSMA7|PSMA8|PSMB1|PSMB10|PSMB11|PSMB2|PSMB3|PSMB4|PSMB5|PSMB6|PSMB7|PSMB8|PSMB9|PSMC1|PSMC2|PSMC3|PSMC4|PSMC5|PSMC6|PSMD1|PSMD11|PSMD12|PSMD13|PSMD14|PSMD2|PSMD3|PSMD4|PSMD6|PSMD7|PSMD8|SEM1	20uM	24h	LINCSCP_167525	YAPC	NFkB pathway inhibitor|Proteasome inhibitor
0.512665	0.0147008	22	BRD-K14302652	-9291	NA	5uM	6h	LINCSCP_63563	VCAP	NA
0.512659	0.0147022	22	PX 12	-4918	TXN|TXNRD1	30uM	6h	LINCSCP_45086	PC3	Thioredoxin inhibitor
0.512619	0.0147113	22	Trimipramine	-1371	ADRA1A|ADRA1B|ADRA1D|DRD2|HRH1|HTR2A|HTR2C|SLC6A2|SLC6A3|SLC6A4	10uM	24h	LINCSCP_241009	7	Norepinephrine reputake inhibitor|Tricyclic antidepressant
0.512579	0.0147204	22	NCGC00170405-01	-36661	NA	10uM	6h	LINCSCP_16948	HA1E	NA
0.512547	0.0147278	22	SCHEMBL1564574	-1006	CHEK1|CHEK2	10uM	24h	LINCSCP_251359	7	CHK inhibitor
0.51254	0.0147293	22	Canertinib	-1120	EGFR|ERBB2|ERBB4	10uM	6h	LINCSCP_2373	A375	EGFR inhibitor
0.512523	0.0147331	22	CDK4 Inhibitor III	-2121	CDK4	3uM	6h	LINCSCP_50424	PHH	Histone lysine methyltransferase inhibitor
0.512513	0.0147355	22	BAY-117821	-42889	NA	10uM	6h	LINCSCP_43740	OV7	NFkB pathway inhibitor
0.512503	0.0147378	22	Buparlisib	-1148	PIK3CA|PIK3CB|PIK3CD|PIK3CG|PIK3R1|PIK3R2|PIK3R3|PIK3R5	3.33uM	24h	LINCSCP_168584	YAPC	PI3K inhibitor
0.512485	0.0147418	22	AZD-1152-HQPA	-1067	AURKA|AURKB	3.33uM	24h	LINCSCP_38526	7	Aurora kinase inhibitor
0.512472	0.0147448	22	179324-69-7	-6281	ADRM1|PSMA1|PSMA2|PSMA3|PSMA4|PSMA5|PSMA6|PSMA7|PSMA8|PSMB1|PSMB10|PSMB11|PSMB2|PSMB3|PSMB4|PSMB5|PSMB6|PSMB7|PSMB8|PSMB9|PSMC1|PSMC2|PSMC3|PSMC4|PSMC5|PSMC6|PSMD1|PSMD11|PSMD12|PSMD13|PSMD14|PSMD2|PSMD3|PSMD4|PSMD6|PSMD7|PSMD8|SEM1	20uM	24h	LINCSCP_102706	HELA	NFkB pathway inhibitor|Proteasome inhibitor
0.512454	0.0147488	22	Gemcitabine	-5333	POLA1|POLD1|POLE|RRM1|RRM2|RRM2B	3.33uM	24h	LINCSCP_138037	7	Ribonucleotide reductase inhibitor
0.512454	0.0147488	22	13-Hydroxy-8,14,19-trimethoxy-4,10,12,16-tetramethyl-3,20,22-trioxo-2-azabicyclo[16.3.1]docosa-1(21),4,6,10,18-pentaen-9-yl carbamate	-42815	HSP90AA1	5uM	24h	LINCSCP_64473	VCAP	HSP inhibitor
0.512443	0.0147514	22	MG-132	-1107	PSMB1	20uM	24h	LINCSCP_154819	PC3	Proteasome inhibitor
0.512436	0.0147529	22	BRD-K42702351	-11021	NA	10uM	24h	LINCSCP_28253	HT29	NA
0.512402	0.0147606	22	179324-69-7	-6281	ADRM1|PSMA1|PSMA2|PSMA3|PSMA4|PSMA5|PSMA6|PSMA7|PSMA8|PSMB1|PSMB10|PSMB11|PSMB2|PSMB3|PSMB4|PSMB5|PSMB6|PSMB7|PSMB8|PSMB9|PSMC1|PSMC2|PSMC3|PSMC4|PSMC5|PSMC6|PSMD1|PSMD11|PSMD12|PSMD13|PSMD14|PSMD2|PSMD3|PSMD4|PSMD6|PSMD7|PSMD8|SEM1	20uM	24h	LINCSCP_160759	PC3	NFkB pathway inhibitor|Proteasome inhibitor
0.512367	0.0147685	22	179324-69-7	-6281	ADRM1|PSMA1|PSMA2|PSMA3|PSMA4|PSMA5|PSMA6|PSMA7|PSMA8|PSMB1|PSMB10|PSMB11|PSMB2|PSMB3|PSMB4|PSMB5|PSMB6|PSMB7|PSMB8|PSMB9|PSMC1|PSMC2|PSMC3|PSMC4|PSMC5|PSMC6|PSMD1|PSMD11|PSMD12|PSMD13|PSMD14|PSMD2|PSMD3|PSMD4|PSMD6|PSMD7|PSMD8|SEM1	20uM	24h	LINCSCP_124085	HT29	NFkB pathway inhibitor|Proteasome inhibitor
0.512367	0.0147686	22	Trichostatin A, Streptomyces Sp.	-42814	HDAC1|HDAC10|HDAC3|HDAC4|HDAC6|HDAC7|HDAC8	10uM	6h	LINCSCP_68147	PC3	HDAC inhibitor|CDK expression enhancer|ID1 expression inhibitor
0.512314	0.0147807	22	Ganetespib (STA-9090)	-45281	HSP90AA1|HSP90AB1	1.11uM	24h	LINCSCP_103382	HELA	NA
0.512303	0.0147831	22	13-Hydroxy-8,14,19-trimethoxy-4,10,12,16-tetramethyl-3,20,22-trioxo-2-azabicyclo[16.3.1]docosa-1(21),4,6,10,18-pentaen-9-yl carbamate	-42815	HSP90AA1	0.37uM	24h	LINCSCP_88214	HA1E	HSP inhibitor
0.512293	0.0147853	22	KU0060648	-4935	PIK3CA|PIK3CB|PIK3CD|PRKDC	10uM	6h	LINCSCP_21644	HEPG2	DNA dependent protein kinase inhibitor|PI3K inhibitor
0.512252	0.0147947	22	Bosutinib	-1190	ABL1|BCR|CAMK2G|HCK|LYN|SRC	1.11uM	24h	LINCSCP_153374	PC3	Src inhibitor|Abl kinase inhibitor|Bcr-Abl kinase inhibitor
0.512226	0.0148006	22	Lacidipine	-46031	NA	0.37uM	24h	LINCSCP_103317	HELA	NA
0.512222	0.0148016	22	SMR001317659	-2094	NA	10uM	6h	LINCSCP_15845	HA1E	NA
0.512188	0.0148092	22	SCHEMBL14379041	-43082	PPARG	10uM	6h	LINCSCP_45193	PC3	PPAR receptor agonist
0.512184	0.0148102	22	NVP-AUY922	-1162	NA	0.37uM	3h	LINCSCP_145092	MDAMB231	HSP inhibitor
0.512176	0.014812	22	Fenbendazole	-3134	TUBB	10uM	24h	LINCSCP_56009	VCAP	Tubulin inhibitor
0.512154	0.0148171	22	Alisertib	-37184	AURKA	0.12uM	24h	LINCSCP_4041	A375	Aurora kinase inhibitor
0.512149	0.0148181	22	Tanespimycin	-43238	HSP90AA1|HSP90AB1	0.5uM	6h	LINCSCP_12571	CL34	HSP inhibitor
0.512085	0.0148328	22	179324-69-7	-6281	ADRM1|PSMA1|PSMA2|PSMA3|PSMA4|PSMA5|PSMA6|PSMA7|PSMA8|PSMB1|PSMB10|PSMB11|PSMB2|PSMB3|PSMB4|PSMB5|PSMB6|PSMB7|PSMB8|PSMB9|PSMC1|PSMC2|PSMC3|PSMC4|PSMC5|PSMC6|PSMD1|PSMD11|PSMD12|PSMD13|PSMD14|PSMD2|PSMD3|PSMD4|PSMD6|PSMD7|PSMD8|SEM1	20uM	24h	LINCSCP_104059	HELA	NFkB pathway inhibitor|Proteasome inhibitor
0.51208	0.0148339	22	MG-132	-1107	PSMB1	20uM	24h	LINCSCP_127946	HT29	Proteasome inhibitor
0.512027	0.0148461	22	BRD-K70108530	-41081	NA	5uM	24h	LINCSCP_59693	VCAP	NA
0.512001	0.014852	22	Brazilin	-1844	NA	10uM	6h	LINCSCP_14851	HA1E	Nitric oxide production inhibitor
0.511957	0.014862	22	PHA-793887	-1073	CDK1|CDK10|CDK11B|CDK12|CDK13|CDK14|CDK15|CDK16|CDK17|CDK18|CDK19|CDK2|CDK20|CDK3|CDK4|CDK5|CDK6|CDK7|CDK8|CDK9	0.12uM	24h	LINCSCP_95610	HA1E	CDK inhibitor
0.511956	0.0148623	22	MG-132	-1107	PSMB1	20uM	24h	LINCSCP_127942	HT29	Proteasome inhibitor
0.511935	0.014867	22	16,16-Dimethyl prostaglandin e2	-43285	HPGD	10uM	6h	LINCSCP_29414	LOVO	Prostanoid receptor agonist
0.511927	0.0148688	22	MG-132	-1107	PSMB1	20uM	24h	LINCSCP_172279	YAPC	Proteasome inhibitor
0.511915	0.0148716	22	MG-132	-1107	PSMB1	20uM	24h	LINCSCP_79807	A375	Proteasome inhibitor
0.511895	0.0148761	22	Butein	-42896	ACE	10uM	24h	LINCSCP_11534	ASC	EGFR inhibitor|Src inhibitor
0.511884	0.0148788	22	Withaferin A	-6685	IKBKB|NAMPT	3.33uM	3h	LINCSCP_85585	BT20	IKK inhibitor
0.511877	0.0148803	22	CHEMBL399379	-6245	ACLY	80uM	6h	LINCSCP_55488	U937	ATP citrase lyase inhibitor
0.511872	0.0148816	22	MG-132	-1107	PSMB1	20uM	24h	LINCSCP_105756	HELA	Proteasome inhibitor
0.511835	0.0148898	22	MG-132	-1107	PSMB1	10uM	6h	LINCSCP_7492	A549	Proteasome inhibitor
0.511812	0.0148953	22	A-443654	-1045	NA	0.37uM	24h	LINCSCP_81558	A549	AKT inhibitor
0.511794	0.0148994	22	MG-132	-1107	PSMB1	20uM	24h	LINCSCP_167247	YAPC	Proteasome inhibitor
0.51178	0.0149025	22	Cymarin	-1756	ATP1A1	10uM	6h	LINCSCP_33695	7	ATPase inhibitor
0.511757	0.0149077	22	BRD-K46047563	-39824	NA	5uM	24h	LINCSCP_48163	PC3	NA
0.511729	0.0149142	22	SMR000390896	-1958	NA	10uM	6h	LINCSCP_15839	HA1E	NA
0.511702	0.0149204	22	MG-132	-1107	PSMB1	20uM	24h	LINCSCP_155180	PC3	Proteasome inhibitor
0.511658	0.0149306	22	CHEMBL210901	-42891	NA	10uM	6h	LINCSCP_13886	HA1E	Proteasome inhibitor
0.511629	0.0149371	22	MG-132	-1107	PSMB1	20uM	24h	LINCSCP_118238	HT29	Proteasome inhibitor
0.511617	0.0149399	22	Ruxolitinib	-1139	JAK1|JAK2|TYK2	0.37uM	24h	LINCSCP_116466	HT29	JAK inhibitor
0.511615	0.0149403	22	CDK4 Inhibitor III	-2121	CDK4	10uM	6h	LINCSCP_28918	HUH7	Histone lysine methyltransferase inhibitor
0.511589	0.0149462	22	Perampanel	-45792	GRIA1|GRIA2|GRIA3|GRIA4	1.11uM	24h	LINCSCP_168567	YAPC	NA
0.511554	0.0149543	22	N-(3-Fluoro-4-((7-methoxyquinolin-4-yl)oxy)phenyl)-1-(2-hydroxy-2-methylpropyl)-5-methyl-3-oxo-2-phenyl-2,3-dihydro-1H-pyrazole-4-carboxamide	-1113	NA	10uM	24h	LINCSCP_129149	HUVEC	Hepatocyte growth factor receptor inhibitor
0.511538	0.014958	22	NVP-AUY922	-1162	NA	0.12uM	24h	LINCSCP_150911	PC3	HSP inhibitor
0.511493	0.0149683	22	179324-69-7	-6281	ADRM1|PSMA1|PSMA2|PSMA3|PSMA4|PSMA5|PSMA6|PSMA7|PSMA8|PSMB1|PSMB10|PSMB11|PSMB2|PSMB3|PSMB4|PSMB5|PSMB6|PSMB7|PSMB8|PSMB9|PSMC1|PSMC2|PSMC3|PSMC4|PSMC5|PSMC6|PSMD1|PSMD11|PSMD12|PSMD13|PSMD14|PSMD2|PSMD3|PSMD4|PSMD6|PSMD7|PSMD8|SEM1	20uM	24h	LINCSCP_108008	HELA	NFkB pathway inhibitor|Proteasome inhibitor
0.511483	0.0149708	22	KU0060648	-4935	PIK3CA|PIK3CB|PIK3CD|PRKDC	10uM	6h	LINCSCP_54490	SW948	DNA dependent protein kinase inhibitor|PI3K inhibitor
0.51146	0.0149759	22	MLS002264457	-3858	NA	10uM	6h	LINCSCP_26253	HT29	NA
0.511442	0.01498	22	Teniposide	-1483	TOP2A	0.5uM	24h	LINCSCP_35863	7	Topoisomerase inhibitor
0.51142	0.0149853	22	Piplartine	-42914	NA	10uM	24h	LINCSCP_11427	ASC	Glutathione transferase inhibitor
0.511415	0.0149865	22	MG-132	-1107	PSMB1	20uM	24h	LINCSCP_118955	HT29	Proteasome inhibitor
0.511406	0.0149884	22	AKT Inhibitor IV	-43091	AKT1	10uM	6h	LINCSCP_54759	T3M10	AKT inhibitor
0.511391	0.0149919	22	Azathioprine	-42936	PPAT	10uM	24h	LINCSCP_101968	HELA	Dehydrogenase inhibitor
0.511364	0.0149981	22	MLS001173269	-3752	NA	10uM	6h	LINCSCP_5671	A549	NA
0.511337	0.0150043	22	PCI-34051	-4812	HDAC1|HDAC10|HDAC6|HDAC8	10uM	24h	LINCSCP_33939	7	HDAC inhibitor
0.511324	0.0150072	22	CP466722	-1009	ATM	10uM	3h	LINCSCP_132372	7	ATM kinase inhibitor
0.511308	0.015011	22	AZD-1775	-1153	WEE1	3.33uM	24h	LINCSCP_146700	NEU	WEE1 kinase inhibitor
0.511302	0.0150123	22	QL47	-6019	BMX|BTK	10uM	24h	LINCSCP_51510	SKBR3	BTK inhibitor|Cytoplasmic tyrosine protein kinase BMX inhibitor
0.511293	0.0150145	22	Carbacyclin	-42923	PPARD|PTGIR	10uM	24h	LINCSCP_52872	SKB	IP receptor activator|PPAR receptor agonist
0.511291	0.0150149	22	179324-69-7	-6281	ADRM1|PSMA1|PSMA2|PSMA3|PSMA4|PSMA5|PSMA6|PSMA7|PSMA8|PSMB1|PSMB10|PSMB11|PSMB2|PSMB3|PSMB4|PSMB5|PSMB6|PSMB7|PSMB8|PSMB9|PSMC1|PSMC2|PSMC3|PSMC4|PSMC5|PSMC6|PSMD1|PSMD11|PSMD12|PSMD13|PSMD14|PSMD2|PSMD3|PSMD4|PSMD6|PSMD7|PSMD8|SEM1	20uM	24h	LINCSCP_94027	HA1E	NFkB pathway inhibitor|Proteasome inhibitor
0.511274	0.0150189	22	MLS001116217	-6174	NA	10uM	6h	LINCSCP_20099	HCC515	NA
0.511269	0.01502	22	Piplartine	-42914	NA	10uM	24h	LINCSCP_290643	VCAP	Glutathione transferase inhibitor
0.511256	0.0150229	22	GSK-461364	-1013	PLK1	10uM	6h	LINCSCP_58778	VCAP	PLK inhibitor
0.511244	0.0150258	22	Danusertib	-5253	AURKA|AURKB|AURKC|FGFR1|NTRK1|RET	0.12uM	24h	LINCSCP_135942	7	Aurora kinase inhibitor|Growth factor receptor inhibitor
0.511198	0.0150363	22	SGI-1776	-6307	PIM1|PIM2|PIM3	0.12uM	24h	LINCSCP_88327	HA1E	NA
0.511181	0.0150403	22	Iodophenpropit	-3151	HRH3|HRH4	10uM	6h	LINCSCP_56165	VCAP	Histamine receptor antagonist
0.511163	0.0150444	22	BRD-K10087454	-14717	NA	10uM	24h	LINCSCP_3525	A375	NA
0.511157	0.0150457	22	BRD-A59145032	-36421	NA	10uM	6h	LINCSCP_46909	PC3	NA
0.511138	0.0150503	22	13-Hydroxy-8,14,19-trimethoxy-4,10,12,16-tetramethyl-3,20,22-trioxo-2-azabicyclo[16.3.1]docosa-1(21),4,6,10,18-pentaen-9-yl carbamate	-42815	HSP90AA1	10uM	6h	LINCSCP_67091	HT29	HSP inhibitor
0.511095	0.0150602	22	179324-69-7	-6281	ADRM1|PSMA1|PSMA2|PSMA3|PSMA4|PSMA5|PSMA6|PSMA7|PSMA8|PSMB1|PSMB10|PSMB11|PSMB2|PSMB3|PSMB4|PSMB5|PSMB6|PSMB7|PSMB8|PSMB9|PSMC1|PSMC2|PSMC3|PSMC4|PSMC5|PSMC6|PSMD1|PSMD11|PSMD12|PSMD13|PSMD14|PSMD2|PSMD3|PSMD4|PSMD6|PSMD7|PSMD8|SEM1	20uM	24h	LINCSCP_101906	HELA	NFkB pathway inhibitor|Proteasome inhibitor
0.511077	0.0150642	22	AK-968/11369213	-6608	NA	10uM	6h	LINCSCP_2985	A375	NA
0.511071	0.0150657	22	L-Sulforaphane	-4919	NFE2L2	10uM	6h	LINCSCP_12764	DV90	Anticancer agent|Aryl hydrocarbon receptor antagonist
0.511065	0.0150671	22	BRD-K65261396-002-01-3	-43224	FKBP1A	10uM	6h	LINCSCP_211638	HA1E	Calcineurin inhibitor
0.511061	0.0150679	22	SPECTRUM_001645	-1721	OPRD1|OPRK1|OPRM1	10uM	6h	LINCSCP_19033	HCC515	Opioid receptor antagonist
0.511042	0.0150723	22	AKT Inhibitor VIII	-1035	AKT1|AKT2	0.37uM	24h	LINCSCP_162809	SKBR3	AKT inhibitor
0.511017	0.0150783	22	13-Hydroxy-8,14,19-trimethoxy-4,10,12,16-tetramethyl-3,20,22-trioxo-2-azabicyclo[16.3.1]docosa-1(21),4,6,10,18-pentaen-9-yl carbamate	-42815	HSP90AA1	10uM	3h	LINCSCP_130380	LNCAP	HSP inhibitor
0.511	0.0150821	22	GSK-1070916	-1062	AURKB|AURKC	0.04uM	24h	LINCSCP_133654	7	Aurora kinase inhibitor
0.510977	0.0150874	22	Tanespimycin	-43238	HSP90AA1|HSP90AB1	0.5uM	6h	LINCSCP_45233	PC3	HSP inhibitor
0.510969	0.0150893	22	Menadione	-3755	NA	10uM	6h	LINCSCP_147	A375	Mitochondrial DNA polymerase inhibitor|Phosphatase inhibitor
0.510951	0.0150934	22	AC1O9ZP5	-6676	NA	10uM	24h	LINCSCP_10793	ASC	NA
0.510882	0.0151093	22	MG-132	-1107	PSMB1	10uM	6h	LINCSCP_2805	A375	Proteasome inhibitor
0.510849	0.0151171	22	CGP 60474	-1025	CDK1	0.37uM	24h	LINCSCP_99837	HCC515	CDK inhibitor
0.510846	0.0151178	22	HMN-214	-42802	CSF1R|FLT1|FLT3|FLT4|KDR|KIT|PDGFRB|RET	1.11uM	24h	LINCSCP_165110	SKL.C	PLK inhibitor
0.510834	0.0151205	22	PF-03758309	-4254	PAK4	3.33uM	24h	LINCSCP_150276	NPC.TAK	NA
0.510812	0.0151256	22	MLS002703102	-3774	NA	10uM	24h	LINCSCP_45330	PC3	NA
0.510763	0.0151371	22	Leflunomide	-3771	DHODH	3.33uM	24h	LINCSCP_143058	7	Dihydroorotate dehydrogenase inhibitor|PDGFR tyrosine kinase receptor inhibitor
0.510757	0.0151384	22	BRD-K53582057	-40213	NA	10uM	6h	LINCSCP_48670	PC3	NA
0.510754	0.0151392	22	Rottlerin	-42845	NA	10uM	6h	LINCSCP_54473	SW948	MAP kinase inhibitor|Protein kinase inhibitor
0.510736	0.0151433	22	AT13387	-45514	NA	10uM	24h	LINCSCP_171088	YAPC	NA
0.510713	0.0151485	22	BRD-K02409808	-8583	NA	5uM	24h	LINCSCP_27465	HT29	NA
0.510699	0.0151519	22	BRD-K98626176	-15011	NA	10uM	24h	LINCSCP_263122	NPC	NA
0.510691	0.0151537	22	MG-132	-1107	PSMB1	20uM	24h	LINCSCP_173805	YAPC	Proteasome inhibitor
0.510678	0.0151568	22	Epirubicin HCl	-45684	NA	3.33uM	24h	LINCSCP_76087	A375	NA
0.510592	0.0151766	22	MLS-0208612.0001	-3196	NA	10uM	6h	LINCSCP_26296	HT29	NA
0.510581	0.0151793	22	BRD-K25768791	-38675	NA	5uM	24h	LINCSCP_27874	HT29	NA
0.510563	0.0151833	22	MG-132	-1107	PSMB1	20uM	24h	LINCSCP_170936	YAPC	Proteasome inhibitor
0.510563	0.0151835	22	179324-69-7	-6281	ADRM1|PSMA1|PSMA2|PSMA3|PSMA4|PSMA5|PSMA6|PSMA7|PSMA8|PSMB1|PSMB10|PSMB11|PSMB2|PSMB3|PSMB4|PSMB5|PSMB6|PSMB7|PSMB8|PSMB9|PSMC1|PSMC2|PSMC3|PSMC4|PSMC5|PSMC6|PSMD1|PSMD11|PSMD12|PSMD13|PSMD14|PSMD2|PSMD3|PSMD4|PSMD6|PSMD7|PSMD8|SEM1	20uM	24h	LINCSCP_154644	PC3	NFkB pathway inhibitor|Proteasome inhibitor
0.510528	0.0151916	22	15D-PGJ2	-43081	PPARG	10uM	6h	LINCSCP_211727	HA1E	PPAR receptor agonist
0.510488	0.0152009	22	CEP-18770 (Delanzomib)	-45410	NA	1.11uM	24h	LINCSCP_122838	HT29	NA
0.510475	0.0152038	22	179324-69-7	-6281	ADRM1|PSMA1|PSMA2|PSMA3|PSMA4|PSMA5|PSMA6|PSMA7|PSMA8|PSMB1|PSMB10|PSMB11|PSMB2|PSMB3|PSMB4|PSMB5|PSMB6|PSMB7|PSMB8|PSMB9|PSMC1|PSMC2|PSMC3|PSMC4|PSMC5|PSMC6|PSMD1|PSMD11|PSMD12|PSMD13|PSMD14|PSMD2|PSMD3|PSMD4|PSMD6|PSMD7|PSMD8|SEM1	20uM	24h	LINCSCP_157157	PC3	NFkB pathway inhibitor|Proteasome inhibitor
0.510441	0.0152118	22	Withaferin A	-6685	IKBKB|NAMPT	10uM	24h	LINCSCP_68656	VCAP	IKK inhibitor
0.510409	0.0152193	22	13-Hydroxy-8,14,19-trimethoxy-4,10,12,16-tetramethyl-3,20,22-trioxo-2-azabicyclo[16.3.1]docosa-1(21),4,6,10,18-pentaen-9-yl carbamate	-42815	HSP90AA1	10uM	24h	LINCSCP_49565	PC3	HSP inhibitor
0.510384	0.0152252	22	BML-259	-6266	CDK2|CDK5	80uM	6h	LINCSCP_30846	7	CDK inhibitor
0.510383	0.0152253	22	MLS002264454	-3735	NA	10uM	6h	LINCSCP_57906	VCAP	NA
0.510342	0.0152349	22	BRD-K52371706	-7524	NA	5uM	6h	LINCSCP_60689	VCAP	NA
0.510305	0.0152435	22	Allitinib	-1225	NA	0.12uM	24h	LINCSCP_164354	SKL.C	NA
0.510301	0.0152444	22	MG-132	-1107	PSMB1	20uM	24h	LINCSCP_169765	YAPC	Proteasome inhibitor
0.510273	0.015251	22	Cladribine	-5976	ADA	10uM	24h	LINCSCP_31674	7	Adenosine deaminase inhibitor|Ribonucleoside reductase inhibitor
0.510237	0.0152595	22	Strophanthidin	-3891	ATP1A1	5uM	6h	LINCSCP_29071	HUH7	ATPase inhibitor
0.510197	0.0152687	22	179324-69-7	-6281	ADRM1|PSMA1|PSMA2|PSMA3|PSMA4|PSMA5|PSMA6|PSMA7|PSMA8|PSMB1|PSMB10|PSMB11|PSMB2|PSMB3|PSMB4|PSMB5|PSMB6|PSMB7|PSMB8|PSMB9|PSMC1|PSMC2|PSMC3|PSMC4|PSMC5|PSMC6|PSMD1|PSMD11|PSMD12|PSMD13|PSMD14|PSMD2|PSMD3|PSMD4|PSMD6|PSMD7|PSMD8|SEM1	20uM	24h	LINCSCP_123098	HT29	NFkB pathway inhibitor|Proteasome inhibitor
0.510197	0.0152689	22	MLS000583957	-1763	NA	10uM	6h	LINCSCP_20379	HCC515	NA
0.51018	0.0152728	22	MG-132	-1107	PSMB1	20uM	24h	LINCSCP_127852	HT29	Proteasome inhibitor
0.510131	0.0152841	22	Pirarubicin	-5899	TOP2A	10uM	24h	LINCSCP_46836	PC3	Topoisomerase inhibitor
0.510129	0.0152847	22	MLN9708	-45406	NA	3.33uM	24h	LINCSCP_159112	PC3	NA
0.510102	0.015291	22	MEGXM0_000149	-4932	NA	10uM	6h	LINCSCP_22445	HEPG2	NA
0.5101	0.0152914	22	Mirin	-43213	MRE11	10uM	6h	LINCSCP_46985	PC3	MRE11A exonuclease inhibitor
0.510093	0.0152932	22	Buparlisib	-1148	PIK3CA|PIK3CB|PIK3CD|PIK3CG|PIK3R1|PIK3R2|PIK3R3|PIK3R5	10uM	24h	LINCSCP_24735	HS578T	PI3K inhibitor
0.510078	0.0152965	22	KW-2449	-42803	ABL1|AURKA|AURKB|FLT3	1.11uM	24h	LINCSCP_128448	HUVEC	NA
0.510068	0.0152989	22	BDBM50442904	-4418	NA	3uM	6h	LINCSCP_50403	PHH	Antimalarial agent
0.51004	0.0153055	22	MLS000859112	-6180	NA	10uM	6h	LINCSCP_46385	PC3	NA
0.510015	0.0153113	22	Scopolamine hydrochloride	-46039	CHRM1|CHRM2|CHRM3|CHRM4	10uM	24h	LINCSCP_52672	SKB	Acetylcholine receptor antagonist
0.510012	0.0153121	22	Elesclomol	-4929	HSPA1A	3.33uM	24h	LINCSCP_174174	YAPC	Oxidative stress inducer
0.509991	0.0153169	22	179324-69-7	-6281	ADRM1|PSMA1|PSMA2|PSMA3|PSMA4|PSMA5|PSMA6|PSMA7|PSMA8|PSMB1|PSMB10|PSMB11|PSMB2|PSMB3|PSMB4|PSMB5|PSMB6|PSMB7|PSMB8|PSMB9|PSMC1|PSMC2|PSMC3|PSMC4|PSMC5|PSMC6|PSMD1|PSMD11|PSMD12|PSMD13|PSMD14|PSMD2|PSMD3|PSMD4|PSMD6|PSMD7|PSMD8|SEM1	20uM	24h	LINCSCP_167802	YAPC	NFkB pathway inhibitor|Proteasome inhibitor
0.509921	0.0153334	22	COT-10B	-6226	NA	40uM	6h	LINCSCP_53444	SKMEL28	NA
0.509901	0.0153381	22	Apafant	-2613	PTAFR	10uM	24h	LINCSCP_169356	YAPC	Platelet activating factor receptor antagonist
0.509885	0.0153417	22	Carmofur	-5293	TYMS	10uM	24h	LINCSCP_5718	A549	Thymidylate synthase inhibitor
0.509869	0.0153455	22	MLS000709026	-43139	RAD51	40uM	24h	LINCSCP_655	A375	RAD51 inhibitor
0.509805	0.0153606	22	Ketanserin	-3092	HTR2A|HTR2C	10uM	24h	LINCSCP_173057	YAPC	Serotonin receptor antagonist
0.509794	0.0153632	22	Lacidipine	-46031	NA	3.33uM	24h	LINCSCP_120109	HT29	NA
0.509782	0.015366	22	179324-69-7	-6281	ADRM1|PSMA1|PSMA2|PSMA3|PSMA4|PSMA5|PSMA6|PSMA7|PSMA8|PSMB1|PSMB10|PSMB11|PSMB2|PSMB3|PSMB4|PSMB5|PSMB6|PSMB7|PSMB8|PSMB9|PSMC1|PSMC2|PSMC3|PSMC4|PSMC5|PSMC6|PSMD1|PSMD11|PSMD12|PSMD13|PSMD14|PSMD2|PSMD3|PSMD4|PSMD6|PSMD7|PSMD8|SEM1	0.01uM	6h	LINCSCP_10231	A549	NFkB pathway inhibitor|Proteasome inhibitor
0.50978	0.0153663	22	LY-294002	-2597	MTOR|PIK3CA|PIK3CB|PIK3CD|PIK3CG|PLK1|PRKDC	10uM	24h	LINCSCP_30268	7	MTOR inhibitor|DNA dependent protein kinase inhibitor|Phosphodiesterase inhibitor|PLK inhibitor
0.509774	0.0153677	22	Menadione	-3755	NA	10uM	6h	LINCSCP_30858	7	Mitochondrial DNA polymerase inhibitor|Phosphatase inhibitor
0.509774	0.0153677	22	CHEMBL3182405	-4793	NA	0.04uM	24h	LINCSCP_20984	HCC515	NA
0.509763	0.0153703	22	179324-69-7	-6281	ADRM1|PSMA1|PSMA2|PSMA3|PSMA4|PSMA5|PSMA6|PSMA7|PSMA8|PSMB1|PSMB10|PSMB11|PSMB2|PSMB3|PSMB4|PSMB5|PSMB6|PSMB7|PSMB8|PSMB9|PSMC1|PSMC2|PSMC3|PSMC4|PSMC5|PSMC6|PSMD1|PSMD11|PSMD12|PSMD13|PSMD14|PSMD2|PSMD3|PSMD4|PSMD6|PSMD7|PSMD8|SEM1	20uM	24h	LINCSCP_156438	PC3	NFkB pathway inhibitor|Proteasome inhibitor
0.50975	0.0153734	22	Salermide	-5123	SIRT1|SIRT2	100uM	6h	LINCSCP_55196	TYKNU	SIRT inhibitor
0.509719	0.0153807	22	SB-216763	-1161	GSK3B	3.33uM	24h	LINCSCP_113714	HME1	Glycogen synthase kinase inhibitor
0.509684	0.0153889	22	179324-69-7	-6281	ADRM1|PSMA1|PSMA2|PSMA3|PSMA4|PSMA5|PSMA6|PSMA7|PSMA8|PSMB1|PSMB10|PSMB11|PSMB2|PSMB3|PSMB4|PSMB5|PSMB6|PSMB7|PSMB8|PSMB9|PSMC1|PSMC2|PSMC3|PSMC4|PSMC5|PSMC6|PSMD1|PSMD11|PSMD12|PSMD13|PSMD14|PSMD2|PSMD3|PSMD4|PSMD6|PSMD7|PSMD8|SEM1	20uM	24h	LINCSCP_123370	HT29	NFkB pathway inhibitor|Proteasome inhibitor
0.509604	0.0154077	22	MG-132	-1107	PSMB1	20uM	24h	LINCSCP_169768	YAPC	Proteasome inhibitor
0.509581	0.0154133	22	BRD-K83431831	-41823	NA	10uM	6h	LINCSCP_279541	PC3	NA
0.509575	0.0154146	22	13-Hydroxy-8,14,19-trimethoxy-4,10,12,16-tetramethyl-3,20,22-trioxo-2-azabicyclo[16.3.1]docosa-1(21),4,6,10,18-pentaen-9-yl carbamate	-42815	HSP90AA1	10uM	6h	LINCSCP_67012	HEPG2	HSP inhibitor
0.509546	0.0154215	22	179324-69-7	-6281	ADRM1|PSMA1|PSMA2|PSMA3|PSMA4|PSMA5|PSMA6|PSMA7|PSMA8|PSMB1|PSMB10|PSMB11|PSMB2|PSMB3|PSMB4|PSMB5|PSMB6|PSMB7|PSMB8|PSMB9|PSMC1|PSMC2|PSMC3|PSMC4|PSMC5|PSMC6|PSMD1|PSMD11|PSMD12|PSMD13|PSMD14|PSMD2|PSMD3|PSMD4|PSMD6|PSMD7|PSMD8|SEM1	20uM	24h	LINCSCP_121216	HT29	NFkB pathway inhibitor|Proteasome inhibitor
0.509503	0.0154316	22	MG-132	-1107	PSMB1	10uM	24h	LINCSCP_11454	ASC	Proteasome inhibitor
0.509501	0.015432	22	Valrubicin	-45887	TOP2A	3.33uM	24h	LINCSCP_79190	A375	NA
0.509497	0.0154331	22	Tacedinaline	-19036	HDAC1|HDAC10|HDAC11|HDAC2|HDAC3|HDAC4|HDAC5|HDAC6|HDAC7|HDAC8|HDAC9	10uM	6h	LINCSCP_43632	NPC	HDAC inhibitor
0.509474	0.0154385	22	Sirolimus	-42783	FKBP1A|MTOR	10uM	24h	LINCSCP_147402	NPC.CAS9	MTOR inhibitor
0.509465	0.0154406	22	CHEMBL179288	-3648	NA	10uM	24h	LINCSCP_19393	HCC515	NA
0.509465	0.0154407	22	13-Hydroxy-8,14,19-trimethoxy-4,10,12,16-tetramethyl-3,20,22-trioxo-2-azabicyclo[16.3.1]docosa-1(21),4,6,10,18-pentaen-9-yl carbamate	-42815	HSP90AA1	3uM	24h	LINCSCP_12362	CD34	HSP inhibitor
0.50944	0.0154463	22	Withaferin A	-6685	IKBKB|NAMPT	10uM	24h	LINCSCP_68587	VCAP	IKK inhibitor
0.509397	0.0154567	22	179324-69-7	-6281	ADRM1|PSMA1|PSMA2|PSMA3|PSMA4|PSMA5|PSMA6|PSMA7|PSMA8|PSMB1|PSMB10|PSMB11|PSMB2|PSMB3|PSMB4|PSMB5|PSMB6|PSMB7|PSMB8|PSMB9|PSMC1|PSMC2|PSMC3|PSMC4|PSMC5|PSMC6|PSMD1|PSMD11|PSMD12|PSMD13|PSMD14|PSMD2|PSMD3|PSMD4|PSMD6|PSMD7|PSMD8|SEM1	1uM	6h	LINCSCP_38102	7	NFkB pathway inhibitor|Proteasome inhibitor
0.509395	0.015457	22	Isoliquiritigenin	-43093	GABBR1	10uM	6h	LINCSCP_40340	NCIH596	Guanylate cyclase activator
0.509391	0.0154581	22	179324-69-7	-6281	ADRM1|PSMA1|PSMA2|PSMA3|PSMA4|PSMA5|PSMA6|PSMA7|PSMA8|PSMB1|PSMB10|PSMB11|PSMB2|PSMB3|PSMB4|PSMB5|PSMB6|PSMB7|PSMB8|PSMB9|PSMC1|PSMC2|PSMC3|PSMC4|PSMC5|PSMC6|PSMD1|PSMD11|PSMD12|PSMD13|PSMD14|PSMD2|PSMD3|PSMD4|PSMD6|PSMD7|PSMD8|SEM1	20uM	24h	LINCSCP_123097	HT29	NFkB pathway inhibitor|Proteasome inhibitor
0.509369	0.0154631	22	Proscillaridin A	-1476	ATP1A1	0.5uM	6h	LINCSCP_64992	VCAP	ATPase inhibitor
0.509344	0.015469	22	MG-132	-1107	PSMB1	20uM	24h	LINCSCP_166531	YAPC	Proteasome inhibitor
0.509266	0.0154875	22	SN-38	-45563	NA	10uM	24h	LINCSCP_169146	YAPC	NA
0.509256	0.0154898	22	HG-5-113-01	-42739	NA	10uM	24h	LINCSCP_10966	ASC	Protein kinase inhibitor
0.509179	0.0155082	22	AC1NWALF	-1930	ATP1A1	1.11uM	24h	LINCSCP_80384	A375	ATPase inhibitor
0.509167	0.015511	22	MG-132	-1107	PSMB1	20uM	24h	LINCSCP_169404	YAPC	Proteasome inhibitor
0.509137	0.015518	22	SPECTRUM2_000920	-1590	NA	10uM	24h	LINCSCP_77609	A375	DNA alkylating drug|DNA inhibitor|DNA alkylating agent|DNA synthesis inhibitor
0.509136	0.0155184	22	SCHEMBL3954849	-5982	NA	10uM	24h	LINCSCP_39110	MDAMB231	Protein kinase inhibitor
0.509136	0.0155184	22	Manumycin-A	-43075	FNTA|IKBKB	10uM	6h	LINCSCP_40285	NCIH596	Farnesyltransferase inhibitor|NFkB pathway inhibitor
0.50912	0.0155221	22	179324-69-7	-6281	ADRM1|PSMA1|PSMA2|PSMA3|PSMA4|PSMA5|PSMA6|PSMA7|PSMA8|PSMB1|PSMB10|PSMB11|PSMB2|PSMB3|PSMB4|PSMB5|PSMB6|PSMB7|PSMB8|PSMB9|PSMC1|PSMC2|PSMC3|PSMC4|PSMC5|PSMC6|PSMD1|PSMD11|PSMD12|PSMD13|PSMD14|PSMD2|PSMD3|PSMD4|PSMD6|PSMD7|PSMD8|SEM1	20uM	24h	LINCSCP_127687	HT29	NFkB pathway inhibitor|Proteasome inhibitor
0.509105	0.0155257	22	MLS001065891	-3963	NA	10uM	6h	LINCSCP_26030	HT29	NA
0.509059	0.0155365	22	GSK-1070916	-1062	AURKB|AURKC	0.37uM	24h	LINCSCP_70068	A375	Aurora kinase inhibitor
0.509041	0.0155408	22	CHEMBL520231	-43280	XPO1	10uM	6h	LINCSCP_51178	RMUGS	Exportin antagonist
0.50903	0.0155435	22	179324-69-7	-6281	ADRM1|PSMA1|PSMA2|PSMA3|PSMA4|PSMA5|PSMA6|PSMA7|PSMA8|PSMB1|PSMB10|PSMB11|PSMB2|PSMB3|PSMB4|PSMB5|PSMB6|PSMB7|PSMB8|PSMB9|PSMC1|PSMC2|PSMC3|PSMC4|PSMC5|PSMC6|PSMD1|PSMD11|PSMD12|PSMD13|PSMD14|PSMD2|PSMD3|PSMD4|PSMD6|PSMD7|PSMD8|SEM1	20uM	24h	LINCSCP_153842	PC3	NFkB pathway inhibitor|Proteasome inhibitor
0.509007	0.0155488	22	MLS002264457	-3858	NA	10uM	6h	LINCSCP_45852	PC3	NA
0.509001	0.0155503	22	MG-132	-1107	PSMB1	20uM	24h	LINCSCP_102165	HELA	Proteasome inhibitor
0.508983	0.0155546	22	Wortmannin	-3947	PIK3CA|PIK3CG|PLK1	1uM	24h	LINCSCP_67499	7	PI3K inhibitor
0.508968	0.0155582	22	MG-132	-1107	PSMB1	20uM	24h	LINCSCP_127227	HT29	Proteasome inhibitor
0.508936	0.0155656	22	MLS002703104	-1920	NA	10uM	6h	LINCSCP_15837	HA1E	NA
0.508919	0.0155698	22	3,5-Bis(4-methylbenzylidene)piperidin-4-one	-42949	SENP2|USP1|USP2|USP7	10uM	6h	LINCSCP_10624	AGS	Ubiquitin specific protease inhibitor
0.508918	0.0155701	22	vincristine	NA	TUBB	10uM	24h	LINCSCP_33054	7	NA
0.508905	0.015573	22	CHEMBL2357005	-6822	NA	10uM	6h	LINCSCP_50432	PHH	NA
0.508896	0.0155751	22	Elesclomol	-4929	HSPA1A	10uM	6h	LINCSCP_25828	HT29	Oxidative stress inducer
0.50888	0.0155789	22	179324-69-7	-6281	ADRM1|PSMA1|PSMA2|PSMA3|PSMA4|PSMA5|PSMA6|PSMA7|PSMA8|PSMB1|PSMB10|PSMB11|PSMB2|PSMB3|PSMB4|PSMB5|PSMB6|PSMB7|PSMB8|PSMB9|PSMC1|PSMC2|PSMC3|PSMC4|PSMC5|PSMC6|PSMD1|PSMD11|PSMD12|PSMD13|PSMD14|PSMD2|PSMD3|PSMD4|PSMD6|PSMD7|PSMD8|SEM1	20uM	24h	LINCSCP_78203	A375	NFkB pathway inhibitor|Proteasome inhibitor
0.508836	0.0155895	22	Alvespimycin	-43241	HSP90AA1	10uM	6h	LINCSCP_22611	HEPG2	HSP inhibitor
0.50883	0.0155908	22	BRD-K68689263	-41002	NA	10uM	24h	LINCSCP_65329	VCAP	NA
0.508796	0.015599	22	4-Hydroxytamoxifen	-42848	ESR1|ESR2	10uM	6h	LINCSCP_30355	7	Estrogen receptor antagonist|Selective estrogen receptor modulator (SERM)
0.508784	0.0156018	22	179324-69-7	-6281	ADRM1|PSMA1|PSMA2|PSMA3|PSMA4|PSMA5|PSMA6|PSMA7|PSMA8|PSMB1|PSMB10|PSMB11|PSMB2|PSMB3|PSMB4|PSMB5|PSMB6|PSMB7|PSMB8|PSMB9|PSMC1|PSMC2|PSMC3|PSMC4|PSMC5|PSMC6|PSMD1|PSMD11|PSMD12|PSMD13|PSMD14|PSMD2|PSMD3|PSMD4|PSMD6|PSMD7|PSMD8|SEM1	20uM	24h	LINCSCP_103424	HELA	NFkB pathway inhibitor|Proteasome inhibitor
0.508772	0.0156046	22	Radicicol	-43303	NA	3.33uM	3h	LINCSCP_163350	SKBR3	HSP inhibitor
0.508771	0.0156048	22	179324-69-7	-6281	ADRM1|PSMA1|PSMA2|PSMA3|PSMA4|PSMA5|PSMA6|PSMA7|PSMA8|PSMB1|PSMB10|PSMB11|PSMB2|PSMB3|PSMB4|PSMB5|PSMB6|PSMB7|PSMB8|PSMB9|PSMC1|PSMC2|PSMC3|PSMC4|PSMC5|PSMC6|PSMD1|PSMD11|PSMD12|PSMD13|PSMD14|PSMD2|PSMD3|PSMD4|PSMD6|PSMD7|PSMD8|SEM1	20uM	24h	LINCSCP_167082	YAPC	NFkB pathway inhibitor|Proteasome inhibitor
0.508761	0.0156072	22	BMS-387032	-1132	CDK2|CDK7|CDK9	1.11uM	24h	LINCSCP_151263	PC3	CDK inhibitor|Cell cycle inhibitor|MCL1 inhibitor
0.508725	0.0156158	22	179324-69-7	-6281	ADRM1|PSMA1|PSMA2|PSMA3|PSMA4|PSMA5|PSMA6|PSMA7|PSMA8|PSMB1|PSMB10|PSMB11|PSMB2|PSMB3|PSMB4|PSMB5|PSMB6|PSMB7|PSMB8|PSMB9|PSMC1|PSMC2|PSMC3|PSMC4|PSMC5|PSMC6|PSMD1|PSMD11|PSMD12|PSMD13|PSMD14|PSMD2|PSMD3|PSMD4|PSMD6|PSMD7|PSMD8|SEM1	20uM	24h	LINCSCP_168877	YAPC	NFkB pathway inhibitor|Proteasome inhibitor
0.508653	0.015633	22	MG-132	-1107	PSMB1	20uM	24h	LINCSCP_166621	YAPC	Proteasome inhibitor
0.50861	0.0156431	22	SU 11274	-42792	MET	1.11uM	3h	LINCSCP_132398	7	Hepatocyte growth factor receptor inhibitor|Tyrosine kinase inhibitor
0.508602	0.015645	22	L-Sulforaphane	-4919	NFE2L2	10uM	6h	LINCSCP_45087	PC3	Anticancer agent|Aryl hydrocarbon receptor antagonist
0.508579	0.0156507	22	GSK-1070916	-1062	AURKB|AURKC	1.11uM	24h	LINCSCP_84424	ASC	Aurora kinase inhibitor
0.50849	0.0156718	22	LRRK2-IN-1	-1086	LRRK2	0.12uM	24h	LINCSCP_100048	HCC515	Leucine rich repeat kinase inhibitor
0.508454	0.0156803	22	PF-03758309	-4254	PAK4	10uM	24h	LINCSCP_75864	A375	NA
0.508453	0.0156806	22	MG-132	-1107	PSMB1	20uM	24h	LINCSCP_173086	YAPC	Proteasome inhibitor
0.508429	0.0156863	22	179324-69-7	-6281	ADRM1|PSMA1|PSMA2|PSMA3|PSMA4|PSMA5|PSMA6|PSMA7|PSMA8|PSMB1|PSMB10|PSMB11|PSMB2|PSMB3|PSMB4|PSMB5|PSMB6|PSMB7|PSMB8|PSMB9|PSMC1|PSMC2|PSMC3|PSMC4|PSMC5|PSMC6|PSMD1|PSMD11|PSMD12|PSMD13|PSMD14|PSMD2|PSMD3|PSMD4|PSMD6|PSMD7|PSMD8|SEM1	20uM	24h	LINCSCP_124089	HT29	NFkB pathway inhibitor|Proteasome inhibitor
0.508407	0.0156916	22	Tamatinib	-1040	SYK	3.33uM	24h	LINCSCP_115489	HS578T	SYK inhibitor
0.508405	0.0156922	22	MG-132	-1107	PSMB1	20uM	24h	LINCSCP_155806	PC3	Proteasome inhibitor
0.508402	0.0156928	22	179324-69-7	-6281	ADRM1|PSMA1|PSMA2|PSMA3|PSMA4|PSMA5|PSMA6|PSMA7|PSMA8|PSMB1|PSMB10|PSMB11|PSMB2|PSMB3|PSMB4|PSMB5|PSMB6|PSMB7|PSMB8|PSMB9|PSMC1|PSMC2|PSMC3|PSMC4|PSMC5|PSMC6|PSMD1|PSMD11|PSMD12|PSMD13|PSMD14|PSMD2|PSMD3|PSMD4|PSMD6|PSMD7|PSMD8|SEM1	20uM	24h	LINCSCP_154647	PC3	NFkB pathway inhibitor|Proteasome inhibitor
0.50838	0.0156981	22	STK219801	-43281	NA	20uM	6h	LINCSCP_19577	HCC515	Histone acetyltransferase inhibitor
0.508371	0.0157001	22	179324-69-7	-6281	ADRM1|PSMA1|PSMA2|PSMA3|PSMA4|PSMA5|PSMA6|PSMA7|PSMA8|PSMB1|PSMB10|PSMB11|PSMB2|PSMB3|PSMB4|PSMB5|PSMB6|PSMB7|PSMB8|PSMB9|PSMC1|PSMC2|PSMC3|PSMC4|PSMC5|PSMC6|PSMD1|PSMD11|PSMD12|PSMD13|PSMD14|PSMD2|PSMD3|PSMD4|PSMD6|PSMD7|PSMD8|SEM1	20uM	24h	LINCSCP_123453	HT29	NFkB pathway inhibitor|Proteasome inhibitor
0.508332	0.0157096	22	MG-132	-1107	PSMB1	20uM	24h	LINCSCP_167611	YAPC	Proteasome inhibitor
0.508323	0.0157116	22	BRD-K41889859	-14823	NA	10uM	24h	LINCSCP_9032	A549	NA
0.508293	0.0157188	22	179324-69-7	-6281	ADRM1|PSMA1|PSMA2|PSMA3|PSMA4|PSMA5|PSMA6|PSMA7|PSMA8|PSMB1|PSMB10|PSMB11|PSMB2|PSMB3|PSMB4|PSMB5|PSMB6|PSMB7|PSMB8|PSMB9|PSMC1|PSMC2|PSMC3|PSMC4|PSMC5|PSMC6|PSMD1|PSMD11|PSMD12|PSMD13|PSMD14|PSMD2|PSMD3|PSMD4|PSMD6|PSMD7|PSMD8|SEM1	20uM	24h	LINCSCP_95101	HA1E	NFkB pathway inhibitor|Proteasome inhibitor
0.508284	0.015721	22	MLS000583956	-1515	NA	10uM	6h	LINCSCP_26364	HT29	NA
0.508267	0.0157251	22	BG-51	-45301	HDAC3	10uM	6h	LINCSCP_49274	PC3	HDAC inhibitor
0.508226	0.0157349	22	331771-20-1	-1096	AURKA|AURKB	3.33uM	24h	LINCSCP_148325	NPC.CAS9	Aurora kinase inhibitor
0.508215	0.0157376	22	MLN 2238	-4944	PSMB1	10uM	6h	LINCSCP_39812	MDST8	Proteasome inhibitor
0.508194	0.0157425	22	Cabazitaxel	-46002	NA	0.37uM	24h	LINCSCP_74779	A375	NA
0.50814	0.0157556	22	BRD-A24396574-001-01-5	-5006	NA	3.33uM	24h	LINCSCP_81497	A549	Anti-inflammatory agent|Antioxidant|HSP inhibitor|NFkB pathway inhibitor|Topoisomerase inhibitor
0.508127	0.0157586	22	OTSSP167	-6340	NA	0.04uM	24h	LINCSCP_86831	CD34	NA
0.508107	0.0157633	22	MG-132	-1107	PSMB1	20uM	24h	LINCSCP_157335	PC3	Proteasome inhibitor
0.508101	0.0157649	22	MK-2206	-1057	AKT1|AKT2|AKT3	3.33uM	24h	LINCSCP_88017	HA1E	AKT inhibitor
0.508028	0.0157824	22	SB590885	-42746	BRAF	0.1uM	6h	LINCSCP_51537	SKBR3	RAF inhibitor
0.508005	0.0157878	22	Ingenol 3,20-dibenzoate	-4445	PRKCD|PRKCE	10uM	6h	LINCSCP_19463	HCC515	PKC activator
0.507948	0.0158015	22	SCHEMBL3954849	-5982	NA	1.11uM	24h	LINCSCP_114753	HS578T	Protein kinase inhibitor
0.507946	0.015802	22	15D-PGJ2	-43081	PPARG	10uM	6h	LINCSCP_22501	HEPG2	PPAR receptor agonist
0.507943	0.0158027	22	AS601245	-1034	MAPK10|MAPK8|MAPK9	10uM	24h	LINCSCP_111517	HEPG2	JNK inhibitor
0.507877	0.0158187	22	Radicicol	-43303	NA	1.11uM	3h	LINCSCP_130298	LNCAP	HSP inhibitor
0.507875	0.015819	22	Danusertib	-5253	AURKA|AURKB|AURKC|FGFR1|NTRK1|RET	10uM	6h	LINCSCP_22310	HEPG2	Aurora kinase inhibitor|Growth factor receptor inhibitor
0.507853	0.0158244	22	Rimexolone	-2685	NR3C1	10uM	24h	LINCSCP_7037	A549	Glucocorticoid receptor agonist
0.507849	0.0158253	22	Tozasertib	-1021	ABL1|AURKA|AURKB|AURKC|BCR|FLT3|JAK2	0.04uM	24h	LINCSCP_3864	A375	Aurora kinase inhibitor|Bcr-Abl kinase inhibitor|FLT3 inhibitor|JAK inhibitor
0.507824	0.0158314	22	CHEMBL2355883	-39766	NA	10uM	6h	LINCSCP_64775	VCAP	NA
0.507806	0.0158356	22	BRD-A49848186	-36420	NA	10uM	6h	LINCSCP_8006	A549	NA
0.507788	0.0158401	22	Isoliquiritigenin	-43093	GABBR1	10uM	6h	LINCSCP_25754	HT29	Guanylate cyclase activator
0.507737	0.0158523	22	STK219801	-43281	NA	10uM	24h	LINCSCP_114197	HME1	Histone acetyltransferase inhibitor
0.507728	0.0158546	22	CHEMBL1719929	-2892	NA	10uM	6h	LINCSCP_19733	HCC515	NA
0.507695	0.0158625	22	Selumetinib	-1056	MAP2K1|MAP2K2	1uM	6h	LINCSCP_24552	HS578T	MEK inhibitor
0.50769	0.0158636	22	AG 14361	-1988	PARP1	20uM	6h	LINCSCP_54866	THP1	PARP inhibitor
0.507682	0.0158656	22	MG-132	-1107	PSMB1	20uM	24h	LINCSCP_102162	HELA	Proteasome inhibitor
0.507681	0.0158658	22	Tyrphostin A9	-4617	NA	3uM	6h	LINCSCP_23640	HEPG2	Protein tyrosine kinase inhibitor|Tyrosine kinase inhibitor
0.507662	0.0158704	22	BSPBIO_001592	-43102	PTGS1|PTGS2	50uM	24h	LINCSCP_30626	7	Cyclooxygenase inhibitor|Histone acetyltransferase inhibitor|Lipoxygenase inhibitor|NFkB pathway inhibitor
0.507653	0.0158725	22	LDN 193189	-1115	ACVR1|BMPR1A	10uM	24h	LINCSCP_19276	HCC515	Serine/threonine kinase inhibitor
0.507629	0.0158782	22	BRD-K82185908	-3846	NA	10uM	24h	LINCSCP_45541	PC3	NA
0.507584	0.0158891	22	SPECTRUM2_000920	-1590	NA	10uM	6h	LINCSCP_30171	7	DNA alkylating drug|DNA inhibitor|DNA alkylating agent|DNA synthesis inhibitor
0.507581	0.0158898	22	179324-69-7	-6281	ADRM1|PSMA1|PSMA2|PSMA3|PSMA4|PSMA5|PSMA6|PSMA7|PSMA8|PSMB1|PSMB10|PSMB11|PSMB2|PSMB3|PSMB4|PSMB5|PSMB6|PSMB7|PSMB8|PSMB9|PSMC1|PSMC2|PSMC3|PSMC4|PSMC5|PSMC6|PSMD1|PSMD11|PSMD12|PSMD13|PSMD14|PSMD2|PSMD3|PSMD4|PSMD6|PSMD7|PSMD8|SEM1	20uM	24h	LINCSCP_153208	PC3	NFkB pathway inhibitor|Proteasome inhibitor
0.507579	0.0158905	22	179324-69-7	-6281	ADRM1|PSMA1|PSMA2|PSMA3|PSMA4|PSMA5|PSMA6|PSMA7|PSMA8|PSMB1|PSMB10|PSMB11|PSMB2|PSMB3|PSMB4|PSMB5|PSMB6|PSMB7|PSMB8|PSMB9|PSMC1|PSMC2|PSMC3|PSMC4|PSMC5|PSMC6|PSMD1|PSMD11|PSMD12|PSMD13|PSMD14|PSMD2|PSMD3|PSMD4|PSMD6|PSMD7|PSMD8|SEM1	20uM	24h	LINCSCP_103783	HELA	NFkB pathway inhibitor|Proteasome inhibitor
0.507562	0.0158946	22	Manumycin-A	-43075	FNTA|IKBKB	10uM	6h	LINCSCP_19472	HCC515	Farnesyltransferase inhibitor|NFkB pathway inhibitor
0.507489	0.0159121	22	AZD-1775	-1153	WEE1	10uM	24h	LINCSCP_76546	A375	WEE1 kinase inhibitor
0.507484	0.0159134	22	AC1NUE3V	-43141	DUSP1|DUSP6	10uM	6h	LINCSCP_26555	HT29	Protein phosphatase inhibitor
0.50747	0.0159168	22	MG-132	-1107	PSMB1	20uM	24h	LINCSCP_101801	HELA	Proteasome inhibitor
0.507467	0.0159173	22	NCGC00018102-06	-2250	CACNA1G|CACNA1H	10uM	24h	LINCSCP_13694	HA1E	Calcium channel blocker
0.507459	0.0159194	22	1087718	-42853	NA	10uM	6h	LINCSCP_16430	HA1E	NA
0.507415	0.01593	22	Camptothecin	-4611	1	10uM	24h	LINCSCP_47514	PC3	Topoisomerase inhibitor
0.507411	0.015931	22	Pifithrin MU	-4188	HSPA1A|TP53	10uM	6h	LINCSCP_1057	A375	HSP inhibitor
0.5074	0.0159337	22	LRRK2-IN-1	-1086	LRRK2	0.12uM	3h	LINCSCP_145973	MDAMB231	Leucine rich repeat kinase inhibitor
0.507398	0.0159341	22	CHEMBL2136858	-39300	NA	10uM	6h	LINCSCP_23187	HEPG2	NA
0.507395	0.0159348	22	179324-69-7	-6281	ADRM1|PSMA1|PSMA2|PSMA3|PSMA4|PSMA5|PSMA6|PSMA7|PSMA8|PSMB1|PSMB10|PSMB11|PSMB2|PSMB3|PSMB4|PSMB5|PSMB6|PSMB7|PSMB8|PSMB9|PSMC1|PSMC2|PSMC3|PSMC4|PSMC5|PSMC6|PSMD1|PSMD11|PSMD12|PSMD13|PSMD14|PSMD2|PSMD3|PSMD4|PSMD6|PSMD7|PSMD8|SEM1	20uM	24h	LINCSCP_95543	HA1E	NFkB pathway inhibitor|Proteasome inhibitor
0.507363	0.0159426	22	Decitabine	-5855	DNMT1|DNMT3A	0.37uM	24h	LINCSCP_142088	7	DNA methyltransferase inhibitor
0.507355	0.0159446	22	Isoliquiritigenin	-43093	GABBR1	10uM	6h	LINCSCP_30787	7	Guanylate cyclase activator
0.507342	0.0159476	22	BRD-K00486725	-45808	NA	3.33uM	24h	LINCSCP_74688	A375	NA
0.507297	0.0159586	22	GSK-1070916	-1062	AURKB|AURKC	0.04uM	24h	LINCSCP_137057	7	Aurora kinase inhibitor
0.507297	0.0159587	22	Withaferin A	-6685	IKBKB|NAMPT	10uM	6h	LINCSCP_68651	VCAP	IKK inhibitor
0.507277	0.0159635	22	AZD7762	-45536	CHEK1	1.11uM	24h	LINCSCP_96824	HA1E	NA
0.507246	0.0159709	22	13-Hydroxy-8,14,19-trimethoxy-4,10,12,16-tetramethyl-3,20,22-trioxo-2-azabicyclo[16.3.1]docosa-1(21),4,6,10,18-pentaen-9-yl carbamate	-42815	HSP90AA1	10uM	24h	LINCSCP_68869	VCAP	HSP inhibitor
0.50724	0.0159724	22	Alisertib	-37184	AURKA	0.12uM	24h	LINCSCP_79348	A375	Aurora kinase inhibitor
0.507236	0.0159735	22	Auranofin	-43136	NA	10uM	6h	LINCSCP_17594	HCC15	NFkB pathway inhibitor
0.507226	0.0159757	22	GSK-1070916	-1062	AURKB|AURKC	0.04uM	24h	LINCSCP_148789	NPC	Aurora kinase inhibitor
0.507225	0.0159759	22	Radicicol	-43303	NA	0.37uM	3h	LINCSCP_116017	HS578T	HSP inhibitor
0.50722	0.0159771	22	13-Hydroxy-8,14,19-trimethoxy-4,10,12,16-tetramethyl-3,20,22-trioxo-2-azabicyclo[16.3.1]docosa-1(21),4,6,10,18-pentaen-9-yl carbamate	-42815	HSP90AA1	3uM	24h	LINCSCP_67194	HT29	HSP inhibitor
0.507206	0.0159807	22	F1566-0341	-4706	NA	10uM	24h	LINCSCP_49966	PHH	NA
0.507178	0.0159875	22	SCHEMBL16980366	-6847	NA	3.33uM	24h	LINCSCP_20852	HCC515	NA
0.507143	0.0159958	22	13-Hydroxy-8,14,19-trimethoxy-4,10,12,16-tetramethyl-3,20,22-trioxo-2-azabicyclo[16.3.1]docosa-1(21),4,6,10,18-pentaen-9-yl carbamate	-42815	HSP90AA1	1uM	6h	LINCSCP_68861	VCAP	HSP inhibitor
0.507048	0.0160191	22	Teniposide	-1483	TOP2A	1uM	6h	LINCSCP_21594	HEPG2	Topoisomerase inhibitor
0.50704	0.0160208	22	BRD-A69951442-001-01-3	-4466	NR3C1	10uM	6h	LINCSCP_10484	AGS	Glucocorticoid receptor agonist
0.506988	0.0160335	22	Cerulenin	-43210	FASN	40uM	6h	LINCSCP_15601	HA1E	Fatty acid synthase inhibitor
0.506958	0.0160408	22	179324-69-7	-6281	ADRM1|PSMA1|PSMA2|PSMA3|PSMA4|PSMA5|PSMA6|PSMA7|PSMA8|PSMB1|PSMB10|PSMB11|PSMB2|PSMB3|PSMB4|PSMB5|PSMB6|PSMB7|PSMB8|PSMB9|PSMC1|PSMC2|PSMC3|PSMC4|PSMC5|PSMC6|PSMD1|PSMD11|PSMD12|PSMD13|PSMD14|PSMD2|PSMD3|PSMD4|PSMD6|PSMD7|PSMD8|SEM1	20uM	24h	LINCSCP_156441	PC3	NFkB pathway inhibitor|Proteasome inhibitor
0.506937	0.0160459	22	N-[4-Chloro-3-(trifluoromethyl)phenyl]-2-ethoxybenzamide	-6321	NA	10uM	24h	LINCSCP_128739	HUVEC	NA
0.506928	0.0160482	22	13-Hydroxy-8,14,19-trimethoxy-4,10,12,16-tetramethyl-3,20,22-trioxo-2-azabicyclo[16.3.1]docosa-1(21),4,6,10,18-pentaen-9-yl carbamate	-42815	HSP90AA1	10uM	24h	LINCSCP_66346	A375	HSP inhibitor
0.506926	0.0160486	22	13-Hydroxy-8,14,19-trimethoxy-4,10,12,16-tetramethyl-3,20,22-trioxo-2-azabicyclo[16.3.1]docosa-1(21),4,6,10,18-pentaen-9-yl carbamate	-42815	HSP90AA1	10uM	24h	LINCSCP_66354	A375	HSP inhibitor
0.506909	0.0160527	22	XMD-1185H	-42731	NA	10uM	6h	LINCSCP_20555	HCC515	NA
0.506819	0.0160748	22	Dolutegravir (GSK1349572)	-45596	NA	1.11uM	24h	LINCSCP_167368	YAPC	NA
0.506809	0.016077	22	AMG 232	-45882	NA	10uM	24h	LINCSCP_140825	7	NA
0.506772	0.0160861	22	Vorinostat	-3828	HDAC1|HDAC2|HDAC3|HDAC6|HDAC8	10uM	6h	LINCSCP_43668	NPC	HDAC inhibitor
0.506761	0.0160887	22	MG-132	-1107	PSMB1	20uM	24h	LINCSCP_169048	YAPC	Proteasome inhibitor
0.506719	0.016099	22	MG-132	-1107	PSMB1	20uM	24h	LINCSCP_102432	HELA	Proteasome inhibitor
0.506705	0.0161025	22	CHEMBL3182405	-4793	NA	10uM	24h	LINCSCP_20987	HCC515	NA
0.506697	0.0161045	22	Tanespimycin	-43238	HSP90AA1|HSP90AB1	0.5uM	6h	LINCSCP_21761	HEPG2	HSP inhibitor
0.506692	0.0161057	22	SMR000206936	-1501	NA	10uM	6h	LINCSCP_26269	HT29	NA
0.506681	0.0161084	22	Metrizamide	-1575	NA	10uM	24h	LINCSCP_243887	7	Radiopaque medium
0.50668	0.0161085	22	4,11-Diethyl-4,9-dihydroxy-1H-pyrano[3',4':6,7]indolizino[1,2-b]quinoline-3,14(4H,12H)-dione	-6189	1	0.5uM	6h	LINCSCP_15490	HA1E	Topoisomerase inhibitor
0.506671	0.0161107	22	Trichostatin A, Streptomyces Sp.	-42814	HDAC1|HDAC10|HDAC3|HDAC4|HDAC6|HDAC7|HDAC8	10uM	6h	LINCSCP_67233	JURKAT	HDAC inhibitor|CDK expression enhancer|ID1 expression inhibitor
0.506664	0.0161125	22	SCHEMBL16226502	-43056	HSP90AA1	10uM	24h	LINCSCP_147030	NEU	HSP inhibitor
0.506612	0.0161253	22	STK178014	-43108	NA	50uM	6h	LINCSCP_53845	SNUC4	NA
0.506605	0.0161269	22	TL_HRAS26	-2013	NA	10uM	6h	LINCSCP_39712	MDST8	NA
0.506596	0.0161292	22	2-Methoxyestradiol	-45490	NA	3.33uM	24h	LINCSCP_73198	A375	NA
0.506581	0.0161328	22	2-(Ethylmercuriothio)benzoic acid	-5710	NA	10uM	24h	LINCSCP_162086	PC3	Other antibiotic
0.506578	0.0161334	22	Osimertinib	-6344	EGFR|ERBB2|ERBB3|ERBB4	0.37uM	24h	LINCSCP_128273	HUES3	NA
0.506575	0.0161342	22	Olaparib	-1145	PARP1|PARP2|PARP3	10uM	24h	LINCSCP_150561	NPC.TAK	PARP inhibitor
0.506549	0.0161405	22	BRD-K99259037	-15173	NA	10uM	6h	LINCSCP_65902	VCAP	NA
0.506506	0.016151	22	179324-69-7	-6281	ADRM1|PSMA1|PSMA2|PSMA3|PSMA4|PSMA5|PSMA6|PSMA7|PSMA8|PSMB1|PSMB10|PSMB11|PSMB2|PSMB3|PSMB4|PSMB5|PSMB6|PSMB7|PSMB8|PSMB9|PSMC1|PSMC2|PSMC3|PSMC4|PSMC5|PSMC6|PSMD1|PSMD11|PSMD12|PSMD13|PSMD14|PSMD2|PSMD3|PSMD4|PSMD6|PSMD7|PSMD8|SEM1	20uM	24h	LINCSCP_126967	HT29	NFkB pathway inhibitor|Proteasome inhibitor
0.506504	0.0161515	22	XL888	-45553	NA	3.33uM	24h	LINCSCP_92913	HA1E	NA
0.506479	0.0161576	22	CHEMBL1706858	-2657	APEX1	10uM	6h	LINCSCP_19715	HCC515	APEX inhibitor
0.506424	0.0161711	22	179324-69-7	-6281	ADRM1|PSMA1|PSMA2|PSMA3|PSMA4|PSMA5|PSMA6|PSMA7|PSMA8|PSMB1|PSMB10|PSMB11|PSMB2|PSMB3|PSMB4|PSMB5|PSMB6|PSMB7|PSMB8|PSMB9|PSMC1|PSMC2|PSMC3|PSMC4|PSMC5|PSMC6|PSMD1|PSMD11|PSMD12|PSMD13|PSMD14|PSMD2|PSMD3|PSMD4|PSMD6|PSMD7|PSMD8|SEM1	20uM	24h	LINCSCP_153568	PC3	NFkB pathway inhibitor|Proteasome inhibitor
0.506418	0.0161726	22	Menadione	-3755	NA	10uM	6h	LINCSCP_219376	HEPG2	Mitochondrial DNA polymerase inhibitor|Phosphatase inhibitor
0.506345	0.0161905	22	AC1O9BJ3	-4717	NA	10uM	24h	LINCSCP_10776	ASC	NA
0.506338	0.0161923	22	pyrvinium-pamoate	NA	AR	10uM	6h	LINCSCP_21791	HEPG2	NA
0.506336	0.0161927	22	13-Hydroxy-8,14,19-trimethoxy-4,10,12,16-tetramethyl-3,20,22-trioxo-2-azabicyclo[16.3.1]docosa-1(21),4,6,10,18-pentaen-9-yl carbamate	-42815	HSP90AA1	10uM	24h	LINCSCP_67045	HT29	HSP inhibitor
0.506281	0.0162062	22	CHEMBL1716096	-2446	NA	10uM	6h	LINCSCP_31463	7	NA
0.506227	0.0162195	22	BRD32048	-4943	NA	10uM	6h	LINCSCP_15652	HA1E	NA
0.506209	0.0162237	22	Metronidazole	-5628	CYP2C9|CYP3A4	1.11uM	24h	LINCSCP_168609	YAPC	DNA inhibitor
0.506206	0.0162245	22	Albendazole	-3782	NA	10uM	24h	LINCSCP_204026	ASC	Tubulin inhibitor
0.50619	0.0162284	22	C23H24CLN3O5	-4296	1	10uM	6h	LINCSCP_20054	HCC515	Topoisomerase inhibitor
0.50617	0.0162333	22	GSK-1070916	-1062	AURKB|AURKC	0.37uM	24h	LINCSCP_73536	A375	Aurora kinase inhibitor
0.506154	0.0162373	22	Withaferin A	-6685	IKBKB|NAMPT	10uM	6h	LINCSCP_307620	VCAP	IKK inhibitor
0.506134	0.0162422	22	KUC104337	-2893	NA	10uM	6h	LINCSCP_19879	HCC515	NA
0.506078	0.0162559	22	(1Ar,7as,10as,10br)-1a,5-Dimethyl-8-methylidene-2,3,6,7,7a,8,10a,10b-octahydrooxireno[9,10]cyclodeca[1,2-b]furan-9(1ah)-one	-43089	NA	20uM	6h	LINCSCP_53841	SNUC4	NFkB pathway inhibitor
0.506068	0.0162583	22	FK-506	-43010	FKBP1A	10uM	6h	LINCSCP_5861	A549	Calcineurin inhibitor
0.506061	0.0162602	22	CHEMBL2143628	-6855	NA	10uM	24h	LINCSCP_23516	HEPG2	NA
0.506004	0.0162742	22	PD-0325901	-1101	MAP2K1|MAP2K2	1.11uM	24h	LINCSCP_86816	CD34	MEK inhibitor|MAP kinase inhibitor|Protein kinase inhibitor
0.505987	0.0162783	22	13-Hydroxy-8,14,19-trimethoxy-4,10,12,16-tetramethyl-3,20,22-trioxo-2-azabicyclo[16.3.1]docosa-1(21),4,6,10,18-pentaen-9-yl carbamate	-42815	HSP90AA1	10uM	24h	LINCSCP_66786	HA1E	HSP inhibitor
0.505987	0.0162784	22	SCHEMBL1564574	-1006	CHEK1|CHEK2	1uM	24h	LINCSCP_29517	MCF10A	CHK inhibitor
0.505909	0.0162976	22	179324-69-7	-6281	ADRM1|PSMA1|PSMA2|PSMA3|PSMA4|PSMA5|PSMA6|PSMA7|PSMA8|PSMB1|PSMB10|PSMB11|PSMB2|PSMB3|PSMB4|PSMB5|PSMB6|PSMB7|PSMB8|PSMB9|PSMC1|PSMC2|PSMC3|PSMC4|PSMC5|PSMC6|PSMD1|PSMD11|PSMD12|PSMD13|PSMD14|PSMD2|PSMD3|PSMD4|PSMD6|PSMD7|PSMD8|SEM1	20uM	24h	LINCSCP_105222	HELA	NFkB pathway inhibitor|Proteasome inhibitor
0.505891	0.016302	22	179324-69-7	-6281	ADRM1|PSMA1|PSMA2|PSMA3|PSMA4|PSMA5|PSMA6|PSMA7|PSMA8|PSMB1|PSMB10|PSMB11|PSMB2|PSMB3|PSMB4|PSMB5|PSMB6|PSMB7|PSMB8|PSMB9|PSMC1|PSMC2|PSMC3|PSMC4|PSMC5|PSMC6|PSMD1|PSMD11|PSMD12|PSMD13|PSMD14|PSMD2|PSMD3|PSMD4|PSMD6|PSMD7|PSMD8|SEM1	20uM	24h	LINCSCP_121212	HT29	NFkB pathway inhibitor|Proteasome inhibitor
0.505888	0.0163026	22	MG-132	-1107	PSMB1	20uM	24h	LINCSCP_102884	HELA	Proteasome inhibitor
0.505882	0.0163043	22	NVP-AUY922	-1162	NA	3.33uM	3h	LINCSCP_163290	SKBR3	HSP inhibitor
0.505877	0.0163055	22	NCGC00170405-01	-36661	NA	10uM	6h	LINCSCP_3081	A375	NA
0.505857	0.0163105	22	MLS001173269	-3752	NA	10uM	6h	LINCSCP_16158	HA1E	NA
0.505832	0.0163165	22	IMD-0354	-3667	IKBKB	10uM	6h	LINCSCP_10421	A673	IKK inhibitor|NFkB pathway inhibitor
0.505817	0.0163203	22	BMS-387032	-1132	CDK2|CDK7|CDK9	1.11uM	24h	LINCSCP_99872	HCC515	CDK inhibitor|Cell cycle inhibitor|MCL1 inhibitor
0.505794	0.0163259	22	BSPBIO_001592	-43102	PTGS1|PTGS2	50uM	6h	LINCSCP_55241	TYKNU	Cyclooxygenase inhibitor|Histone acetyltransferase inhibitor|Lipoxygenase inhibitor|NFkB pathway inhibitor
0.505792	0.0163263	22	179324-69-7	-6281	ADRM1|PSMA1|PSMA2|PSMA3|PSMA4|PSMA5|PSMA6|PSMA7|PSMA8|PSMB1|PSMB10|PSMB11|PSMB2|PSMB3|PSMB4|PSMB5|PSMB6|PSMB7|PSMB8|PSMB9|PSMC1|PSMC2|PSMC3|PSMC4|PSMC5|PSMC6|PSMD1|PSMD11|PSMD12|PSMD13|PSMD14|PSMD2|PSMD3|PSMD4|PSMD6|PSMD7|PSMD8|SEM1	0.01uM	6h	LINCSCP_15671	HA1E	NFkB pathway inhibitor|Proteasome inhibitor
0.505787	0.0163278	22	AZD-1775	-1153	WEE1	3.33uM	24h	LINCSCP_140088	7	WEE1 kinase inhibitor
0.505735	0.0163404	22	Ouabain	-2781	ATP1A1	10uM	6h	LINCSCP_26905	HT29	ATPase inhibitor
0.505693	0.0163507	22	Latanoprost	-43170	PTGFR	3.33uM	24h	LINCSCP_72729	A375	Prostanoid receptor agonist
0.505691	0.0163513	22	Doxorubicin	-4062	TOP2A	10uM	24h	LINCSCP_175544	YAPC	Topoisomerase inhibitor
0.505668	0.0163569	22	PA-824	-45767	NA	3.33uM	24h	LINCSCP_80916	A375	NA
0.505663	0.0163583	22	ST-4062971	-36806	NA	3uM	24h	LINCSCP_37700	7	NA
0.505661	0.0163588	22	Fedratinib	-1142	FLT3|JAK2	10uM	6h	LINCSCP_54898	THP1	JAK inhibitor|FLT3 inhibitor
0.505657	0.0163597	22	Canertinib	-1120	EGFR|ERBB2|ERBB4	10uM	24h	LINCSCP_46776	PC3	EGFR inhibitor
0.505618	0.0163693	22	MG-132	-1107	PSMB1	20uM	24h	LINCSCP_123268	HT29	Proteasome inhibitor
0.505599	0.0163741	22	BRD-K10916986-001-01-6	-5284	TUBB	10uM	6h	LINCSCP_59030	VCAP	Tubulin inhibitor
0.505558	0.0163842	22	13-Hydroxy-8,14,19-trimethoxy-4,10,12,16-tetramethyl-3,20,22-trioxo-2-azabicyclo[16.3.1]docosa-1(21),4,6,10,18-pentaen-9-yl carbamate	-42815	HSP90AA1	3uM	24h	LINCSCP_35859	7	HSP inhibitor
0.505549	0.0163866	22	Alvocidib	-1011	CDK1|CDK2|CDK4|CDK5|CDK6|CDK7|CDK8|CDK9|EGFR|PYGM	0.37uM	24h	LINCSCP_161729	PC3	CDK inhibitor
0.505521	0.0163935	22	UNC 669	-6337	NA	3.33uM	24h	LINCSCP_148897	NPC	NA
0.505515	0.016395	22	Epirubicin	-2078	TOP2A	10uM	24h	LINCSCP_5708	A549	Topoisomerase inhibitor
0.505514	0.0163951	22	BRD-K00518397	-37311	NA	5uM	24h	LINCSCP_48384	PC3	NA
0.505486	0.0164019	22	MG-132	-1107	PSMB1	20uM	24h	LINCSCP_119224	HT29	Proteasome inhibitor
0.505484	0.0164024	22	Arylmorpholine analog 37	-3124	PRKDC	10uM	6h	LINCSCP_30382	7	DNA dependent protein kinase inhibitor
0.505466	0.016407	22	CHEMBL1222381	-6252	NA	80uM	6h	LINCSCP_53469	SKMEL28	NA
0.505446	0.0164119	22	XMD-132	-42742	NA	10uM	6h	LINCSCP_20558	HCC515	NA
0.505438	0.016414	22	CT-200783	-43273	NA	10uM	24h	LINCSCP_629	A375	NA
0.505417	0.0164192	22	MEGXM0_000203	-36622	NA	3uM	6h	LINCSCP_50411	PHH	NA
0.505416	0.0164192	22	BRD-K08318631	-15107	NA	10uM	6h	LINCSCP_65761	VCAP	NA
0.505415	0.0164195	22	179324-69-7	-6281	ADRM1|PSMA1|PSMA2|PSMA3|PSMA4|PSMA5|PSMA6|PSMA7|PSMA8|PSMB1|PSMB10|PSMB11|PSMB2|PSMB3|PSMB4|PSMB5|PSMB6|PSMB7|PSMB8|PSMB9|PSMC1|PSMC2|PSMC3|PSMC4|PSMC5|PSMC6|PSMD1|PSMD11|PSMD12|PSMD13|PSMD14|PSMD2|PSMD3|PSMD4|PSMD6|PSMD7|PSMD8|SEM1	20uM	24h	LINCSCP_119503	HT29	NFkB pathway inhibitor|Proteasome inhibitor
0.505383	0.0164275	22	Parbendazole	-4893	TUBB	0.5uM	24h	LINCSCP_627	A375	Tubulin inhibitor
0.505372	0.0164302	22	CHEMBL1398049	-4144	NA	10uM	6h	LINCSCP_45431	PC3	NA
0.505324	0.0164421	22	HMN-214	-42802	CSF1R|FLT1|FLT3|FLT4|KDR|KIT|PDGFRB|RET	0.04uM	24h	LINCSCP_150434	NPC.TAK	PLK inhibitor
0.505289	0.0164509	22	179324-69-7	-6281	ADRM1|PSMA1|PSMA2|PSMA3|PSMA4|PSMA5|PSMA6|PSMA7|PSMA8|PSMB1|PSMB10|PSMB11|PSMB2|PSMB3|PSMB4|PSMB5|PSMB6|PSMB7|PSMB8|PSMB9|PSMC1|PSMC2|PSMC3|PSMC4|PSMC5|PSMC6|PSMD1|PSMD11|PSMD12|PSMD13|PSMD14|PSMD2|PSMD3|PSMD4|PSMD6|PSMD7|PSMD8|SEM1	20uM	24h	LINCSCP_120217	HT29	NFkB pathway inhibitor|Proteasome inhibitor
0.505257	0.0164587	22	13-Hydroxy-8,14,19-trimethoxy-4,10,12,16-tetramethyl-3,20,22-trioxo-2-azabicyclo[16.3.1]docosa-1(21),4,6,10,18-pentaen-9-yl carbamate	-42815	HSP90AA1	10uM	24h	LINCSCP_67495	7	HSP inhibitor
0.505247	0.0164613	22	17-DMAG (Alvespimycin) HCl	-46133	NA	0.12uM	24h	LINCSCP_101864	HELA	NA
0.505234	0.0164646	22	Ixabepilone	-43293	TUBA1A|TUBA1B|TUBA1C|TUBA3E|TUBA4A|TUBB|TUBB1|TUBB2A|TUBB2B|TUBB3|TUBB4A|TUBB4B|TUBB6|TUBB8	0.12uM	24h	LINCSCP_74590	A375	NA
0.505215	0.0164693	22	Proscillaridin A	-1476	ATP1A1	10uM	6h	LINCSCP_26778	HT29	ATPase inhibitor
0.505212	0.01647	22	Arachidonyl Trifluoromethylketone	-43275	PLA2G4A	80uM	6h	LINCSCP_10516	AGS	Cytosolic phospholipase inhibitor
0.50515	0.0164855	22	Diethylstilbestrol	-42960	ESR1|ESR2|ESRRG	10uM	24h	LINCSCP_3845	A375	Estrogen receptor agonist
0.505137	0.0164886	22	CYTO7H11	-4351	BAX	10uM	6h	LINCSCP_45076	PC3	Cytochrome C release inhibitor
0.505127	0.016491	22	BRD-K67526586	-40953	NA	3uM	24h	LINCSCP_66135	VCAP	NA
0.505125	0.0164915	22	Linifanib	-1183	CSF1R|FLT1|FLT3|FLT4|KDR|PDGFRA|PDGFRB	0.37uM	24h	LINCSCP_129927	LNCAP	PDGFR tyrosine kinase receptor inhibitor|VEGFR inhibitor
0.505105	0.0164967	22	Mocetinostat	-5344	HDAC1|HDAC11|HDAC2|HDAC3|HDAC8	10uM	6h	LINCSCP_20417	HCC515	HDAC inhibitor
0.505065	0.0165065	22	MLS001203652	-43117	NA	10uM	6h	LINCSCP_47197	PC3	NA
0.50506	0.0165078	22	ML179	-3734	NA	10uM	6h	LINCSCP_45621	PC3	NA
0.505059	0.016508	22	KW-2478	-45404	NA	10uM	24h	LINCSCP_157217	PC3	NA
0.505053	0.0165096	22	Mitoxantrone	-2481	TOP2A	0.37uM	24h	LINCSCP_87614	HA1E	Topoisomerase inhibitor
0.505035	0.0165139	22	(+)-Camptothecin	-1442	1	10uM	24h	LINCSCP_18157	HCC515	Topoisomerase inhibitor
0.505003	0.016522	22	Quizartinib	-1037	CSF1R|FLT3|KIT|PDGFRA|PDGFRB|RET	1.11uM	24h	LINCSCP_80780	A375	FLT3 inhibitor
0.504992	0.0165246	22	MLS003221416	-3508	NA	10uM	6h	LINCSCP_57691	VCAP	NA
0.504968	0.0165307	22	Seocalcitol	-45464	VDR	1.11uM	24h	LINCSCP_137438	7	NA
0.504933	0.0165394	22	TL_HRAS26	-2013	NA	10uM	6h	LINCSCP_12601	CORL23	NA
0.504889	0.0165504	22	Teniposide	-1483	TOP2A	10uM	6h	LINCSCP_33168	7	Topoisomerase inhibitor
0.504884	0.0165516	22	Vorinostat	-3828	HDAC1|HDAC2|HDAC3|HDAC6|HDAC8	10uM	6h	LINCSCP_67816	NPC	HDAC inhibitor
0.504851	0.0165599	22	Tacedinaline	-19036	HDAC1|HDAC10|HDAC11|HDAC2|HDAC3|HDAC4|HDAC5|HDAC6|HDAC7|HDAC8|HDAC9	1.11uM	24h	LINCSCP_23872	HEPG2	HDAC inhibitor
0.504842	0.016562	22	Cucurbitacin-I	-43115	JAK2|STAT3	10uM	6h	LINCSCP_54835	THP1	JAK inhibitor|Lipocortin synthesis stimulant|STAT inhibitor
0.504841	0.0165624	22	NCGC00166323-01	-6478	NA	10uM	24h	LINCSCP_140429	7	NA
0.504831	0.0165648	22	CGP 60474	-1025	CDK1	0.04uM	24h	LINCSCP_88039	HA1E	CDK inhibitor
0.504822	0.0165672	22	SCHEMBL16226502	-43056	HSP90AA1	10uM	24h	LINCSCP_133610	7	HSP inhibitor
0.504773	0.0165794	22	MG-132	-1107	PSMB1	20uM	24h	LINCSCP_119316	HT29	Proteasome inhibitor
0.504746	0.0165861	22	Pralatrexate	-45944	DHFR	0.04uM	24h	LINCSCP_142870	7	NA
0.504741	0.0165872	22	Voreloxin (Hydrochloride)	-45617	TOP2A|TOP2B	10uM	24h	LINCSCP_90602	HA1E	NA
0.504719	0.0165927	22	Tioconazole	-5028	NA	10uM	24h	LINCSCP_155869	PC3	Sterol demethylase inhibitor
0.504714	0.016594	22	Tamatinib	-1040	SYK	10uM	6h	LINCSCP_13491	H1299	SYK inhibitor
0.50469	0.0166001	22	179324-69-7	-6281	ADRM1|PSMA1|PSMA2|PSMA3|PSMA4|PSMA5|PSMA6|PSMA7|PSMA8|PSMB1|PSMB10|PSMB11|PSMB2|PSMB3|PSMB4|PSMB5|PSMB6|PSMB7|PSMB8|PSMB9|PSMC1|PSMC2|PSMC3|PSMC4|PSMC5|PSMC6|PSMD1|PSMD11|PSMD12|PSMD13|PSMD14|PSMD2|PSMD3|PSMD4|PSMD6|PSMD7|PSMD8|SEM1	20uM	24h	LINCSCP_101186	HELA	NFkB pathway inhibitor|Proteasome inhibitor
0.504643	0.0166118	22	179324-69-7	-6281	ADRM1|PSMA1|PSMA2|PSMA3|PSMA4|PSMA5|PSMA6|PSMA7|PSMA8|PSMB1|PSMB10|PSMB11|PSMB2|PSMB3|PSMB4|PSMB5|PSMB6|PSMB7|PSMB8|PSMB9|PSMC1|PSMC2|PSMC3|PSMC4|PSMC5|PSMC6|PSMD1|PSMD11|PSMD12|PSMD13|PSMD14|PSMD2|PSMD3|PSMD4|PSMD6|PSMD7|PSMD8|SEM1	20uM	24h	LINCSCP_167887	YAPC	NFkB pathway inhibitor|Proteasome inhibitor
0.504609	0.0166202	22	STK219801	-43281	NA	0.04uM	24h	LINCSCP_128846	HUVEC	Histone acetyltransferase inhibitor
0.504556	0.0166336	22	Chlorambucil	-2645	NA	10uM	24h	LINCSCP_14708	HA1E	DNA inhibitor
0.504447	0.0166609	22	N-[4-(Acridin-9-ylmethyl)-3-methoxyphenyl]methanesulfonamide	-4221	TOP2A	10uM	6h	LINCSCP_30229	7	Topoisomerase inhibitor
0.504437	0.0166634	22	pyrvinium-pamoate	NA	AR	10uM	6h	LINCSCP_13606	H1299	NA
0.504391	0.0166749	22	179324-69-7	-6281	ADRM1|PSMA1|PSMA2|PSMA3|PSMA4|PSMA5|PSMA6|PSMA7|PSMA8|PSMB1|PSMB10|PSMB11|PSMB2|PSMB3|PSMB4|PSMB5|PSMB6|PSMB7|PSMB8|PSMB9|PSMC1|PSMC2|PSMC3|PSMC4|PSMC5|PSMC6|PSMD1|PSMD11|PSMD12|PSMD13|PSMD14|PSMD2|PSMD3|PSMD4|PSMD6|PSMD7|PSMD8|SEM1	20uM	24h	LINCSCP_172830	YAPC	NFkB pathway inhibitor|Proteasome inhibitor
0.504387	0.0166759	22	BRD-K20822925	-9696	NA	5uM	6h	LINCSCP_62520	VCAP	NA
0.504346	0.0166863	22	SMR000075319	-6371	KPNB1	60uM	6h	LINCSCP_29083	JHUEM2	Importin-beta transport receptor inhibitor
0.504331	0.0166901	22	MLS001033149	-6634	NA	10uM	24h	LINCSCP_240324	7	NA
0.504328	0.0166907	22	179324-69-7	-6281	ADRM1|PSMA1|PSMA2|PSMA3|PSMA4|PSMA5|PSMA6|PSMA7|PSMA8|PSMB1|PSMB10|PSMB11|PSMB2|PSMB3|PSMB4|PSMB5|PSMB6|PSMB7|PSMB8|PSMB9|PSMC1|PSMC2|PSMC3|PSMC4|PSMC5|PSMC6|PSMD1|PSMD11|PSMD12|PSMD13|PSMD14|PSMD2|PSMD3|PSMD4|PSMD6|PSMD7|PSMD8|SEM1	20uM	24h	LINCSCP_123014	HT29	NFkB pathway inhibitor|Proteasome inhibitor
0.504305	0.0166965	22	CHEMBL552425	-1003	DDR1	1.11uM	24h	LINCSCP_82989	ASC.C	Ephrin inhibitor
0.504302	0.0166972	22	Alisertib	-37184	AURKA	0.04uM	24h	LINCSCP_142900	7	Aurora kinase inhibitor
0.504295	0.016699	22	Chlorpromazine	-4017	ADRA2A|ADRA2B|ADRA2C|DRD1|DRD2|DRD3|DRD4|DRD5|HRH1|HTR1A|HTR2A|HTR2C|HTR6|HTR7	10uM	6h	LINCSCP_41308	NEU	Dopamine receptor antagonist
0.50428	0.0167028	22	PF477736	-1112	CHEK1	10uM	24h	LINCSCP_29859	MCF10A	CHK inhibitor
0.504273	0.0167045	22	STK177393	-36613	NA	10uM	6h	LINCSCP_28893	HUH7	NA
0.504268	0.0167059	22	Radicicol	-43303	NA	20uM	48h	LINCSCP_64516	VCAP	HSP inhibitor
0.504264	0.0167069	22	Amoxapine	-2021	DRD1|DRD2|DRD3|DRD4|DRD5|HTR2A|HTR6|SLC6A2|SLC6A4	0.04uM	24h	LINCSCP_75112	A375	Norepinephrine reputake inhibitor
0.50423	0.0167155	22	Tozasertib	-1021	ABL1|AURKA|AURKB|AURKC|BCR|FLT3|JAK2	1.11uM	24h	LINCSCP_3868	A375	Aurora kinase inhibitor|Bcr-Abl kinase inhibitor|FLT3 inhibitor|JAK inhibitor
0.504203	0.0167222	22	SPECTRUM2_000920	-1590	NA	10uM	24h	LINCSCP_42522	NPC	DNA alkylating drug|DNA inhibitor|DNA alkylating agent|DNA synthesis inhibitor
0.504182	0.0167275	22	pyrvinium-pamoate	NA	AR	10uM	6h	LINCSCP_51262	RMUGS	NA
0.504164	0.0167321	22	Acivicin	-45583	NA	11.2uM	24h	LINCSCP_137838	7	NA
0.504152	0.0167351	22	Withaferin A	-6685	IKBKB|NAMPT	10uM	6h	LINCSCP_36435	7	IKK inhibitor
0.504145	0.0167367	22	Ricolinostat	-6324	NA	0.37uM	24h	LINCSCP_112368	HEPG2	NA
0.504137	0.0167388	22	BI-2536	-1041	PLK1	10uM	3h	LINCSCP_163904	SKBR3	PLK inhibitor
0.504131	0.0167404	22	Ursolic acid	-4889	HSD11B1|PTPN1	70uM	6h	LINCSCP_10612	AGS	11-beta hydroxysteroid dehydrogenase inhibitor|Acetylcholinesterase inhibitor|Caspase inhibitor|HIV protease inhibitor|Lipid peroxidase inhibitor|Quorum sensing signaling modulator|Steryl sulfatase inhibitor|Tyrosine phosphatase inhibitor|ATPase inhibitor|NFkB pathway inhibitor|STAT inhibitor
0.504109	0.0167458	22	PD-0325901	-1101	MAP2K1|MAP2K2	0.04uM	24h	LINCSCP_83277	ASC.C	MEK inhibitor|MAP kinase inhibitor|Protein kinase inhibitor
[truncated: 529,772 more chars]
